# Expanded Chromatin Accessibility Mapping Explains Genetic Variation Associated with Complex Traits in Liver

**DOI:** 10.1101/2025.09.15.25335593

**Authors:** Brandon M. Wenz, Max F. Dudek, Shweta Ramdas, Kate Townsend Creasy, Dong Xin, Kim M. Olthoff, Abraham Shaked, Daniel J. Rader, Christopher D. Brown, Benjamin F. Voight

## Abstract

Genome-wide association studies (GWAS) have identified thousands of loci associated with a variety of common, complex human traits. Recent efforts have focused on characterizing chromatin accessibility to discover regulatory elements that modify the expression of nearby genes, suggesting that trait associations are mediated through changes in gene regulation. Genetic variants associated with differences in chromatin accessibility, known as chromatin accessibility quantitative trait loci (caQTLs), are established contributors to gene expression differences, providing mechanistic hypotheses for signals identified by GWAS. Using the assay for transposase-accessible chromatin with sequencing (ATAC-seq), we assessed chromatin accessibility in 189 diverse human liver samples, identifying over two million accessible chromatin regions enriched for gene regulatory features and, in 175 of these samples, over 14,000 caQTLs. Focusing subsequently on liver-relevant complex traits, we obtained publicly available blood lipids GWAS data and identified 157 loci where caQTLs, expression quantitative trait loci (eQTLs), and GWAS signals colocalized. This generated specific molecular hypotheses about regulatory elements, affected genes, and, in some cases, implicated transcription factors. Finally, we enumerated the set of blood lipid trait signals that lack an obvious proposed mechanism beyond catalogs of liver caQTLs and eQTLs. After integrating 10 multi-omic QTL regulatory mechanism datasets whilst considering limitations in statistical power, we found that approximately 20% of blood lipid GWAS signals lacked a statistical link to a proposed mechanism. Our results demonstrate the value of integrating multiple genomic datasets to improve understanding of GWAS signals, while emphasizing the need for additional experimental approaches to fully characterize complex trait associations.

## Supplementary Tables for "Expanded Chromatin Accessibility Mapping Explains Genetic Variation Associated with Complex Traits in Liver" (part 1 of 3)

### Sheet: Index
Index of Supplementary Tables
Supplementary Table 1: Enrichments of Liver ATAC-seq Peaks in Genome Annotation Categories
Supplementary Table 2: Enrichments of Liver ATAC-seq Peaks in NIH Roadmap Histone Mark ChIP-seq Data
Supplementary Table 3: Enrichments of Liver ATAC-seq Peaks in Liver Histone Mark ChIP-seq Peaks
Supplementary Table 4: FDR5 RASQUAL caQTL Summary Statistics
Supplementary Table 5: Enrichments of FDR5 caQTL Liver ATAC-seq Peaks in Genome Annotation Categories
Supplementary Table 6: Enrichments of FDR5 caQTL Liver ATAC-seq Peaks in NIH Roadmap Histone Mark ChIP-seq Data
Supplementary Table 7: Enrichments of FDR5 caQTL Liver ATAC-seq Peaks in ENCODE HepG2 Transcription Factor ChIP-Seq Data
Supplementary Table 8: Colocalization Results for GTEx Liver eQTLs and Liver caQTLs
Supplementary Table 9: Table of GWAS Traits Used for Colocalizations
Supplementary Table 10: Colocalization Results for Liver-Relevant GWAS Traits (excluding GLGC blood lipids) and Liver caQTLs
Supplementary Table 11: Colocalization Results for Liver-Relevant GWAS Traits (excluding GLGC blood lipids) and GTEx Liver eQTLs
Supplementary Table 12: Colocalization Results for European Ancestry GLGC Blood Lipids GWAS and Liver caQTLs
Supplementary Table 13: Colocalization Results for European Ancestry GLGC Blood Lipids GWAS and GTEx Liver eQTLs
Supplementary Table 14: Colocalization Results for Trans-Ancestry GLGC Blood Lipids GWAS and Liver caQTLs
Supplementary Table 15: Colocalization Results for Trans-Ancestry GLGC Blood Lipids GWAS and GTEx Liver eQTLs
Supplementary Table 16: Colocalization Results for Meta-Analyzed Liver eQTLs and Liver caQTLs
Supplementary Table 17: Colocalization Results for Meta-Analyzed Liver eQTLs and Trans-Ancestry GLGC Blood Lipids GWAS
Supplementary Table 18: Colocalization Results for GTEx Liver eQTLs , Trans-Ancestry GLGC Blood Lipids GWAS, and Liver caQTLs
Supplementary Table 19: Colocalization Results for Meta-Analyzed Liver eQTLs , Trans-Ancestry GLGC Blood Lipids GWAS, and Liver caQTLs
Supplementary Table 20: Colocalization Results for Meta-Analyzed and GTEx Liver eQTLs , Trans-Ancestry GLGC Blood Lipids GWAS, and Liver caQTLs
Supplementary Table 21: Colocalization Groups for Trans-Ancestry GLGC Blood Lipids Sentinel GWAS Signals
Supplementary Table 22: Colocalization Groups for Trans-Ancestry GLGC Blood Lipids Sentinel GWAS Signals (Including Manual Review)
Supplementary Table 23: Demographic Characteristics of Sample Donors

### Sheet: S1 - AllPeaks GenomeAnnotations
Supplementary Table 1: Enrichments of Liver ATAC-seq Peaks in Genome Annotation Categories
Annotation	ATAC_Peak_Regions	RandomMedian	pval	pval_enriched	pval_depleted	Enrichment	Random_1	Random_2	Random_3	Random_4	Random_5	Random_6	Random_7	Random_8	Random_9	Random_10	Random_11	Random_12	Random_13	Random_14	Random_15	Random_16	Random_17	Random_18	Random_19	Random_20	Random_21	Random_22	Random_23	Random_24	Random_25	Random_26	Random_27	Random_28	Random_29	Random_30	Random_31	Random_32	Random_33	Random_34	Random_35	Random_36	Random_37	Random_38	Random_39	Random_40	Random_41	Random_42	Random_43	Random_44	Random_45	Random_46	Random_47	Random_48	Random_49	Random_50	Random_51	Random_52	Random_53	Random_54	Random_55	Random_56	Random_57	Random_58	Random_59	Random_60	Random_61	Random_62	Random_63	Random_64	Random_65	Random_66	Random_67	Random_68	Random_69	Random_70	Random_71	Random_72	Random_73	Random_74	Random_75	Random_76	Random_77	Random_78	Random_79	Random_80	Random_81	Random_82	Random_83	Random_84	Random_85	Random_86	Random_87	Random_88	Random_89	Random_90	Random_91	Random_92	Random_93	Random_94	Random_95	Random_96	Random_97	Random_98	Random_99	Random_100
hg38_enhancers_fantom	41822	29071	0.00990099	0.00990099	1	1.43862	28937	29149	29268	29151	29382	29300	28889	29164	28861	29091	28699	28966	28824	28899	28890	29351	29158	29092	29113	29077	29027	29273	29156	28923	28800	29198	29172	29042	28856	29542	29161	28815	29070	29022	28971	29245	29360	29176	28990	29023	28998	29130	29153	29061	29188	28643	29393	29185	28983	29276	28948	28952	29119	28942	29278	28915	29269	29025	29044	28918	29230	29142	29209	29072	28910	28901	29486	28802	28999	28928	28977	29119	28954	29047	28951	29264	29289	28934	29299	28986	29104	28898	29035	29145	29152	28790	29097	29261	29073	29025	29055	29002	29168	29116	29440	28868	28799	29234	28940	29206
hg38_genes_5UTRs	20526	14697.5	0.00990099	0.00990099	1	1.39656	14452	14874	14700	14641	14611	14822	14710	14695	14653	14679	14754	14541	14570	14850	14635	14695	15004	14554	14772	14606	14534	14783	14704	14724	14712	14754	14912	14549	14669	14834	14686	14738	14616	14899	14819	14699	14817	14744	14696	14677	14656	14859	14859	14628	14726	14806	14685	14806	14734	14634	14617	14774	14735	14927	14521	14816	14680	14626	14763	14667	14668	14368	14682	14603	14699	14833	14590	14919	14845	14489	14568	14682	14703	14630	14905	14812	14817	14664	14552	14700	14758	14674	14509	14527	14571	14501	14553	14703	14843	14637	14703	14763	14791	14488	14593	14740	14583	14693	14753	14774
hg38_genes_firstexons	69770	60724	0.00990099	0.00990099	1	1.14897	60550	60869	60787	60727	60651	61210	60863	61073	60817	60557	60318	60679	60809	61053	60701	60385	60945	60650	60876	60740	60897	60702	60955	60445	60758	60594	61226	60687	60862	61218	61037	60649	60700	60975	61216	61171	60806	60684	60808	60824	60677	61492	60569	60713	60646	61296	60777	60955	60761	60715	60701	60771	60623	60922	60422	60422	61171	60649	60659	60586	60729	60248	60948	60510	60416	60551	60877	60724	61002	60532	60439	60861	60936	60607	60624	60632	60648	60155	60892	60535	60565	60743	60529	60712	60897	60340	60724	61073	60558	60341	61113	60779	60969	60161	60457	61020	60938	60597	61279	60681
hg38_genes_cds	59877	53201	0.00990099	0.00990099	1	1.12549	53485	53091	52954	53301	53091	52958	53094	53181	53201	53425	52654	53197	53327	53046	53529	53227	53144	53490	53411	53365	53123	53469	53355	53045	53351	53322	53120	53197	52759	53623	53044	52986	53641	53046	53669	53653	53115	53082	53304	52988	52687	53173	52911	53477	53426	53366	53148	52854	53360	53019	53549	53215	52924	53490	53265	53079	53530	53571	53161	52756	53175	53054	52960	53343	53169	53591	53202	53782	53623	53103	53057	53363	53203	53418	53431	53653	53276	52988	53374	52583	53192	53260	53176	53176	53201	53059	52984	53736	53786	53381	53261	52743	53559	53122	53286	53297	53512	52968	53060	52974
hg38_genes_introns	1405328	1302218	0.00990099	0.00990099	1	1.07918	1302718	1304073	1302735	1301090	1302151	1302064	1302466	1302210	1302938	1302780	1303848	1303131	1301839	1302176	1302586	1302394	1301698	1300858	1301286	1301124	1300868	1302115	1302957	1301481	1302909	1302318	1302849	1302536	1301930	1303051	1303059	1302616	1302489	1302772	1301579	1301288	1300946	1301332	1301827	1302143	1302987	1301613	1302571	1301730	1303088	1301056	1302149	1302481	1302782	1302823	1302975	1303756	1301662	1303030	1302234	1301586	1301498	1302818	1302000	1301131	1303080	1303407	1301261	1303046	1302200	1302412	1302177	1301167	1301823	1302301	1302219	1302198	1301948	1300508	1302295	1301254	1303436	1302892	1302387	1301557	1301786	1302408	1302217	1301970	1301860	1300895	1302001	1301724	1302567	1301792	1302207	1302530	1302551	1301359	1302797	1303221	1302520	1302250	1302152	1302643
hg38_genes_exons	174855	167036	0.00990099	0.00990099	1	1.04681	166398	167531	166517	166538	166976	167421	166971	167691	167473	166887	165969	167049	167506	166987	167442	166811	166862	167389	167508	166902	167262	167196	167349	166996	167079	166835	167191	167091	167106	167856	167127	166911	167489	167251	167772	167302	167178	166965	167014	166701	166642	168034	166523	167520	167232	167146	167101	166676	167381	166889	167388	166876	166839	167070	166440	166865	167731	167420	166684	166836	166883	166665	167042	166844	166656	167038	167199	167738	167712	166524	166636	167059	167335	166574	167762	167123	167078	166986	166688	166935	166826	166904	166786	166989	167097	166941	166897	168479	167006	166811	167434	166883	167587	166803	167120	167304	167483	166964	167034	166968
hg38_genes_1to5kb	324528	310380	0.00990099	0.00990099	1	1.04558	310521	310634	310102	310184	310678	310484	310490	309710	310161	310014	310714	309941	310805	309737	309740	310084	310445	310776	310830	310212	310848	310634	310382	310358	310046	310657	311150	310621	310329	310722	310756	310354	310459	310118	309872	310664	310461	310390	309938	311537	310747	311403	310658	310604	311015	310361	311301	310200	310197	310530	310073	310338	310378	309935	309487	311162	311018	309677	311502	311138	309762	311021	310155	311154	310062	311006	310356	310373	310005	310324	310196	310658	309952	311054	309679	309631	310140	310464	311374	310457	309677	310952	309757	310419	309901	309917	310667	310218	310201	310072	310257	310916	310609	310384	309366	310253	309828	311285	310701	309844
hg38_genes_promoters	115767	114386	0.00990099	0.00990099	1	1.01207	114375	114871	114219	114106	114620	114913	114649	114265	114265	114080	113922	114127	114578	114638	114242	114304	114064	114299	114248	114752	114689	114627	114769	114187	114537	114581	114730	114162	114253	114762	113688	114246	114335	114747	114461	114031	114507	114574	114425	114610	114530	114733	113938	114408	114644	114154	114488	114233	114569	114527	113617	114161	114072	114379	114031	114939	114534	113964	113866	114629	114382	114256	114373	114439	113979	114475	114908	114610	114313	113965	113783	114702	114808	114442	114488	114363	114636	114662	114290	114016	114420	114712	113663	114351	114460	113988	114522	115062	114251	114493	115026	114259	114197	113971	113872	114466	114217	114390	114912	114264
hg38_genes_intronexonboundaries	152476	152785	0.81	0.81	0.2	0.997978	152066	152820	152476	152103	153090	152737	152961	152650	152682	152984	152067	152946	152630	152854	152882	152920	153247	152559	152350	152625	153024	153442	152674	152760	152782	152703	152232	152997	152467	153186	152635	152811	153498	152944	153593	153356	152788	152563	153057	152544	152404	153509	152506	152737	152761	152688	152744	152376	153539	152880	153454	152872	152238	152923	152592	152869	153066	152952	152615	152653	152880	152579	152417	153054	152419	153325	152940	153128	152788	151814	152881	152745	152726	152467	153116	153326	152758	153326	152191	152417	152337	152363	152706	153209	153131	152402	152793	153570	153604	152535	153491	152739	153598	151736	152655	153109	152800	152848	152901	152661
hg38_genes_3UTRs	49034	49773	1	1	0.00990099	0.985153	49514	49812	49687	50006	49304	49972	49405	49693	49902	49664	49807	49861	49959	49709	49956	49699	49365	49906	49792	49644	49838	49898	49702	49746	49875	49689	49589	50245	49860	49684	49659	49709	49487	49887	49940	49639	49862	49580	49666	49625	49214	50045	49503	49850	49662	49629	50065	49145	49758	49366	49949	49760	49687	49841	49583	49856	50264	50045	49515	49643	49729	49556	49817	50167	49694	49780	49537	50236	50392	49766	49446	49635	49730	49830	50073	49705	49923	49851	49659	50067	49792	49650	49493	49967	49892	50011	49927	50233	49949	50026	49703	49597	49916	49738	50000	49813	50017	49782	49869	49631
hg38_genes_intergenic	733098	832094	1	1	0.00990099	0.881027	831642	830108	832214	833047	832385	831770	831544	832145	831297	831504	830386	831541	832041	832285	832056	831577	833014	833597	832305	833033	832923	832253	831389	833094	831376	832113	831349	831690	831864	830823	831516	832084	832259	831653	832931	833532	833023	832587	832983	831892	831524	832574	832252	832699	830951	833316	832124	831490	831740	831156	831777	830986	833125	831382	832526	832735	832880	831545	832501	832639	831845	831118	832658	831386	832516	831456	832322	833682	832177	832141	832872	832167	831821	832917	831856	832845	830799	831937	831948	832314	832742	831430	832317	832075	833136	833171	832058	832726	831994	831943	831880	832130	831927	833022	832053	831193	831970	831824	832188	832105

### Sheet: S2 - AllLiverPeaks NIH Roadmap
Supplementary Table 2: Enrichments of Liver ATAC-seq Peaks in NIH Roadmap Histone Mark ChIP-seq Data
EpigenomicMark	caQTL_Count	Shuffled_Median	pval_enriched	pval_depleted	Enrichment	Shuffled_1_Count	Shuffled_2_Count	Shuffled_3_Count	Shuffled_4_Count	Shuffled_5_Count	Shuffled_6_Count	Shuffled_7_Count	Shuffled_8_Count	Shuffled_9_Count	Shuffled_10_Count	Shuffled_11_Count	Shuffled_12_Count	Shuffled_13_Count	Shuffled_14_Count	Shuffled_15_Count	Shuffled_16_Count	Shuffled_17_Count	Shuffled_18_Count	Shuffled_19_Count	Shuffled_20_Count	Shuffled_21_Count	Shuffled_22_Count	Shuffled_23_Count	Shuffled_24_Count	Shuffled_25_Count	Shuffled_26_Count	Shuffled_27_Count	Shuffled_28_Count	Shuffled_29_Count	Shuffled_30_Count	Shuffled_31_Count	Shuffled_32_Count	Shuffled_33_Count	Shuffled_34_Count	Shuffled_35_Count	Shuffled_36_Count	Shuffled_37_Count	Shuffled_38_Count	Shuffled_39_Count	Shuffled_40_Count	Shuffled_41_Count	Shuffled_42_Count	Shuffled_43_Count	Shuffled_44_Count	Shuffled_45_Count	Shuffled_46_Count	Shuffled_47_Count	Shuffled_48_Count	Shuffled_49_Count	Shuffled_50_Count	Shuffled_51_Count	Shuffled_52_Count	Shuffled_53_Count	Shuffled_54_Count	Shuffled_55_Count	Shuffled_56_Count	Shuffled_57_Count	Shuffled_58_Count	Shuffled_59_Count	Shuffled_60_Count	Shuffled_61_Count	Shuffled_62_Count	Shuffled_63_Count	Shuffled_64_Count	Shuffled_65_Count	Shuffled_66_Count	Shuffled_67_Count	Shuffled_68_Count	Shuffled_69_Count	Shuffled_70_Count	Shuffled_71_Count	Shuffled_72_Count	Shuffled_73_Count	Shuffled_74_Count	Shuffled_75_Count	Shuffled_76_Count	Shuffled_77_Count	Shuffled_78_Count	Shuffled_79_Count	Shuffled_80_Count	Shuffled_81_Count	Shuffled_82_Count	Shuffled_83_Count	Shuffled_84_Count	Shuffled_85_Count	Shuffled_86_Count	Shuffled_87_Count	Shuffled_88_Count	Shuffled_89_Count	Shuffled_90_Count	Shuffled_91_Count	Shuffled_92_Count	Shuffled_93_Count	Shuffled_94_Count	Shuffled_95_Count	Shuffled_96_Count	Shuffled_97_Count	Shuffled_98_Count	Shuffled_99_Count	Shuffled_100_Count	Shuffled_101_Count	Shuffled_102_Count	Shuffled_103_Count	Shuffled_104_Count	Shuffled_105_Count	Shuffled_106_Count	Shuffled_107_Count	Shuffled_108_Count	Shuffled_109_Count	Shuffled_110_Count	Shuffled_111_Count	Shuffled_112_Count	Shuffled_113_Count	Shuffled_114_Count	Shuffled_115_Count	Shuffled_116_Count	Shuffled_117_Count	Shuffled_118_Count	Shuffled_119_Count	Shuffled_120_Count	Shuffled_121_Count	Shuffled_122_Count	Shuffled_123_Count	Shuffled_124_Count	Shuffled_125_Count	Shuffled_126_Count	Shuffled_127_Count	Shuffled_128_Count	Shuffled_129_Count	Shuffled_130_Count	Shuffled_131_Count	Shuffled_132_Count	Shuffled_133_Count	Shuffled_134_Count	Shuffled_135_Count	Shuffled_136_Count	Shuffled_137_Count	Shuffled_138_Count	Shuffled_139_Count	Shuffled_140_Count	Shuffled_141_Count	Shuffled_142_Count	Shuffled_143_Count	Shuffled_144_Count	Shuffled_145_Count	Shuffled_146_Count	Shuffled_147_Count	Shuffled_148_Count	Shuffled_149_Count	Shuffled_150_Count	Shuffled_151_Count	Shuffled_152_Count	Shuffled_153_Count	Shuffled_154_Count	Shuffled_155_Count	Shuffled_156_Count	Shuffled_157_Count	Shuffled_158_Count	Shuffled_159_Count	Shuffled_160_Count	Shuffled_161_Count	Shuffled_162_Count	Shuffled_163_Count	Shuffled_164_Count	Shuffled_165_Count	Shuffled_166_Count	Shuffled_167_Count	Shuffled_168_Count	Shuffled_169_Count	Shuffled_170_Count	Shuffled_171_Count	Shuffled_172_Count	Shuffled_173_Count	Shuffled_174_Count	Shuffled_175_Count	Shuffled_176_Count	Shuffled_177_Count	Shuffled_178_Count	Shuffled_179_Count	Shuffled_180_Count	Shuffled_181_Count	Shuffled_182_Count	Shuffled_183_Count	Shuffled_184_Count	Shuffled_185_Count	Shuffled_186_Count	Shuffled_187_Count	Shuffled_188_Count	Shuffled_189_Count	Shuffled_190_Count	Shuffled_191_Count	Shuffled_192_Count	Shuffled_193_Count	Shuffled_194_Count	Shuffled_195_Count	Shuffled_196_Count	Shuffled_197_Count	Shuffled_198_Count	Shuffled_199_Count	Shuffled_200_Count	Shuffled_201_Count	Shuffled_202_Count	Shuffled_203_Count	Shuffled_204_Count	Shuffled_205_Count	Shuffled_206_Count	Shuffled_207_Count	Shuffled_208_Count	Shuffled_209_Count	Shuffled_210_Count	Shuffled_211_Count	Shuffled_212_Count	Shuffled_213_Count	Shuffled_214_Count	Shuffled_215_Count	Shuffled_216_Count	Shuffled_217_Count	Shuffled_218_Count	Shuffled_219_Count	Shuffled_220_Count	Shuffled_221_Count	Shuffled_222_Count	Shuffled_223_Count	Shuffled_224_Count	Shuffled_225_Count	Shuffled_226_Count	Shuffled_227_Count	Shuffled_228_Count	Shuffled_229_Count	Shuffled_230_Count	Shuffled_231_Count	Shuffled_232_Count	Shuffled_233_Count	Shuffled_234_Count	Shuffled_235_Count	Shuffled_236_Count	Shuffled_237_Count	Shuffled_238_Count	Shuffled_239_Count	Shuffled_240_Count	Shuffled_241_Count	Shuffled_242_Count	Shuffled_243_Count	Shuffled_244_Count	Shuffled_245_Count	Shuffled_246_Count	Shuffled_247_Count	Shuffled_248_Count	Shuffled_249_Count	Shuffled_250_Count	Shuffled_251_Count	Shuffled_252_Count	Shuffled_253_Count	Shuffled_254_Count	Shuffled_255_Count	Shuffled_256_Count	Shuffled_257_Count	Shuffled_258_Count	Shuffled_259_Count	Shuffled_260_Count	Shuffled_261_Count	Shuffled_262_Count	Shuffled_263_Count	Shuffled_264_Count	Shuffled_265_Count	Shuffled_266_Count	Shuffled_267_Count	Shuffled_268_Count	Shuffled_269_Count	Shuffled_270_Count	Shuffled_271_Count	Shuffled_272_Count	Shuffled_273_Count	Shuffled_274_Count	Shuffled_275_Count	Shuffled_276_Count	Shuffled_277_Count	Shuffled_278_Count	Shuffled_279_Count	Shuffled_280_Count	Shuffled_281_Count	Shuffled_282_Count	Shuffled_283_Count	Shuffled_284_Count	Shuffled_285_Count	Shuffled_286_Count	Shuffled_287_Count	Shuffled_288_Count	Shuffled_289_Count	Shuffled_290_Count	Shuffled_291_Count	Shuffled_292_Count	Shuffled_293_Count	Shuffled_294_Count	Shuffled_295_Count	Shuffled_296_Count	Shuffled_297_Count	Shuffled_298_Count	Shuffled_299_Count	Shuffled_300_Count	Shuffled_301_Count	Shuffled_302_Count	Shuffled_303_Count	Shuffled_304_Count	Shuffled_305_Count	Shuffled_306_Count	Shuffled_307_Count	Shuffled_308_Count	Shuffled_309_Count	Shuffled_310_Count	Shuffled_311_Count	Shuffled_312_Count	Shuffled_313_Count	Shuffled_314_Count	Shuffled_315_Count	Shuffled_316_Count	Shuffled_317_Count	Shuffled_318_Count	Shuffled_319_Count	Shuffled_320_Count	Shuffled_321_Count	Shuffled_322_Count	Shuffled_323_Count	Shuffled_324_Count	Shuffled_325_Count	Shuffled_326_Count	Shuffled_327_Count	Shuffled_328_Count	Shuffled_329_Count	Shuffled_330_Count	Shuffled_331_Count	Shuffled_332_Count	Shuffled_333_Count	Shuffled_334_Count	Shuffled_335_Count	Shuffled_336_Count	Shuffled_337_Count	Shuffled_338_Count	Shuffled_339_Count	Shuffled_340_Count	Shuffled_341_Count	Shuffled_342_Count	Shuffled_343_Count	Shuffled_344_Count	Shuffled_345_Count	Shuffled_346_Count	Shuffled_347_Count	Shuffled_348_Count	Shuffled_349_Count	Shuffled_350_Count	Shuffled_351_Count	Shuffled_352_Count	Shuffled_353_Count	Shuffled_354_Count	Shuffled_355_Count	Shuffled_356_Count	Shuffled_357_Count	Shuffled_358_Count	Shuffled_359_Count	Shuffled_360_Count	Shuffled_361_Count	Shuffled_362_Count	Shuffled_363_Count	Shuffled_364_Count	Shuffled_365_Count	Shuffled_366_Count	Shuffled_367_Count	Shuffled_368_Count	Shuffled_369_Count	Shuffled_370_Count	Shuffled_371_Count	Shuffled_372_Count	Shuffled_373_Count	Shuffled_374_Count	Shuffled_375_Count	Shuffled_376_Count	Shuffled_377_Count	Shuffled_378_Count	Shuffled_379_Count	Shuffled_380_Count	Shuffled_381_Count	Shuffled_382_Count	Shuffled_383_Count	Shuffled_384_Count	Shuffled_385_Count	Shuffled_386_Count	Shuffled_387_Count	Shuffled_388_Count	Shuffled_389_Count	Shuffled_390_Count	Shuffled_391_Count	Shuffled_392_Count	Shuffled_393_Count	Shuffled_394_Count	Shuffled_395_Count	Shuffled_396_Count	Shuffled_397_Count	Shuffled_398_Count	Shuffled_399_Count	Shuffled_400_Count	Shuffled_401_Count	Shuffled_402_Count	Shuffled_403_Count	Shuffled_404_Count	Shuffled_405_Count	Shuffled_406_Count	Shuffled_407_Count	Shuffled_408_Count	Shuffled_409_Count	Shuffled_410_Count	Shuffled_411_Count	Shuffled_412_Count	Shuffled_413_Count	Shuffled_414_Count	Shuffled_415_Count	Shuffled_416_Count	Shuffled_417_Count	Shuffled_418_Count	Shuffled_419_Count	Shuffled_420_Count	Shuffled_421_Count	Shuffled_422_Count	Shuffled_423_Count	Shuffled_424_Count	Shuffled_425_Count	Shuffled_426_Count	Shuffled_427_Count	Shuffled_428_Count	Shuffled_429_Count	Shuffled_430_Count	Shuffled_431_Count	Shuffled_432_Count	Shuffled_433_Count	Shuffled_434_Count	Shuffled_435_Count	Shuffled_436_Count	Shuffled_437_Count	Shuffled_438_Count	Shuffled_439_Count	Shuffled_440_Count	Shuffled_441_Count	Shuffled_442_Count	Shuffled_443_Count	Shuffled_444_Count	Shuffled_445_Count	Shuffled_446_Count	Shuffled_447_Count	Shuffled_448_Count	Shuffled_449_Count	Shuffled_450_Count	Shuffled_451_Count	Shuffled_452_Count	Shuffled_453_Count	Shuffled_454_Count	Shuffled_455_Count	Shuffled_456_Count	Shuffled_457_Count	Shuffled_458_Count	Shuffled_459_Count	Shuffled_460_Count	Shuffled_461_Count	Shuffled_462_Count	Shuffled_463_Count	Shuffled_464_Count	Shuffled_465_Count	Shuffled_466_Count	Shuffled_467_Count	Shuffled_468_Count	Shuffled_469_Count	Shuffled_470_Count	Shuffled_471_Count	Shuffled_472_Count	Shuffled_473_Count	Shuffled_474_Count	Shuffled_475_Count	Shuffled_476_Count	Shuffled_477_Count	Shuffled_478_Count	Shuffled_479_Count	Shuffled_480_Count	Shuffled_481_Count	Shuffled_482_Count	Shuffled_483_Count	Shuffled_484_Count	Shuffled_485_Count	Shuffled_486_Count	Shuffled_487_Count	Shuffled_488_Count	Shuffled_489_Count	Shuffled_490_Count	Shuffled_491_Count	Shuffled_492_Count	Shuffled_493_Count	Shuffled_494_Count	Shuffled_495_Count	Shuffled_496_Count	Shuffled_497_Count	Shuffled_498_Count	Shuffled_499_Count	Shuffled_500_Count	Shuffled_501_Count	Shuffled_502_Count	Shuffled_503_Count	Shuffled_504_Count	Shuffled_505_Count	Shuffled_506_Count	Shuffled_507_Count	Shuffled_508_Count	Shuffled_509_Count	Shuffled_510_Count	Shuffled_511_Count	Shuffled_512_Count	Shuffled_513_Count	Shuffled_514_Count	Shuffled_515_Count	Shuffled_516_Count	Shuffled_517_Count	Shuffled_518_Count	Shuffled_519_Count	Shuffled_520_Count	Shuffled_521_Count	Shuffled_522_Count	Shuffled_523_Count	Shuffled_524_Count	Shuffled_525_Count	Shuffled_526_Count	Shuffled_527_Count	Shuffled_528_Count	Shuffled_529_Count	Shuffled_530_Count	Shuffled_531_Count	Shuffled_532_Count	Shuffled_533_Count	Shuffled_534_Count	Shuffled_535_Count	Shuffled_536_Count	Shuffled_537_Count	Shuffled_538_Count	Shuffled_539_Count	Shuffled_540_Count	Shuffled_541_Count	Shuffled_542_Count	Shuffled_543_Count	Shuffled_544_Count	Shuffled_545_Count	Shuffled_546_Count	Shuffled_547_Count	Shuffled_548_Count	Shuffled_549_Count	Shuffled_550_Count	Shuffled_551_Count	Shuffled_552_Count	Shuffled_553_Count	Shuffled_554_Count	Shuffled_555_Count	Shuffled_556_Count	Shuffled_557_Count	Shuffled_558_Count	Shuffled_559_Count	Shuffled_560_Count	Shuffled_561_Count	Shuffled_562_Count	Shuffled_563_Count	Shuffled_564_Count	Shuffled_565_Count	Shuffled_566_Count	Shuffled_567_Count	Shuffled_568_Count	Shuffled_569_Count	Shuffled_570_Count	Shuffled_571_Count	Shuffled_572_Count	Shuffled_573_Count	Shuffled_574_Count	Shuffled_575_Count	Shuffled_576_Count	Shuffled_577_Count	Shuffled_578_Count	Shuffled_579_Count	Shuffled_580_Count	Shuffled_581_Count	Shuffled_582_Count	Shuffled_583_Count	Shuffled_584_Count	Shuffled_585_Count	Shuffled_586_Count	Shuffled_587_Count	Shuffled_588_Count	Shuffled_589_Count	Shuffled_590_Count	Shuffled_591_Count	Shuffled_592_Count	Shuffled_593_Count	Shuffled_594_Count	Shuffled_595_Count	Shuffled_596_Count	Shuffled_597_Count	Shuffled_598_Count	Shuffled_599_Count	Shuffled_600_Count	Shuffled_601_Count	Shuffled_602_Count	Shuffled_603_Count	Shuffled_604_Count	Shuffled_605_Count	Shuffled_606_Count	Shuffled_607_Count	Shuffled_608_Count	Shuffled_609_Count	Shuffled_610_Count	Shuffled_611_Count	Shuffled_612_Count	Shuffled_613_Count	Shuffled_614_Count	Shuffled_615_Count	Shuffled_616_Count	Shuffled_617_Count	Shuffled_618_Count	Shuffled_619_Count	Shuffled_620_Count	Shuffled_621_Count	Shuffled_622_Count	Shuffled_623_Count	Shuffled_624_Count	Shuffled_625_Count	Shuffled_626_Count	Shuffled_627_Count	Shuffled_628_Count	Shuffled_629_Count	Shuffled_630_Count	Shuffled_631_Count	Shuffled_632_Count	Shuffled_633_Count	Shuffled_634_Count	Shuffled_635_Count	Shuffled_636_Count	Shuffled_637_Count	Shuffled_638_Count	Shuffled_639_Count	Shuffled_640_Count	Shuffled_641_Count	Shuffled_642_Count	Shuffled_643_Count	Shuffled_644_Count	Shuffled_645_Count	Shuffled_646_Count	Shuffled_647_Count	Shuffled_648_Count	Shuffled_649_Count	Shuffled_650_Count	Shuffled_651_Count	Shuffled_652_Count	Shuffled_653_Count	Shuffled_654_Count	Shuffled_655_Count	Shuffled_656_Count	Shuffled_657_Count	Shuffled_658_Count	Shuffled_659_Count	Shuffled_660_Count	Shuffled_661_Count	Shuffled_662_Count	Shuffled_663_Count	Shuffled_664_Count	Shuffled_665_Count	Shuffled_666_Count	Shuffled_667_Count	Shuffled_668_Count	Shuffled_669_Count	Shuffled_670_Count	Shuffled_671_Count	Shuffled_672_Count	Shuffled_673_Count	Shuffled_674_Count	Shuffled_675_Count	Shuffled_676_Count	Shuffled_677_Count	Shuffled_678_Count	Shuffled_679_Count	Shuffled_680_Count	Shuffled_681_Count	Shuffled_682_Count	Shuffled_683_Count	Shuffled_684_Count	Shuffled_685_Count	Shuffled_686_Count	Shuffled_687_Count	Shuffled_688_Count	Shuffled_689_Count	Shuffled_690_Count	Shuffled_691_Count	Shuffled_692_Count	Shuffled_693_Count	Shuffled_694_Count	Shuffled_695_Count	Shuffled_696_Count	Shuffled_697_Count	Shuffled_698_Count	Shuffled_699_Count	Shuffled_700_Count	Shuffled_701_Count	Shuffled_702_Count	Shuffled_703_Count	Shuffled_704_Count	Shuffled_705_Count	Shuffled_706_Count	Shuffled_707_Count	Shuffled_708_Count	Shuffled_709_Count	Shuffled_710_Count	Shuffled_711_Count	Shuffled_712_Count	Shuffled_713_Count	Shuffled_714_Count	Shuffled_715_Count	Shuffled_716_Count	Shuffled_717_Count	Shuffled_718_Count	Shuffled_719_Count	Shuffled_720_Count	Shuffled_721_Count	Shuffled_722_Count	Shuffled_723_Count	Shuffled_724_Count	Shuffled_725_Count	Shuffled_726_Count	Shuffled_727_Count	Shuffled_728_Count	Shuffled_729_Count	Shuffled_730_Count	Shuffled_731_Count	Shuffled_732_Count	Shuffled_733_Count	Shuffled_734_Count	Shuffled_735_Count	Shuffled_736_Count	Shuffled_737_Count	Shuffled_738_Count	Shuffled_739_Count	Shuffled_740_Count	Shuffled_741_Count	Shuffled_742_Count	Shuffled_743_Count	Shuffled_744_Count	Shuffled_745_Count	Shuffled_746_Count	Shuffled_747_Count	Shuffled_748_Count	Shuffled_749_Count	Shuffled_750_Count	Shuffled_751_Count	Shuffled_752_Count	Shuffled_753_Count	Shuffled_754_Count	Shuffled_755_Count	Shuffled_756_Count	Shuffled_757_Count	Shuffled_758_Count	Shuffled_759_Count	Shuffled_760_Count	Shuffled_761_Count	Shuffled_762_Count	Shuffled_763_Count	Shuffled_764_Count	Shuffled_765_Count	Shuffled_766_Count	Shuffled_767_Count	Shuffled_768_Count	Shuffled_769_Count	Shuffled_770_Count	Shuffled_771_Count	Shuffled_772_Count	Shuffled_773_Count	Shuffled_774_Count	Shuffled_775_Count	Shuffled_776_Count	Shuffled_777_Count	Shuffled_778_Count	Shuffled_779_Count	Shuffled_780_Count	Shuffled_781_Count	Shuffled_782_Count	Shuffled_783_Count	Shuffled_784_Count	Shuffled_785_Count	Shuffled_786_Count	Shuffled_787_Count	Shuffled_788_Count	Shuffled_789_Count	Shuffled_790_Count	Shuffled_791_Count	Shuffled_792_Count	Shuffled_793_Count	Shuffled_794_Count	Shuffled_795_Count	Shuffled_796_Count	Shuffled_797_Count	Shuffled_798_Count	Shuffled_799_Count	Shuffled_800_Count	Shuffled_801_Count	Shuffled_802_Count	Shuffled_803_Count	Shuffled_804_Count	Shuffled_805_Count	Shuffled_806_Count	Shuffled_807_Count	Shuffled_808_Count	Shuffled_809_Count	Shuffled_810_Count	Shuffled_811_Count	Shuffled_812_Count	Shuffled_813_Count	Shuffled_814_Count	Shuffled_815_Count	Shuffled_816_Count	Shuffled_817_Count	Shuffled_818_Count	Shuffled_819_Count	Shuffled_820_Count	Shuffled_821_Count	Shuffled_822_Count	Shuffled_823_Count	Shuffled_824_Count	Shuffled_825_Count	Shuffled_826_Count	Shuffled_827_Count	Shuffled_828_Count	Shuffled_829_Count	Shuffled_830_Count	Shuffled_831_Count	Shuffled_832_Count	Shuffled_833_Count	Shuffled_834_Count	Shuffled_835_Count	Shuffled_836_Count	Shuffled_837_Count	Shuffled_838_Count	Shuffled_839_Count	Shuffled_840_Count	Shuffled_841_Count	Shuffled_842_Count	Shuffled_843_Count	Shuffled_844_Count	Shuffled_845_Count	Shuffled_846_Count	Shuffled_847_Count	Shuffled_848_Count	Shuffled_849_Count	Shuffled_850_Count	Shuffled_851_Count	Shuffled_852_Count	Shuffled_853_Count	Shuffled_854_Count	Shuffled_855_Count	Shuffled_856_Count	Shuffled_857_Count	Shuffled_858_Count	Shuffled_859_Count	Shuffled_860_Count	Shuffled_861_Count	Shuffled_862_Count	Shuffled_863_Count	Shuffled_864_Count	Shuffled_865_Count	Shuffled_866_Count	Shuffled_867_Count	Shuffled_868_Count	Shuffled_869_Count	Shuffled_870_Count	Shuffled_871_Count	Shuffled_872_Count	Shuffled_873_Count	Shuffled_874_Count	Shuffled_875_Count	Shuffled_876_Count	Shuffled_877_Count	Shuffled_878_Count	Shuffled_879_Count	Shuffled_880_Count	Shuffled_881_Count	Shuffled_882_Count	Shuffled_883_Count	Shuffled_884_Count	Shuffled_885_Count	Shuffled_886_Count	Shuffled_887_Count	Shuffled_888_Count	Shuffled_889_Count	Shuffled_890_Count	Shuffled_891_Count	Shuffled_892_Count	Shuffled_893_Count	Shuffled_894_Count	Shuffled_895_Count	Shuffled_896_Count	Shuffled_897_Count	Shuffled_898_Count	Shuffled_899_Count	Shuffled_900_Count	Shuffled_901_Count	Shuffled_902_Count	Shuffled_903_Count	Shuffled_904_Count	Shuffled_905_Count	Shuffled_906_Count	Shuffled_907_Count	Shuffled_908_Count	Shuffled_909_Count	Shuffled_910_Count	Shuffled_911_Count	Shuffled_912_Count	Shuffled_913_Count	Shuffled_914_Count	Shuffled_915_Count	Shuffled_916_Count	Shuffled_917_Count	Shuffled_918_Count	Shuffled_919_Count	Shuffled_920_Count	Shuffled_921_Count	Shuffled_922_Count	Shuffled_923_Count	Shuffled_924_Count	Shuffled_925_Count	Shuffled_926_Count	Shuffled_927_Count	Shuffled_928_Count	Shuffled_929_Count	Shuffled_930_Count	Shuffled_931_Count	Shuffled_932_Count	Shuffled_933_Count	Shuffled_934_Count	Shuffled_935_Count	Shuffled_936_Count	Shuffled_937_Count	Shuffled_938_Count	Shuffled_939_Count	Shuffled_940_Count	Shuffled_941_Count	Shuffled_942_Count	Shuffled_943_Count	Shuffled_944_Count	Shuffled_945_Count	Shuffled_946_Count	Shuffled_947_Count	Shuffled_948_Count	Shuffled_949_Count	Shuffled_950_Count	Shuffled_951_Count	Shuffled_952_Count	Shuffled_953_Count	Shuffled_954_Count	Shuffled_955_Count	Shuffled_956_Count	Shuffled_957_Count	Shuffled_958_Count	Shuffled_959_Count	Shuffled_960_Count	Shuffled_961_Count	Shuffled_962_Count	Shuffled_963_Count	Shuffled_964_Count	Shuffled_965_Count	Shuffled_966_Count	Shuffled_967_Count	Shuffled_968_Count	Shuffled_969_Count	Shuffled_970_Count	Shuffled_971_Count	Shuffled_972_Count	Shuffled_973_Count	Shuffled_974_Count	Shuffled_975_Count	Shuffled_976_Count	Shuffled_977_Count	Shuffled_978_Count	Shuffled_979_Count	Shuffled_980_Count	Shuffled_981_Count	Shuffled_982_Count	Shuffled_983_Count	Shuffled_984_Count	Shuffled_985_Count	Shuffled_986_Count	Shuffled_987_Count	Shuffled_988_Count	Shuffled_989_Count	Shuffled_990_Count	Shuffled_991_Count	Shuffled_992_Count	Shuffled_993_Count	Shuffled_994_Count	Shuffled_995_Count	Shuffled_996_Count	Shuffled_997_Count	Shuffled_998_Count	Shuffled_999_Count	Shuffled_1000_Count
H3K27me3-human	81314	61233.5	0.001	1	1.32793	61244	61387	61218	61476	61314	61228	61391	60762	61144	61036	61544	61064	61553	61529	61506	61177	61307	61385	61071	61163	61087	61653	61494	61272	61321	61246	61112	61021	61228	61371	61160	61127	61132	61069	61345	61147	60959	61458	61455	61317	61290	61148	61533	61221	61657	61124	61378	61162	61205	61205	61173	61001	61633	61531	61442	61075	61382	61197	61199	60934	61394	60990	60954	61463	61534	61164	61181	61350	61171	61382	61334	61211	61338	61681	61619	61374	61647	61204	61306	61236	61140	61393	61483	61280	60853	61450	61328	60993	61189	61283	61459	61409	61176	61341	61040	61130	60868	61093	61146	61431	61411	61374	61163	61234	61135	61079	61218	61154	60844	61283	60945	61234	61473	61455	61261	61024	61190	61460	61310	61336	61354	61243	61102	61488	61416	61176	61379	61039	61437	61296	61275	60965	61409	61402	61148	61483	60868	61275	61351	61132	61116	61299	61198	60819	60987	61244	61606	61198	61215	61093	61029	61234	61099	61290	60989	61090	61356	61168	61275	61245	61537	61566	61406	61004	61067	61104	61578	61113	61282	61177	61448	61003	61230	61447	61635	61286	61381	61259	61419	61158	61188	61252	61564	61320	61405	61290	61498	61167	61169	61220	61055	61323	61000	60946	61002	61339	61209	61268	61185	60949	61423	60946	61562	61149	61395	61444	61068	61209	61201	61344	60924	61373	61186	60924	61219	61202	61415	60930	61127	61248	60929	61416	61310	61164	61008	61567	61092	61415	61401	61126	61049	61322	61023	61277	61326	61404	61459	61557	61571	61292	61140	61301	61202	61055	61520	61385	61279	61221	61724	61295	61351	61430	61659	61134	61184	61150	61196	61434	61037	61153	61355	60991	61332	61238	61238	61252	61329	61626	61226	61366	61106	61477	61205	61040	61160	60971	61241	61268	61550	61013	61031	61403	61222	61106	61153	61006	61378	61134	61288	61248	61198	61245	61230	61117	61117	60988	61245	60971	61028	61471	61315	61132	61037	61088	61063	61411	61322	61334	60944	61233	61450	61299	61329	61092	61201	61209	61015	61436	61288	61270	61200	61023	60997	61128	61300	60855	61225	61209	61502	61231	61488	61222	61419	61251	61135	61214	61403	60870	61436	61368	61398	61281	61025	61193	61492	61073	60733	61093	61117	61620	61130	61383	61144	61091	61252	61327	61149	61435	61315	61189	61013	60993	61202	61095	61016	61308	61080	61429	61193	61298	61401	60916	61209	61116	61322	61078	61183	61210	61284	61406	61451	61546	61047	61186	61373	61215	61319	61309	61173	60980	61143	61095	61333	61110	61118	61238	61155	61186	61455	61371	60873	61227	61194	61275	61129	61473	61230	61291	61372	61009	61225	61220	61247	61178	61061	61242	61278	60989	61163	61444	61084	61134	61260	61459	61335	60947	61293	61303	61154	61307	61341	61344	60996	60981	61038	61325	61298	61188	61316	61043	61252	61265	61173	61332	61165	61330	61437	61081	61252	61235	61135	61207	61299	61105	61305	61125	61102	61241	61407	60876	61030	60793	60938	60863	61397	61239	61495	61197	61293	61321	61353	60991	61504	61456	61098	60977	61057	61176	61062	61544	61305	60919	61439	60930	61441	61307	61173	61584	61337	61031	61262	61447	61145	60722	61333	61229	61298	61345	61448	61448	61320	61190	61134	60920	60974	61417	61221	61264	61255	61458	61165	61042	61007	61223	60901	61170	61234	61083	61265	61254	61431	60808	61050	61047	61634	61146	61092	61175	61299	61224	61474	61005	61532	61470	61152	61383	61256	61079	61972	61481	60988	61341	60967	60965	61481	61188	61163	61297	61314	61111	61242	61496	61008	61169	61181	61284	61072	61326	61364	61032	61147	61029	61681	61223	61164	61133	61169	61116	61067	60905	61264	61423	61322	61188	61412	61038	61241	61377	61356	60956	61236	60845	61308	61355	61158	61756	61263	61030	61432	61324	61368	61116	60875	61196	61397	61248	61589	61100	61689	61310	61065	61293	61230	61237	61182	61284	61321	60917	61221	61056	61364	61219	61218	61189	61381	61146	61280	61580	61312	61120	61138	61159	61196	61360	61476	61709	61034	60952	61504	61416	61142	61100	61284	61454	61252	61077	61190	61012	61288	61016	61111	61140	61279	61254	61567	61116	61339	60880	61033	61055	61133	61153	61283	61230	61381	61565	61136	61267	61094	61517	61036	61108	61218	61293	61196	61668	61268	61447	61378	61104	61524	61296	61161	61320	61133	61460	61447	61059	61383	61335	61090	61393	61233	61280	61291	61167	61441	61269	61100	61316	61317	61078	61025	61172	61127	60803	61394	61499	61177	61128	60995	60962	61185	61247	61087	61206	61255	61344	61364	61309	61341	61038	61308	61164	61172	61392	61223	61176	61348	61190	61262	61304	61240	61730	61361	61324	61244	60954	61213	61391	61010	61341	61251	61154	60860	60957	61461	60898	61323	61049	61387	60831	60949	61204	61157	61299	61204	61352	61493	61360	61505	61101	61581	61365	61166	61139	61093	61259	61225	61077	61298	61250	61053	60957	61052	61451	61220	61269	61551	61149	60986	61164	61294	61487	61420	61169	61487	60896	61391	61659	61459	61277	61447	61227	61430	61256	61404	61279	61081	61481	61518	61400	61573	61166	61057	61503	61086	60959	61418	61125	61493	61305	61267	61449	61134	61267	61258	61333	61153	61428	61585	61071	60913	60945	61374	61316	61295	61230	61259	61267	61356	61572	61065	61213	61024	61027	61245	61251	61405	61044	61198	61177	61340	61059	61123	61148	61190	61232	61094	61230	61197	61279	61478	61063	61203	61107	61399	61144	61198	61173	61201	61183	61320	60894	61349	61084	61254	61504	61201	61090	61328	61138	61571	60829	60887	61151	61314	61341	61241	61194	61020	61378	61437	61485	61201	61096	61440	61205	61305	61078	61504	61020	61473	61095	61350	61598	61287	61182	61220	61175	61148	61217	61443	61371	61095	61104	61601	61424	61015	61336	61101	60956	61268	61270	61397	61281	60990	61412	61408	61226	61266	60996	61277	60913	61205	61029	61382	61380	61465	61213	61602	61115	61429	61178	61338	60869	61029	61179	61317	61014	61339	61199	61023	61119	60996	60945	61136	61173	61223	61392	60951	61317	61454	61154	61272	61567	61262	61037	61453	61044	61011	61181	61304	61530	61216	61179	61173	61066	61362	61032	61404	61316	61615	61516	61260	61502	61024	61392	61349	61539	61201	61553	60923	61411	60878	61159	61393	61243	61347	61045	61370	61226	61536	61242	61387	61382	61210	61120	61466	61223	60994	61344	61185	61207	61481	61244	61416	61322	61350	61268
H3K4me1-human	512939	422656	0.001	1	1.21361	421812	423026	423700	422946	421841	424053	423261	422230	423650	423438	423010	422748	422412	422683	423547	421919	423085	422544	421959	421619	423835	424219	423132	424103	422104	421905	422129	422765	422166	423247	422683	422205	422647	422545	421686	422669	422506	423077	422364	422634	421515	422333	422042	423316	421519	422502	422264	422770	423112	422838	422711	422943	423495	422463	422974	422800	422392	423056	422469	423176	421648	422585	422317	422666	423162	423153	422231	422907	422620	423354	423202	423272	422054	422319	422969	422392	423073	421936	423266	422249	423446	422305	423006	422403	422889	421769	422394	423032	423440	422348	421734	423449	422471	422653	421507	421510	421640	422681	424040	422472	422421	422789	423029	423294	424101	422525	424248	423221	422386	423444	423411	422106	421813	422569	423059	421889	423257	423645	422006	423329	422163	422833	422942	423475	423507	422492	422515	423759	422420	423157	423013	422082	421865	422245	424531	422566	423013	422866	423151	422735	421643	421812	421435	423601	421808	423114	422570	421560	421904	423352	422170	423254	423790	422445	422626	423357	423397	422493	423167	422860	422846	421759	421758	422350	422564	424138	423583	421079	422035	423118	421833	423211	423366	422109	422625	421373	422852	421964	422678	422435	422512	423554	423677	423238	422687	423039	422884	423084	422481	423075	423097	423087	422859	422296	422997	422301	423003	421697	422301	422321	421979	423163	422463	423405	423316	423011	421872	421989	423477	422235	423243	422041	422478	422214	423162	420875	423009	423188	423320	423159	423629	422032	422574	423155	423352	422910	423355	422487	422585	423019	423721	421282	421773	422782	422925	423254	423629	422950	423032	423377	420846	422326	421649	422123	422777	423080	423063	422108	421470	421447	422909	422122	423374	422507	421509	422333	422273	422365	422555	424146	422861	422712	423448	423519	422848	423569	422610	422154	422300	421821	422105	421565	422347	422136	422720	424044	422656	422578	422285	422569	421606	422254	423333	421408	423117	422920	423663	422480	422278	422761	422765	422244	422484	422776	422444	421726	423143	422915	422994	422527	422957	422967	423075	421760	422041	422477	422543	422040	423551	422358	422726	422582	422160	422713	422694	422241	422074	422882	422809	423074	422065	422886	422678	423519	423098	422785	422326	421764	422727	422478	422795	422555	422329	423015	423308	423392	423072	422994	423112	421743	422473	422653	423066	422258	422393	422872	423077	423943	422378	422337	422225	423562	422677	422604	422451	422128	423370	423330	423110	424005	423535	422089	422847	421021	423417	422434	422683	423136	421692	422217	422128	423518	422777	423275	422023	421498	422331	422883	422106	422378	422752	422439	422991	423696	422964	422912	422243	422346	422103	423449	423713	423108	423153	422385	423324	423476	422884	423497	422590	421809	423116	422405	421730	422922	422390	421811	422351	422160	421755	422251	422087	423616	422902	422449	421998	422663	422414	423330	421997	423111	422340	422815	422641	422818	422067	422898	422507	423792	423208	423632	421907	422617	422761	421919	423140	422506	422474	422665	422769	423142	422638	422137	421959	421898	422388	422609	422375	422661	423372	421747	423628	422265	422379	421760	421699	423436	423378	422631	422651	423607	423131	422437	422328	421809	423538	423753	423642	421183	422875	422410	422757	422476	421974	422498	423298	422343	421858	421520	423777	423330	422779	423476	423124	422531	422259	423889	422632	422537	423165	423491	424147	422342	423350	423227	421974	421333	421601	422745	422185	422453	422384	422750	422987	423720	423754	422263	422675	422566	423028	421347	422442	423455	422940	423036	422275	422178	421946	421539	422351	422602	423585	421756	422349	422316	422088	422177	421466	421752	422908	423110	422601	422502	421725	421993	423226	423064	422374	422626	423823	422169	423236	422726	422833	422289	422933	422897	422520	422107	422185	423836	422018	422905	422031	422313	422699	421979	422935	422875	423117	423029	423500	422429	423400	422430	421869	422978	421964	422223	423089	421952	424442	422465	423183	421708	422607	422821	423699	423128	423621	422338	422794	422680	423014	422572	423312	422932	424263	423161	422134	424058	422616	422932	422724	422178	423160	423280	422328	422486	422121	421528	422250	422671	422969	421618	423010	422266	421737	422205	422991	422911	423443	422541	421729	421974	423396	422102	422967	422320	420551	422763	424008	422773	422614	422169	422052	421104	423033	423244	423043	422668	420971	422286	422051	423290	421928	423573	423471	421782	423343	423460	422627	422044	423074	421378	424204	422448	422927	421996	422280	422069	421851	423593	423043	423381	422168	421789	423684	423002	422099	422746	422627	422515	422770	422274	421677	422995	422473	422165	422153	423331	421838	422552	421221	422652	422869	421963	422860	422596	422578	421269	423384	422157	422970	423008	422341	423032	422555	422307	421418	423141	423136	422372	423565	421610	423055	422836	422974	422544	421417	423239	422669	422190	423368	422660	422786	422088	422423	422994	423253	422576	422349	422930	422609	423505	422572	422596	422962	422570	423116	423464	422484	422364	422899	422320	422387	422634	422723	423016	422029	423423	422274	422704	423119	421782	421359	422614	421859	422404	422846	424058	421729	422355	423104	422441	423936	421690	422471	423984	422779	422114	422143	423378	422605	422618	423083	423346	422584	423138	422207	423142	423761	423633	422055	423704	422199	421708	422488	422266	423286	423199	423526	421538	422774	421718	422386	422151	422876	423652	421982	422366	422936	422848	421995	423331	423342	423305	422806	424246	422700	422881	422500	422069	422166	423833	422401	422976	423032	422687	422818	422235	422866	422800	423519	423754	421219	423532	422910	422635	421948	421866	423168	422316	422409	424654	422504	421962	423780	423964	423143	423071	421400	422981	422514	421546	422301	422063	422414	422476	423798	422364	423351	423273	423082	423129	422213	422992	423168	423849	423579	421667	421955	422606	423257	422382	422598	423203	423190	422802	423563	423012	422634	422355	423774	422254	423153	422496	422336	422351	423045	424146	423783	423177	423296	422104	423376	422228	423353	422426	422721	422515	423558	422295	421883	422045	423395	422204	423248	423364	422863	422656	424194	422981	422710	422117	422831	423347	423554	422769	424139	423105	422106	422441	422747	422605	422047	421692	422828	423019	422452	422245	423056	422562	422164	422693	421589	422768	422136	422884	422163	422557	423066	422887	422868	423705	423321	422318	423182	422964	422759	422852	423250	422776	422295	422754	422406	422082	422337	421481	423570	422924	423603	423554	422041	422948	421519	421968	422718	422174	421792	422647	423351	422417	421297	422458	423729	421902	422808	422554	423134	421767	421632	423118	422245	423315	423455	421699	423516	422574	422398	423378	422339	422138	422889	421826	422589	422418	422201	423064	422945	422147	422934	422613	423236	422894	421524	423543	422654	422680	422684	422205	423003	422592	422991	422402	421728	422349	422527	422901	422339	422987	423097	422733	422978	422364	422512	422254	422980	421449	422549	421934
H3K36me3-human	456047	381070	0.001	1	1.19675	380757	381158	380420	381126	380905	381137	382682	380976	381602	380699	380689	381313	380550	381337	381028	381247	381002	381506	380253	380314	381292	381842	380938	380908	381688	380394	380773	381313	381997	381679	382693	381564	380980	380235	380765	380843	380758	381303	380113	381350	381167	382261	381611	381810	380550	381202	381874	381904	380898	382280	380664	380939	381871	381273	380747	381653	380252	381149	380539	381000	380361	381012	380905	380175	380558	381147	380763	380980	380236	380650	381841	381007	380070	380263	381634	381675	380191	380496	381116	381586	381207	381920	381261	381928	380872	381589	380646	380916	381227	381010	381449	381321	382228	380161	381875	381569	380506	381233	381824	382281	381331	380133	380118	381247	380715	380614	381179	382928	380458	381142	381348	381363	381288	379648	381293	381477	380889	380904	381372	381341	381414	382256	381581	380617	381303	380765	381355	380543	380500	381265	381436	381883	379999	381970	381158	379915	380771	381139	381875	382534	380393	381256	380893	380035	380792	380763	380364	380601	380391	380678	381890	380190	381382	381138	382115	380649	381487	381020	380609	381235	380813	380575	381436	381690	381842	381198	381522	380786	381808	381758	381970	382143	380413	380658	382478	380627	380791	381541	381239	381029	380032	381214	381677	380422	380547	381429	380708	379704	381296	380953	380799	381432	381327	380420	380716	380547	382057	381573	380441	381740	381362	381592	381787	381312	381113	381260	380860	381487	380768	381018	381609	381126	380757	380739	381581	381191	380967	381383	380919	380876	379972	381096	381371	380650	381629	381258	380091	380223	380924	380254	379667	380838	379810	381125	380710	381031	382726	380955	380612	379919	381408	381166	380669	381774	380150	381607	382278	381311	382249	380085	380577	381590	381412	381727	380991	379760	380431	380699	381678	381218	380790	380518	380528	381156	380753	380378	380974	380543	380638	381468	380415	381327	380934	381806	380296	380039	381162	381046	380504	380745	380028	381432	381487	382198	380775	381115	380756	381018	380897	381053	381790	380586	380795	381123	381297	380905	380347	381511	380436	380811	380231	380099	381227	381511	380697	380612	380640	380342	381246	381323	382065	380821	381239	380015	380928	381129	381365	379900	381706	382150	381100	381382	380701	380755	380385	381052	381257	380749	380476	381465	381294	382072	380847	380387	381378	381294	381864	380370	381574	380701	380469	382107	380807	380838	381115	380798	381801	380488	380880	380884	381069	380227	380872	380811	382209	381005	380707	381309	381156	380644	380751	382115	381072	381975	381529	381853	379916	381255	380603	381206	380600	380580	380819	380379	381752	381190	381603	380655	381724	381303	380321	381847	381371	381018	380941	380873	379637	381869	381013	381946	380908	380103	381478	381183	382732	381463	380728	381281	382264	380932	382011	381211	380276	381838	381370	380284	381447	382217	380640	381129	381693	380636	382167	380939	381666	381083	381686	382177	381851	381150	380947	381839	380957	380893	381586	381926	380462	381009	382129	381243	380366	381206	381780	381495	381042	381987	380998	379799	381017	381889	380746	381688	381295	381042	380804	380690	380012	380266	379738	379901	380154	381939	380628	380031	380761	381288	380243	380924	380599	381440	380888	379698	381091	380421	379904	380878	380378	382023	381334	380726	381449	381027	380894	379917	381625	380981	381194	380651	382291	381384	381939	381580	380157	381761	380702	381180	381633	380864	380994	380813	380843	381020	381592	381741	381741	381316	380702	381079	381887	381256	381565	381115	380979	381891	381814	381839	380143	380072	381105	380105	382014	382312	379594	381357	381461	380920	379995	381266	381498	380390	380467	380661	381619	380134	381319	381241	381428	380544	381632	381051	380908	380091	380823	381510	380742	380764	381968	381002	381029	381200	380356	381489	380248	381377	380524	381417	381601	381051	380913	383003	381783	380947	381837	381562	380691	380783	381979	380770	381108	381571	380871	380036	380285	381219	381274	381468	380879	380209	381555	379763	380025	381333	381604	380511	381151	381600	382283	381686	381489	381681	380588	380612	381818	381505	381364	380497	380626	380601	380937	381127	380558	381338	380190	381026	380675	382286	381384	380854	382176	381392	381456	380222	379757	381632	381248	381334	381677	380653	381532	380513	382075	381048	381013	379932	380755	380330	380478	381693	381995	382068	380979	381928	381056	381863	381651	381252	380987	381103	380288	380394	381840	381659	381057	379969	381522	381529	380562	381233	380785	381472	380881	381322	382431	380931	382254	380876	380873	382418	381790	381108	380595	382132	379988	381250	381691	382162	381116	381024	380969	381149	381550	380948	381328	380940	380682	382091	380591	381639	379782	381170	381413	381151	381402	380370	381197	380188	380962	381384	380153	381049	380988	380456	380792	381611	380598	380205	380843	379813	381053	379521	381493	381481	380787	380269	380964	381361	381274	381662	379960	380894	382089	381662	381427	380223	380824	380107	380628	379432	381327	379841	380894	379407	379879	380891	381330	380207	381094	379616	380084	381058	381103	380954	381380	381100	381218	381498	380390	380804	380658	380690	381402	382114	379759	382079	380905	382098	381429	381118	380567	382041	381557	381057	381647	382124	381990	381656	380692	381261	381459	380847	380889	380660	381285	381202	381037	381167	381412	381767	381967	381094	380956	380982	381783	380189	381588	381062	380391	380908	380839	380571	381827	380477	379524	380130	381438	381139	380841	380553	381315	381662	381376	379911	380312	381443	382186	381830	380780	381630	381052	380570	381470	380170	381978	380720	381814	380609	380304	380565	380305	380948	380861	380543	380565	381783	381123	381275	381105	381885	380239	380528	381122	381374	380431	380736	380999	382071	380155	380959	380269	381128	382623	381004	381559	381633	380923	381461	380877	380829	381183	380821	381602	380944	380982	381353	380901	380452	380306	381187	379535	380013	382711	380545	380898	381784	380659	381504	381098	381288	381254	380687	380993	379882	382356	381358	381192	380229	380257	381699	380379	381126	381944	380652	380761	379447	381811	381234	380296	380954	381214	380615	381894	381281	379861	382016	381436	382740	381618	379819	381426	381345	380933	381003	381820	380573	381355	382197	380445	380913	381486	381120	380865	381418	380078	379925	381752	381608	381249	380406	381707	381005	382311	380387	381168	381192	381446	381799	381841	381161	381517	381264	380837	381118	382248	381021	379746	380701	379962	381798	381208	382114	381608	381479	380385	380394	380845	381600	380791	382126	380829	381795	379965	379338	381080	381362	380659	379590	381474	380595	381900	381503	381486	380301	381632	380910	380948	381667	381024	381711	379635	380824	382554	380633	381650	380494	381299	381076	380036	380904	380179	381559	380378	381341	381956	381263	380143	381471	382184	380509	381080	381280	382382	381706	381913	381389	380856	381272	380471	380139	379946	381420	380792	381830	381539	381381	381146	380663	381669	381074	380353	380922	380637	380689	381265	381069	382107	381279	380951	382027	381220	380969
H3K9ac-human	87409	74442	0.001	1	1.17419	74332	74738	74704	74358	74229	74598	74530	74194	74712	74473	74441	74221	74469	74705	74859	74674	74368	74650	74558	74163	74458	74249	74407	74778	74077	74311	74676	74636	74749	74430	74632	74092	74439	74717	74484	74413	74243	74657	74530	74323	74199	74169	74217	74376	74213	74159	74668	74486	74833	74483	74432	74656	74362	74524	74562	74458	74497	74370	74535	74318	74281	74562	74091	74998	74231	74253	74471	74456	74562	74465	74762	74655	74495	74278	74089	74175	74428	74557	74541	74542	74522	74293	74423	74866	74391	74819	74585	74082	74637	74154	74225	74764	74504	74734	74386	74112	74442	74508	74359	74675	74421	74868	74143	74169	74828	74587	74358	74683	74287	74661	74380	74829	74468	74503	74338	74553	74665	74416	73942	74591	73959	74913	74346	74803	74289	74153	74363	74489	74547	74719	74718	74548	74373	74605	74391	73929	74656	74552	74420	74545	74101	74404	74499	74647	74780	74422	74294	74114	74788	74247	74801	74649	74457	74147	74479	74837	74630	74376	74155	74235	74221	74246	74147	74379	74492	74331	74566	74198	74462	74224	74399	74657	74260	73788	74513	74429	74700	74385	74709	74357	74438	74596	75042	74698	74472	74304	74324	74324	74516	74469	74390	74599	74339	74472	74447	74381	74463	74585	74248	74578	74357	74376	74393	74457	74248	74442	73886	73930	74781	74158	74123	74239	74471	74355	74813	74623	74465	74655	74439	74774	74665	74458	74288	74676	74503	75062	74632	73542	74208	74504	74541	74241	74145	74438	74211	74343	74642	74326	74169	74529	73900	74885	74232	74683	74430	74637	74447	74349	74264	74204	74887	74655	74801	74320	74424	74620	74460	74370	74437	74722	74221	74330	74089	74608	74402	74649	74562	74254	74477	74135	74341	74544	74535	74079	75013	74510	74353	74620	74598	74501	74158	74208	74644	74061	74287	74510	74905	74517	74475	74349	74592	74239	74586	74651	74403	74149	74636	74687	74688	74741	74289	74569	74397	74240	74642	74238	74432	74515	74450	74410	74941	74271	74309	74532	74640	74570	74319	74646	74088	75103	74390	74516	74438	74504	74546	74662	74421	74405	74202	74482	74590	74464	74283	74833	74673	74582	74867	74363	74181	74491	74408	74010	74463	74227	74352	74368	74723	74399	74290	74514	74311	74642	74387	74251	74087	74310	74520	74697	74454	74601	74486	74145	74464	74210	74936	74008	74558	74292	74417	74729	74698	74705	74555	74683	74327	74347	74462	74770	74100	74567	74800	74194	74373	74442	74663	74649	74257	74077	74274	74509	74428	74108	74397	74222	74582	74366	74282	74326	74634	74179	74336	74585	74163	74585	74652	74438	74348	74780	74534	74559	74550	74139	74543	74439	74349	74423	74301	74200	74432	74582	74280	73999	74446	74883	74456	74562	74290	74801	74581	74502	74751	74225	74811	74195	74548	74336	74490	74705	74492	74856	74121	74060	74587	74259	74330	74505	74552	74609	75000	74330	74477	74595	74902	74579	74909	74638	74467	74209	74125	74229	74506	74534	74443	74455	74266	74668	74156	74297	74086	74551	74504	74577	74559	74234	74795	74382	74719	74171	74496	74482	74771	74418	74376	74452	74200	74346	74171	74323	74694	74471	74420	74280	74396	74323	74547	74372	74446	74071	74542	74444	74138	74294	74398	75032	74372	74097	74303	74573	74512	74144	74608	74748	74668	74359	74263	74599	74485	74110	74496	74130	74710	74065	74275	74458	74376	74300	74212	74563	74753	74851	74768	74302	74063	74241	75114	74043	74668	74562	74393	74591	74127	74615	74322	74498	74374	74376	74503	74594	74272	74247	74150	74492	74540	74112	74742	74023	74567	74319	74403	74622	74347	74424	74367	73945	74165	74366	74355	74351	74443	74009	74687	74455	74836	74566	74334	74671	74534	74407	74561	73815	74062	74133	74347	74688	74464	75018	74657	74394	74025	74734	73927	73899	74598	74301	74577	74575	74125	74583	74236	74642	74634	74291	74192	74207	74761	74301	74260	74333	74649	74689	74583	74334	74323	74447	74842	74638	74319	74317	74314	74199	74223	74457	74277	74412	74195	74145	74774	74632	74146	74670	74637	74303	74356	74528	74288	74225	74511	74167	74507	74502	74348	74174	74309	74043	74491	74330	74350	74100	74823	74450	74451	74278	74478	74144	74540	74409	74756	74502	74513	74419	74931	74410	74030	74608	74262	74415	74042	74475	74057	74226	74657	74354	74391	74462	74578	74668	74274	74463	74608	74240	74535	74199	74945	74142	74626	74476	74448	74211	74253	74778	74060	74412	74826	74107	74225	74492	74289	74781	74257	74501	74360	74445	74705	74498	74586	74191	74147	74461	74837	74548	74705	74424	74922	74547	74152	74349	74389	74445	74439	74452	74110	74675	74076	74912	74789	74183	74406	74649	74434	74242	74499	74817	74638	74392	74863	74247	74406	74452	74145	74647	74240	74599	74605	74404	75005	74186	74640	74344	74553	74231	74776	74663	74206	74137	74373	74281	74717	74643	74300	74870	74803	74382	74341	74416	74259	74215	74329	74279	74770	74854	74464	74226	74359	74731	74237	74777	74757	74539	74415	74564	74483	74361	73918	74369	74573	74597	74479	74633	74815	74629	74075	74352	74066	74758	74597	74297	74125	74401	74823	74223	74765	74496	74635	74772	73964	74585	74842	74458	74539	74486	74768	74647	74339	74611	74558	74215	74648	74520	74520	74474	74163	74649	74759	74335	74291	74250	74424	74684	74726	74680	74316	74332	74875	74743	74390	74515	74162	74489	74256	74363	74632	74261	74579	74253	74728	74829	74664	74075	74343	74359	74421	74267	74633	74373	74694	74577	74532	74769	74512	74619	74473	74866	74100	74201	74591	74304	74598	74359	74584	74858	74423	73907	74649	74383	74530	73991	74362	74294	74820	74343	74676	74385	74323	74425	74555	74804	74246	74438	74916	74598	74770	74279	74245	74579	74164	74439	74509	74549	74350	74718	74328	74301	74179	74412	74712	74685	74381	74400	74413	74722	74616	74451	74440	74509	74709	74179	74676	74020	74482	74813	74568	74265	74761	74320	74519	74583	74281	74062	74826	74320	74375	74782	74651	74104	74207	74290	74414	74110	74347	74164	74331	74328	74734	74419	74528	74089	74427	74576	74258	74871	74388	74329	74554	74958	74356	74574	74411	74392	74874	74366	74348	74367	74068	74565	74320	74573	74310	74227	74564	74732	74202	74183	74272	74381	74038	74448	74361	74387	73912	74742	74529	74311	74516	74287	74355	74491	74520	74645	74559	74382	74529	74658	74406	74020	74414	74989	74414	74402	74425	74420
H3K9me3-human	122045	110840	0.001	1	1.1011	110867	111461	110931	110904	110977	110511	111045	111005	110648	111110	111392	110604	110768	111015	110577	110676	110731	110751	110736	110640	110548	110885	110373	110523	110760	111206	111033	111088	111441	110824	110862	110965	110575	110715	110971	110912	110913	111130	111030	111303	110788	110851	111093	111168	111204	110418	110677	110581	110549	110609	111254	110971	110348	111068	110822	110781	110708	111054	111315	111166	110744	110916	110946	110817	110241	110526	110685	110486	110492	110487	110487	110554	111230	111100	110851	110846	110613	110797	110508	110762	110234	111179	110831	110710	110672	111002	110444	110639	110449	110435	111178	110990	110684	111161	111216	111178	111017	110681	110752	110849	110534	110552	110815	110828	110860	110762	110681	111291	110220	110952	111123	110670	110501	110947	110651	110603	110714	111242	110928	111065	110989	111069	110677	110628	111137	110684	110373	110662	111091	111230	110224	111127	110120	110557	111193	110792	110582	111131	111205	110897	110787	110321	111032	110350	110683	111151	110771	110503	111070	110815	110812	111086	111274	110440	110473	110454	110634	111104	111089	110682	111074	110956	110845	110696	111167	110444	110425	111237	110953	111098	110626	111205	111023	110768	110847	111276	110854	110227	110787	111281	110870	110346	110609	111073	110645	111303	111129	111328	110472	110704	111239	111157	110951	111017	110828	110758	111259	111273	111139	110571	111614	110826	111003	110521	110396	110855	111179	110711	110948	110938	110969	110763	110177	110502	110979	110364	110577	110965	110827	111045	110687	111032	110520	110878	110832	111638	110803	111144	110657	110408	110444	110816	110539	110992	111297	110813	110896	111135	110696	110577	110169	110472	110535	110182	111013	111340	110913	111275	110743	111019	110338	110503	110879	110754	110375	110900	111189	111096	111301	110736	110669	110833	110283	111344	111041	111188	111200	111444	110769	110269	111525	110993	111182	110601	110735	110409	110581	110503	111001	110827	111151	111228	111135	110561	110933	110975	110697	110417	111127	110613	110841	110930	110345	110541	111065	110811	111378	111118	111168	110654	111324	111167	110746	111529	111069	110611	110741	111058	110913	110613	110684	110878	110603	111106	110723	110983	110756	110641	111114	110683	110542	110676	111194	110738	111145	111122	110632	110581	111258	110387	111101	111029	110770	110850	110632	111392	111499	110919	110645	111313	111095	110643	110714	110844	111505	110946	110959	110747	110903	110757	110630	110683	110806	110871	111164	111265	110652	111313	110968	110406	110853	111328	110774	110779	110700	110997	111317	110972	110678	111026	110603	111103	110736	111405	110354	110506	110804	110793	111292	110522	110844	111083	110962	110600	110648	110818	111086	110554	111078	110913	110965	111272	110895	110895	110705	110969	110514	110979	110660	110691	110539	111325	111057	111219	110468	110775	111107	110695	111158	110403	110858	110557	110454	111264	110518	110566	111011	110765	111278	111088	110529	110854	111228	111410	110376	110914	111438	111314	111314	110918	111001	111221	111082	111030	110553	110838	110797	110818	110569	110435	110973	110826	111086	110498	111180	110713	110856	110595	110898	111196	111000	111040	111035	110822	111059	111520	111388	110531	110461	110794	110740	111193	110968	111096	111253	110652	110387	110323	111411	111756	110749	110964	110956	110290	110778	110583	110596	110759	110717	111170	110765	110760	110702	111330	110539	110983	110762	110804	111392	110446	110845	110946	110891	111034	110736	111108	110565	110934	111058	110809	110514	110845	110487	110695	110979	111054	110705	111123	111322	111061	110820	111348	111206	110669	110960	111055	110591	110642	110666	111186	110622	110945	111266	111388	110763	110445	110906	110445	110669	110543	110319	110383	111349	110651	110888	111312	111342	110281	110776	111186	110970	110958	110976	110686	110457	110946	110443	110651	110743	110520	111075	110792	111109	110517	110851	110973	111200	111105	111318	110607	110952	110483	111266	111115	110938	111137	110802	111427	111225	111013	110719	110526	110977	110762	110469	111200	111271	110781	110707	110536	110437	110660	111151	110713	111161	110968	110628	110761	110779	110975	110767	111301	110690	110309	110478	111164	110704	111101	110618	110772	110900	110739	110988	110909	110596	111172	110652	110491	110916	110797	110337	110722	110559	110500	110483	110285	111175	111216	110734	110862	111402	111534	111011	110539	111156	110905	110989	111143	111132	110925	110643	111446	110730	110683	110748	110542	110338	110793	110934	110931	110957	110825	110830	111051	110671	110802	110483	110175	110410	111106	110767	111132	110703	110534	110802	110885	110636	110777	110419	110310	111194	110947	110657	110743	110955	110839	110811	110767	110196	111167	110794	110945	110901	110624	111249	111236	111377	111003	110775	111439	110805	110702	110703	111209	110857	111077	110882	110829	110354	110893	111118	110876	111254	111053	111531	111196	111067	111245	111042	110945	110872	110739	110651	110848	111311	110772	110870	110590	110237	110947	110710	110541	111177	110951	110840	111076	110997	111149	110951	110666	110941	111397	111011	111116	111131	110786	110618	110636	111091	111082	111317	111028	110767	110464	110806	110420	110719	111169	110822	110523	111452	110889	110850	110475	110573	110953	110476	110836	110691	110965	110923	111033	110561	111069	110565	111228	110425	110814	110666	111089	110843	111043	110866	111327	110601	111180	110808	110552	110739	111338	110912	111366	111030	111235	110570	110396	110597	110754	111142	111081	111147	110769	110333	110966	110727	110896	110315	111166	110497	110825	110479	110503	111310	110428	110763	110713	110832	111302	110586	110421	111076	110677	110696	110555	110868	110670	110412	110719	111216	110159	110326	111238	110796	110593	111292	110917	110064	110798	110691	110799	110680	111037	111182	110899	110921	110850	111222	110952	110914	110952	110549	111324	111029	110378	110712	110926	110938	111038	110806	110561	110829	110756	110844	110922	110668	111052	110510	110615	111118	111246	110561	110466	110777	111055	111305	110663	110352	110653	110954	111188	110875	111487	110627	111200	110893	110816	110727	110248	110550	110639	110302	111086	110906	110805	110566	111125	110712	110328	110454	110828	111192	110509	111246	110686	110687	110989	110637	110714	110402	111010	110918	111031	110987	111360	111280	111026	110677	110463	111078	110792	111188	110850	110798	110930	110780	110898	111222	110823	110941	111404	110376	110687	111234	110863	110517	110681	110597	110993	110793	110728	110907	110854	110764	110613	110497	111087	110818	110958	110706	110535	111027	110305	110348	110956	111018	110962	110440	111313	110505	110793	111396	110249	111432	110756	110608	110952	110532	111378	111164	111053	111167	110440	110919	110911	110605	111093	110389	111071	110606	110645	110902	111253	110065	110924	110868	110994	110897	110695	111041	110957	110458	110817	111008	110671	110555	110793	111164	110721	110938	110835	110602	110521	110813	110841	110504	111100	110668	110866	110938	110667	111337	110399	111202	110935	111233	110713	110581	111179	110589	110643
H3K27ac-human	262056	259368	0.001	1	1.01036	259118	260079	259754	259822	259055	259842	259510	259412	259182	259571	259852	259439	258984	259033	260764	258781	259371	258622	259121	258617	259439	259865	259706	260551	258986	259135	259238	258916	260066	259530	259366	258624	258948	259952	259498	259421	259089	259629	258982	259277	258806	259562	258574	259928	258054	259108	259031	259628	260223	259970	259422	259902	259740	259494	259499	259231	258828	259272	259974	259191	259230	260198	258137	260356	258990	259976	259492	259520	259887	259564	259822	259172	258730	258900	258845	258865	259145	259051	259899	259887	259969	258517	259543	259301	259697	259801	259189	259355	259368	259546	259136	260167	258975	259793	258638	259000	258927	259432	259976	259516	259710	259243	259666	259152	260084	259557	259469	260070	258794	260278	259959	259433	258833	258945	259097	259578	259601	258329	258552	260176	258783	260371	259902	259760	259614	259265	258974	260196	258949	259881	259969	258483	259247	259592	259822	258321	259739	259731	259383	259700	258718	258917	258232	259980	259324	259356	259860	258512	258997	259174	259337	259777	259448	259448	259905	259916	260305	259163	259521	259461	259803	258383	258801	259048	259417	259605	259577	258779	258864	259690	259123	260122	258747	258432	258895	258567	260083	259653	260553	258919	259487	260089	260190	259473	259578	259876	259643	259148	259846	259118	258836	259139	258930	259712	260041	258858	259397	260121	258244	259418	258529	259882	259319	260285	260035	259417	258824	258447	259669	258581	259540	259163	258714	259065	259760	258798	260132	259813	258764	260154	259788	259180	259119	259992	259451	260091	260301	258878	258987	259412	259342	259393	259016	259405	259304	258502	259863	259154	258838	259984	258952	259870	258790	259545	259749	259478	259446	258902	258805	258832	259311	258997	260616	258839	258707	259762	259566	258599	259959	259487	259213	259603	259132	260009	259746	260059	259163	259101	258957	258830	259004	259451	259489	257983	260521	260128	259120	259173	259548	258804	258954	259814	259302	258335	259743	258987	260070	259922	260137	258559	259493	259369	258732	259731	259790	258786	259551	259251	259653	259394	260030	259747	259375	259267	260199	259334	258756	259692	259847	259328	259411	259240	258996	259813	260105	259810	258982	259256	259018	260529	258942	259445	258926	260062	258701	259660	259244	258785	259443	259003	259298	259347	258743	259697	260418	259803	260072	259331	258955	259033	259572	258441	258951	258579	259310	259170	259747	259007	259515	259235	258800	260445	259828	259255	258521	259025	259760	259858	259895	260589	260463	259136	259454	259220	260189	258997	259780	259794	258810	258824	258924	259811	259551	259936	259070	258974	258844	259592	259204	258727	259733	259473	258999	259323	259882	259729	259270	259376	258670	260122	259441	259148	259774	259626	259935	259288	259204	258624	260012	258556	259015	259307	258230	259129	260146	258715	259542	259042	259424	259037	259447	259778	258590	259483	259185	259145	259033	259745	258755	259140	259196	259439	259723	259979	259424	260056	258421	260102	259765	260031	259604	258968	259172	258953	260330	259065	259395	259838	259645	259010	259914	258806	259821	258782	259967	259095	259557	259649	260399	259551	259766	258952	259716	258990	259056	259485	259668	259141	258629	260152	258831	258785	259013	259093	259405	259197	259345	258986	259221	258736	259185	259443	259519	258982	259859	259355	259712	258957	259088	259235	259767	259981	259098	259270	259063	259376	259519	259119	260039	259944	259904	259153	259630	259826	259142	258539	258776	259331	258657	259710	259714	259286	258781	259949	260058	258615	259024	259571	259962	258804	259321	260320	259682	258784	259206	258960	259220	258732	259303	259458	259731	259123	258929	258751	258588	259051	259129	258972	259944	259994	259421	259243	258760	258902	259910	258957	258818	259138	260096	258749	259621	259698	259116	259480	259104	259434	258931	259602	258665	259729	259010	258994	259368	259158	259012	258334	259693	258680	258961	260711	259857	258917	260358	258991	258663	259190	259197	259700	260053	258817	260651	258770	259735	259817	259146	259584	259666	258384	259928	258517	258674	258397	259382	259623	259440	260163	260030	259732	258913	260295	259366	259488	259985	259065	259823	259885	258460	258938	258890	258995	258802	259287	258672	257705	259751	258475	258821	259303	259772	259590	259886	259614	259379	259139	259716	259620	259231	258938	258679	258936	260162	259578	259168	259162	258582	258508	260764	259125	259488	259886	259039	258501	259038	260443	258948	259983	259082	258591	259677	259791	259244	258642	259648	258282	259692	259497	258648	258132	260713	259557	258830	258723	259471	259365	258907	259628	259658	259462	260029	259185	259750	259375	259608	259449	258824	259557	258863	259277	258568	259546	259031	258918	258356	258900	259108	259768	259885	259810	259353	258522	259284	259540	259322	259513	259194	260089	259068	259469	258709	259347	259379	258910	259570	258856	259686	260101	259557	259706	259108	259341	259927	259229	259002	259786	259250	259136	258849	259452	259659	258864	258919	260097	260315	259678	258541	259030	259216	258487	259257	259928	259888	259976	258601	259503	259559	260167	258670	259708	258899	259694	259622	259598	260490	258647	259430	258639	259244	258978	259359	259486	259345	259820	259231	259075	259986	258617	259539	259972	259161	258627	259954	259432	260192	258372	259382	259851	258992	259777	259465	259488	260730	259476	258789	259730	259318	258883	258465	258365	259815	259776	259976	258654	259327	259441	258996	259576	260263	259828	258366	259508	259460	259651	258419	259152	259237	259770	259372	260399	259218	259458	259066	258488	258619	259867	259400	259878	258738	259499	260177	259035	260419	259391	259212	259897	259081	259754	259492	259924	259229	259486	261062	259572	259034	261124	260440	259305	259908	259393	259664	259325	258378	259839	260382	258650	259760	259358	259538	259767	260082	260140	259518	259768	260034	259829	258651	259383	259699	259519	260304	258986	258684	259784	259588	259200	259356	259210	259218	258303	259332	259358	260271	259268	259924	259078	259856	259777	258750	258605	258953	259851	259950	259666	258629	259191	259308	259314	259775	259145	259140	259335	259525	258460	260035	258335	259663	258622	260128	259401	259855	258771	260389	260017	259199	259352	259775	259697	259029	259260	260283	260165	259002	259367	259999	259088	258629	258820	259573	259789	258889	260170	259680	258577	258871	259338	258951	260069	259610	260124	258399	259489	259167	260012	259608	259278	260203	258882	259676	259367	260141	260278	260072	259453	259473	259428	259419	259267	258907	258707	260111	259643	259564	259807	259936	259149	258489	258496	259191	259103	259522	259474	259124	259154	258923	259728	259403	258154	259440	260178	260506	258932	259226	259224	259187	260054	259312	258850	259659	258980	259303	259448	259576	258767	259179	258292	259200	259647	259127	259352	259241	259444	259089	259291	258868	260217	258398	260391	259086	259256	258640	259637	259312	258897	259804	259433	258419	259282	259839	259844	259320	259733	259810	260077	258725	258619	259602	259675	259124	259228	258975	259219
H3K4me3-human	186939	192725	1	0.001	0.969978	192503	192914	193300	192429	192975	193196	192839	193072	192966	193240	193158	192740	192592	193368	193769	192531	192196	192667	192522	192535	192040	192850	193189	193790	192907	192934	192075	192744	193438	192802	192116	192069	192529	193327	192815	193129	192413	192894	191738	192856	192382	192738	193049	192784	192791	192533	192788	193071	193473	192424	192808	193514	192935	192216	192773	193254	191642	192670	193309	192472	192288	193276	191894	193111	192662	192627	192844	192805	193195	192232	192872	192586	192396	192292	191993	191477	192072	192745	192826	192970	192828	192447	192357	193965	193571	193705	192170	192223	193180	192444	192548	193120	192263	193402	192301	191829	192124	192685	192853	193267	192706	193196	192970	192862	193706	192767	192388	193314	191984	193409	192875	193028	192806	192764	192187	192577	193164	192601	192053	192534	191971	193894	191475	193589	192943	192182	192832	193249	192512	192946	193389	192617	192193	193020	192392	192375	192091	192767	193256	193174	192097	192751	192906	192970	192717	193323	192263	191523	193017	192283	193036	192893	192696	192755	192508	193507	193259	192739	192894	192153	192401	192002	192360	192396	192984	192049	192606	192805	192505	192468	192689	192756	191858	191978	192863	192664	192439	192219	193383	192582	192569	192491	193925	193176	193405	192820	192509	192472	192353	193159	192294	192886	192300	192924	192824	192186	192402	193223	192111	192874	192855	192257	192125	192691	192932	192113	191455	191509	193304	192728	192668	192122	192358	192282	193287	192928	193171	193384	192645	193712	192990	192674	192966	193781	193217	193658	193926	191861	192414	192340	192180	192831	191861	192958	192707	192622	192555	193259	191724	193400	192257	193130	192563	192814	192407	193200	192094	192517	192901	191855	193800	193103	193042	192469	192566	193157	193012	192421	192934	192473	192606	192002	192377	193650	192768	193212	193321	192325	192564	191803	192545	192949	193214	191482	193768	193433	192426	193345	193233	192585	192148	192781	192913	191945	192070	192686	193248	192857	193045	192577	192982	192230	192471	193519	193289	191891	193475	193571	193688	192771	193157	193138	192672	193031	193132	192518	191740	193345	193113	192576	193369	192754	192660	192958	193269	192980	193090	192798	192257	193093	192271	192523	192463	192922	192638	192709	192477	191899	192224	192636	192917	192424	192404	193411	193127	193506	193371	192707	193077	192746	193345	192264	192430	192709	192683	192150	192949	192804	193456	192552	191691	193193	192689	192659	192339	192552	193115	193055	193185	193095	192948	192488	192929	192740	193179	192156	192588	192886	192292	193248	192826	192918	192679	192895	192132	192718	192551	193321	192484	192941	192844	192285	192965	192274	193999	192843	192392	191631	192568	192942	192664	192991	192388	192726	193275	192588	192488	191958	192341	192303	192656	192844	192178	193032	192964	192063	193154	193101	193211	192469	193349	191964	192983	192983	193145	192980	191911	191961	192621	193585	191930	192243	193304	193542	192458	193522	192896	193310	192961	193021	192986	192754	192386	192547	192807	192464	192138	192976	192811	192957	192251	192305	193075	192940	193172	192635	192677	193003	193474	192562	192576	192106	193444	192423	193113	192668	193027	192600	191458	193281	192363	193345	192779	192400	192883	193308	192299	192489	192709	193130	192464	193065	192854	192356	193410	192984	193114	192147	192201	192786	193459	192454	192949	193061	191822	192850	192417	192211	193680	192338	193071	192738	192608	192407	192389	192414	192231	192351	192973	192993	192798	192047	192562	193650	192706	192547	192677	192941	192947	192674	192978	193545	193271	192270	192372	193006	193150	192257	192646	192887	193216	191645	192408	192605	192580	192539	192509	193012	193203	192903	193431	192114	192093	192573	194235	191590	192846	192729	192142	192525	193081	192889	192599	192314	192317	192780	192369	193198	192157	191700	192689	193230	192974	192470	193111	192584	192611	192557	192603	193056	192770	193169	192077	192203	192003	192237	192580	192701	192289	192022	193927	192463	193707	192297	192323	192917	192883	192169	193233	191758	191927	191711	192795	192545	192984	193965	193314	192918	192526	193377	192076	192089	193304	192656	193265	192983	192204	192537	192537	192313	192740	193094	191195	192281	193299	192210	191328	192304	192735	192643	192100	192233	192903	192612	193224	192428	192348	192853	192420	192311	192697	193596	192454	192780	192038	192519	193503	193086	192582	192528	193422	192579	192629	192052	191829	193015	192288	192650	192522	193141	192678	192051	192797	191311	193085	191945	192742	191891	193115	193034	192388	191973	193016	192474	193539	193062	193211	192886	192298	192730	193458	193587	192222	192443	192038	192723	192595	193045	191591	193077	192732	192723	192328	192480	192712	192520	192810	193254	192705	191775	192996	192295	193379	192384	193340	192595	192347	191932	192135	192820	192847	193116	193289	192419	192782	192972	192863	193172	192006	192696	192755	192145	192847	192144	192683	192153	192501	192800	193395	192775	193088	192226	193245	192983	191676	192875	192209	192817	192827	192810	192380	192733	192942	193028	193942	192743	192112	192638	192463	192458	192788	193130	192273	192028	192671	192028	192702	192314	191966	192807	192717	192488	192519	193262	193010	192270	192925	192903	192238	192553	193072	193085	192477	192297	192705	192394	192887	192778	192952	193360	193490	192938	192188	193392	192648	192464	192648	192753	193288	192675	193037	192780	192139	192988	192527	193362	193116	192816	192635	192951	192833	191859	191678	193025	192642	192998	192726	193316	193727	193126	191918	193002	191797	193354	192644	192797	191623	192308	193461	192153	193665	192877	193401	193352	191907	192851	192731	192230	193476	192736	193703	193343	192286	193246	193502	192508	192958	193134	192691	192689	191794	192940	192661	191936	192601	192205	192793	192963	193591	193382	192407	192449	193347	193298	192468	193209	192411	193072	192924	192767	192762	192572	193431	192215	193132	192927	192886	192324	192286	192041	192367	191419	192432	192568	193533	192799	192291	192950	192302	193012	193206	193052	192691	192455	192916	191958	192991	192288	192985	192707	192476	191199	193027	191816	192563	191716	193066	192935	193576	192300	193051	192689	192301	192772	192940	193001	192570	192558	193846	193527	193592	192846	192701	192533	192489	192544	192813	192867	192569	193788	192291	191809	192460	192345	193541	193227	193001	193041	191919	192973	192668	192735	192733	192753	193392	191596	192721	191593	193277	193496	193484	192229	192568	192710	193343	193491	192683	192018	193579	192390	193292	193601	193082	191890	192666	192090	192425	192482	192406	192832	192478	192633	192735	192434	192724	192476	193037	192588	193045	192985	192747	192455	192660	193459	192326	191823	192558	192530	193467	192275	192845	192208	192436	192772	192388	192974	192332	192643	193402	193180	192999	192300	192201	192891	192077	192850	192465	193139	191518	193567	192565	192594	193398	192768	192466	192871	192641	192733	192615	192941	193204	193229	192841	191678	192757	193089	192829	192624	192193	192356

### Sheet: S3 - HistoneMarks ATAC Enriched
Supplementary Table 3: Enrichments of Liver ATAC-seq Peaks in Liver Histone Mark ChIP-seq Peaks
Analysis	Shuffled Result	True Result	p-value	Enrichment
H3K27ac/ATAC-seq Peak Base Pair Overlap Sum	6.14689e+07	114328756	0.000999001	1.85995
H3K27ac/ATAC-seq Peak Overlap Counts	204137	250317	0.000999001	1.22622
H3K4me3/ATAC-seq Peak Base Pair Overlap Sum	32809177	59955811	0.000999001	1.82741
H3K4me3/ATAC-seq Peak Overlap Counts	104863	110519	0.000999001	1.05394

### Sheet: S4 - FDR5 Lead caQTLs
Supplementary Table 4 : FDR5 RASQUAL caQTL Summary Statistics
Feature_ID	rs_ID	Chromosome	SNP_position	Ref_Allele	Alt_Allele	Allele_Frequency	HWE_Chi_Sq_Stat	Imputation_Qual_Score	Log_10_BH_Qvalue	Chi_Sq_Stat	Effect_Size	Sequencing/mapping_error_rate_(Delta)	Ref_Allele_Mapping_Bias	Overdispersion	SNP_ID_Within_Region	No_Feature_SNPs	No_Tested_SNPs	No_Iterations_For_Null	No_Iterations_For_Alt	RandomLocationOfTies	LogLikelihoodOfNull	ConvergenceStatus	fSNPS_geno_corr	rSNP_geno_corr	qval
peak_100	rs2977670	1	788511	G	C	0.862857	9.04724	0.92079	-4.54064	22.1646	0.363385	0.016977	0.707079	16.6227	11	1	20	9	10	788511	9.68305	0	0.858956	0.858956	2.87975325543308e-05
peak_1000052	rs28571179	18	29499199	T	C	0.365714	2.1245	0.961978	-3.29791	16.8153	0.379672	2.2e-05	0.598824	5.88878	3	2	54	6	6	29499199	7.19946	0	0.883866	0.91025	0.000503607
peak_100012	rs12740374	1	109274968	G	T	0.217143	0.604606	0.959379	-8.63027	42.8213	0.531777	0.001648	0.493715	115.406	48	25	72	6	6	109274968	18.3103	0	0.926382	0.894776	2.34277154336342e-09
peak_1001357	rs1789043	18	31139711	A	G	0.865714	0.204883	0.870477	-3.111	16.3856	0.65418	0.01	0.5	15.2696	26	0	28	9	6	31139711	7.40329	0	NA	0.755434	0.000774464
peak_1001373	rs75960405	18	31152172	C	A	0.214286	3.0042	0.949208	-3.77238	18.1131	0.562223	0.022006	0.333956	20.7609	72	8	115	14	8	31152172	7.05001	0	0.732715	0.873953	0.000168894
peak_10014	rs8179349	1	14076047	T	C	0.417143	4.54486	0.946469	-4.76262	26.5992	0.569644	0.00109	0.409605	26.1134	7	19	69	17	17	14076047	11.1097	0	0.898097	0.861052	1.72736058968684e-05
peak_1001521	rs62088671	18	31287526	A	T	0.471429	0.770153	0.976777	-4.42528	21.9656	0.603877	0.004244	0.3534	18.5338	35	1	64	5	6	31287526	9.53061	0	0.893046	0.941655	3.75596714364211e-05
peak_1002026	rs56033899	18	31756142	C	A	0.302857	4.69417	0.960117	-3.85388	18.3483	0.339402	0.01	0.5	10.1056	28	0	45	6	5	31756142	8.41245	0	NA	0.904134	0.000139996
peak_1002089	rs150329568	18	31806767	C	A	0.065714	2.81991	0.927849	-3.56154	22.3534	0.410257	0.000814	0.462606	36.039	60	18	121	9	9	31806767	9.53613	0	0.91082	0.810871	0.000274448
peak_1002223	rs12326244	18	31942339	T	C	0.274286	0.001677	0.948621	-9.35171	46.2616	0.656633	0.01	0.5	13.0687	30	0	43	8	7	31942339	21.5742	0	NA	0.895869	4.44924092402976e-10
peak_1002244	rs67236500	18	31964347	T	C	0.434286	1.86193	0.988496	-6.81428	34.1407	0.433813	0.002034	0.450764	24.4641	57	6	82	7	6	31964347	14.8971	0	0.948675	0.967745	1.53362782444623e-07
peak_1002246	rs8085340	18	31970808	C	T	0.068571	0.043957	0.930198	-9.35749	47.4263	0.210122	0.007661	0.549087	8.4718	79	5	80	11	5	31970808	23.2424	0	0.938559	0.859436	4.39042362855404e-10
peak_1002364	rs12455805	18	32053471	G	A	0.722857	1.44533	0.924212	-22.8344	106.469	0.968878	0.021911	0.016344	2.75083	29	5	47	19	9	32053471	51.7854	0	0.839448	0.799538	1.46417475511522e-23
peak_1002656	rs57230958	18	32314674	C	T	0.088571	1.65265	0.972948	-5.25429	25.8009	0.220706	0.01	0.5	6.31727	29	0	50	8	6	32314674	12.7585	0	NA	0.911802	5.56815434010474e-06
peak_1002657	rs59452754	18	32318635	A	G	0.088571	1.65265	0.9586	-7.05652	34.3625	0.264527	0.01	0.5	12.8024	47	0	54	8	6	32318635	16.6589	0	NA	0.903515	8.77979512827999e-08
peak_100377	rs542338	1	109650144	A	G	0.617143	0.392734	0.936891	-5.41021	26.4785	0.335257	0.200714	0.325415	3.99084	12	3	36	6	5	109650144	12.0282	0	0.861508	0.87955	3.88858734434444e-06
peak_100405	rs36209093	1	109687165	C	T	0.488571	19.8889	0.766165	-32.0563	149.321	0.084437	0.009137	0.399435	1.11615	20	4	36	20	13	109687165	73.542	0	0.744793	0.667483	8.78502102054759e-33
peak_100406	rs36209093	1	109687165	C	T	0.488571	19.8889	0.766165	-22.7955	107.399	0.052077	0.01	0.5	0.788271	16	0	44	13	11	109687165	53.2112	0	NA	0.666077	1.6015039722775e-23
peak_10042	rs13374174	1	14112794	A	C	0.251429	0.01584	0.965119	-32.2787	150.656	0.211585	0.003506	0.515676	16.085	30	2	80	8	12	14112794	73.9257	0	0.884788	0.92308	5.26436533496854e-33
peak_10043	rs58376093	1	14113957	T	C	0.251429	0.01584	0.956312	-3.85374	21.3246	0.441772	0.000528	0.523368	50.134	37	6	82	9	9	14113957	8.65332	0	0.876673	0.906836	0.000140042
peak_100454	rs4970777	1	109741163	C	T	0.631429	0.579393	0.945066	-4.02336	20.156	0.53959	0.003443	0.512412	66.3199	21	2	29	6	7	109741163	7.60251	0	0.91384	0.896775	9.47630264173002e-05
peak_100460	rs4970778	1	109756430	T	G	0.74	0.018993	0.884012	-4.92308	27.8487	0.473376	0.001849	0.492009	126.441	14	47	91	10	9	109756430	10.876	0	0.913265	0.763177	1.19376555452942e-05
peak_1004735	rs4636991	18	34558659	G	T	0.077143	0.00142	0.960073	-3.40787	18.2881	0.302087	3.9e-05	0.352551	12.9961	20	1	34	9	6	34558659	8.73196	0	0.616009	0.894814	0.000390954
peak_1005613	rs12455822	18	35335959	T	C	0.125714	1.47478	0.966269	-4.21869	21.732	0.388306	0.000759	0.584424	11.613	3	4	37	7	5	35335959	9.60534	0	0.951866	0.917506	6.04377912779344e-05
peak_1005726	rs55965430	18	35434473	A	T	0.054286	0.456087	0.803891	-3.47258	19.0171	0.30682	0.01	0.5	19.7629	2	0	26	10	8	35434473	8.90076	0	NA	0.644144	0.000336839
peak_1006619	rs60062331	18	36291118	C	T	0.311429	1.13871	0.960883	-3.34418	16.7834	0.465523	0.001697	0.490324	34.1352	11	11	50	6	6	36291118	5.8945	0	0.94596	0.919981	0.000452706
peak_1006646	rs576841203	18	36330583	T	A	0.065714	2.34706	0.993441	-5.52667	27.9537	0.3237	0.002518	0.416704	21.0976	24	5	47	9	5	36330583	13.0832	0	0.942606	0.898079	2.97389333382638e-06
peak_1006870	rs4799867	18	36536911	G	A	0.58	0.04817	0.965818	-3.56265	18.9548	0.58139	0.001912	0.45486	25.2142	23	2	75	9	5	36536911	7.87608	0	0.930741	0.928899	0.000273746
peak_1008	rs199671872	1	2769636	G	T	0.32	17.0752	0.898242	-8.40262	34.6447	0.317297	0.01	0.5	6.26229	0	0	1	9	9	2769636	16.1399	0	NA	0.722267	3.95708306188068e-09
peak_1009	rs541819026	1	2771146	A	T	0.105714	1.77208	0.788306	-4.71132	20.341	0.655384	0.01	0.5	9.41622	1	0	3	7	6	2771146	8.83651	0	NA	0.606202	1.9439269404652e-05
peak_1009193	rs16971540	18	39051813	T	C	0.317143	2.25981	0.9528	-3.26382	15.9018	0.339536	0.01	0.5	6.22706	6	0	33	6	6	39051813	7.20921	0	NA	0.885292	0.000544734
peak_100945	rs6673423	1	110373396	T	C	0.762857	0.234369	0.956222	-3.50909	19.8515	0.333917	0.01	0.5	7.48394	8	0	37	5	4	110373396	8.95462	0	NA	0.909635	0.000309675
peak_1010527	rs9304221	18	40422697	T	A	0.191429	0.012122	0.93905	-4.90457	24.9381	0.298279	0.01	0.5	5.12465	22	0	68	11	5	40422697	11.6721	0	NA	0.850526	1.24575147597925e-05
peak_1010761	rs66931328	18	40691814	T	C	0.182857	0.028564	0.920986	-17.6332	84.4717	0.109112	3.9e-05	0.467976	4.38082	87	1	91	9	5	40691814	41.9769	0	0.856725	0.846353	2.32719767417017e-18
peak_1010914	rs201397669	18	40836660	A	T	0.345714	0.035633	0.743161	-6.10769	31.856	0.315446	0.006	0.448492	14.0061	24	5	47	26	8	40836660	14.4989	0	0.832141	0.502657	7.80383142353093e-07
peak_1011	rs4648448	1	2779144	C	T	0.365714	0.37047	0.920941	-4.47166	21.3883	0.377395	0.007007	0.67635	6.56123	8	1	9	9	12	2779144	9.39471	0	0.686788	0.829931	3.3754987601132e-05
peak_1011711	rs376691623	18	41632233	A	G	0.065714	0.245928	0.878465	-8.90284	42.3031	0.253273	0.002601	0.375427	18.9766	10	5	16	9	10	41632233	20.5951	0	0.805446	0.752726	1.25070966667459e-09
peak_1011871	rs1433935	18	41773151	T	A	0.12	1.36525	0.899098	-5.35299	25.5021	0.246471	0.01	0.5	6.8514	6	0	14	8	8	41773151	12.4699	0	NA	0.822019	4.43618089655607e-06
peak_1012	rs4648499	1	2783104	A	C	0.794286	0.139359	0.937409	-4.74603	23.3077	0.394469	0.01	0.5	13.9726	12	0	13	7	7	2783104	9.9822	0	NA	0.878304	1.7946077057171e-05
peak_1012618	rs17620386	18	42482915	T	G	0.1	0.090258	0.952601	-3.08435	16.3665	0.262351	0.01	0.5	4.29255	29	0	37	7	7	42482915	7.93874	0	NA	0.890414	0.000823478
peak_1012620	rs17620386	18	42482915	T	G	0.1	0.090258	0.952601	-18.248	86.2705	0.138113	0.01	0.5	16.0492	27	0	36	9	9	42482915	42.9086	0	NA	0.892728	5.64945033681699e-19
peak_1012621	rs74586884	18	42467242	C	A	0.085714	0.474718	0.975795	-11.7162	56.4296	0.167755	0.01	0.5	8.53865	1	0	33	8	6	42467242	27.9353	0	NA	0.932172	1.92212363784319e-12
peak_1012799	rs28838887	18	42661214	A	G	0.14	0.010252	0.931579	-3.91115	23.6312	0.427415	0.005802	0.460299	22.8226	69	16	156	10	9	42661214	9.84622	0	0.935542	0.697857	0.000122701
peak_101352	rs61803952	1	110853576	A	G	0.057143	0.156802	0.926236	-3.81002	20.6121	0.238418	0.01	0.5	6.6413	60	0	63	8	9	110853576	10.1255	0	NA	0.83201	0.000154876
peak_1014333	rs60180725	18	44407252	C	T	0.065714	0.156802	0.889863	-10.2577	50.0035	0.169816	0.011721	0.544401	12.9684	35	2	36	13	11	44407252	24.6516	0	0.756713	0.67649	5.52498502702727e-11
peak_1014334	rs60180725	18	44407252	C	T	0.065714	0.156802	0.889863	-5.18575	26.3547	0.228535	0.01	0.5	10.7775	34	0	38	9	5	44407252	12.8971	0	NA	0.762048	6.51997736167633e-06
peak_1014428	rs9956189	18	44503274	G	T	0.114286	0.801815	0.944198	-3.38607	16.5258	0.394456	0.002531	0.544086	24.0694	39	2	56	9	4	44503274	6.9917	0	0.938693	0.857867	0.000411087
peak_1016	rs111997621	1	2776239	C	A	0.36	2.02443	0.900504	-4.23088	21.4285	0.648387	0.01	0.5	8.18328	3	0	16	10	8	2776239	9.50285	0	NA	0.772286	5.87648661922758e-05
peak_1016313	rs28715068	18	46118873	A	T	0.12	3.15165	0.983908	-3.23329	17.1564	0.58532	0.003204	0.462755	24.774	40	2	51	5	5	46118873	6.91389	0	0.95153	0.95793	0.0005844
peak_1017094	rs7227700	18	46957139	T	G	0.594286	1.14242	0.943527	-26.3684	121.707	0.052026	0.01	0.5	1.11181	4	0	16	8	6	46957139	60.2905	0	NA	0.881446	4.28151856897507e-27
peak_1017095	rs7244778	18	46961952	T	C	0.557143	2.2414	0.945706	-43.5555	199.951	0.062213	0.01	0.5	4.00596	9	0	13	6	3	46961952	98.6299	0	NA	0.86361	2.78299274646936e-44
peak_1017096	rs7244778	18	46961952	T	C	0.557143	2.2414	0.945706	-43.0542	197.379	0.128591	0.033163	0.186695	5.925	8	2	12	12	13	46961952	96.9733	0	0.757718	0.867294	8.82594036528994e-44
peak_1017097	rs12386118	18	46960413	C	G	0.462857	12.2078	0.953871	-48.8831	224.212	0.036638	0.01	0.5	3.60618	2	0	12	7	8	46960413	110.935	0	NA	0.856409	1.30892160285876e-49
peak_1017098	rs7244778	18	46961952	T	C	0.557143	2.2414	0.945706	-39.2749	179.818	0.055134	0.01	0.5	2.92469	6	0	10	9	8	46961952	88.7916	0	NA	0.86581	5.31036356828186e-40
peak_1017099	rs2576050	18	47032541	T	C	0.522857	5.57766	0.965406	-43.2461	198.68	0.030686	0.01	0.5	1.82255	13	0	14	6	8	47032541	98.5828	0	NA	0.911276	5.67450893914457e-44
peak_1017100	rs892586	18	47034058	C	A	0.537143	4.57688	0.974713	-13.2371	62.1279	0.098668	0.01	0.5	4.19477	15	0	18	6	6	47034058	31.2791	0	NA	0.937376	5.79349851124279e-14
peak_1017101	rs3744863	18	47033929	C	T	0.442857	0.505839	0.972337	-31.6721	144.541	0.252495	0.011382	0.317534	8.20302	15	4	22	11	0	47033929	70.2116	0	0.680982	0.936591	2.12741600790667e-32
peak_1017102	rs2571028	18	47034729	C	G	0.52	4.91468	0.981997	-36.1372	166.978	0.040628	0.01	0.5	1.57362	17	0	27	7	9	47034729	82.8416	0	NA	0.952018	7.29183790875798e-37
peak_1017138	rs11659655	18	47067849	C	T	0.465714	0.35301	0.949085	-3.41864	19.5541	0.637978	0.01	0.5	14.8552	34	0	39	6	5	47067849	8.71072	0	NA	0.888982	0.000381381
peak_1017500	rs12970918	18	47405163	A	C	0.397143	0.099206	0.975485	-7.73632	40.407	0.431653	0.011854	0.499859	33.6309	58	9	89	7	6	47405163	17.9741	0	0.910668	0.944174	1.83518907169732e-08
peak_1017501	rs75176724	18	47400550	C	T	0.371429	0.000183	0.938032	-5.25918	29.1689	0.390658	0.014738	0.557962	11.732	29	2	83	6	6	47400550	12.9887	0	0.805481	0.876164	5.50578380120909e-06
peak_1017502	rs7230517	18	47405528	C	T	0.351429	0.28613	0.98416	-3.48642	19.2425	0.551734	0.021806	0.338751	28.6976	51	4	86	7	8	47405528	7.43056	0	0.903405	0.960545	0.000326268
peak_1017585	rs7242429	18	47495954	G	A	0.797143	0.223214	0.968057	-3.31973	19.4981	0.556265	0.000995	0.502466	40.9218	28	6	72	8	7	47495954	7.71142	0	0.939152	0.915266	0.000478933
peak_1017608	rs869777	18	47519662	G	A	0.197143	0.146505	0.971604	-4.49245	23.6587	0.584929	0.004554	0.462752	24.115	28	2	57	7	5	47519662	10.0286	0	0.934138	0.937908	3.21775286081596e-05
peak_1019162	rs112286146	18	49446816	C	T	0.082857	0.040149	0.970559	-4.24074	18.6159	0.387562	3e-06	0.543538	25.7704	56	7	77	6	6	49446816	8.07445	0	0.962334	0.920873	5.74460305702466e-05
peak_1019171	rs9961129	18	49445362	T	G	0.3	0.008098	0.963054	-9.22671	46.2506	0.39588	0.001128	0.508043	24.759	15	4	77	7	5	49445362	21.2379	0	0.952068	0.926041	5.93323766606251e-10
peak_1019195	rs11082754	18	49467584	C	G	0.074286	1.59219	0.957004	-3.93503	21.8197	0.304065	0.01	0.5	12.6074	15	0	58	7	4	49467584	10.3019	0	NA	0.910663	0.000116136
peak_1019201	rs11082754	18	49467584	C	G	0.074286	1.59219	0.957004	-5.3228	28.6905	0.38154	0.002815	0.516302	27.6739	7	7	56	11	11	49467584	12.829	0	0.924554	0.894896	4.75554371773454e-06
peak_1019203	rs5824790;rs138006068	18	49480968	C	A	0.38	3.26914	0.943718	-3.46454	19.3718	0.640053	0.03239	0.311051	3.68319	36	4	50	7	16	49480968	8.55157	0	0.922865	0.861535	0.00034313
peak_1019312	rs2276269	18	49575632	T	C	0.62	1.43228	0.969884	-4.26469	22.3603	0.417568	0.052181	0.308962	13.5297	20	1	33	6	6	49575632	9.30619	0	0.878153	0.938467	5.43637325208364e-05
peak_1019902	rs1397679	18	50167591	A	C	0.314286	8.85567	0.946733	-21.8977	103.163	0.103792	0.00372	0.466089	6.7613	19	1	41	7	4	50167591	51.4014	0	0.80285	0.875127	1.26569300025229e-22
peak_1019903	rs1397679	18	50167591	A	C	0.314286	8.85567	0.946733	-14.1244	67.5354	0.140172	0.01	0.5	6.76398	17	0	39	7	6	50167591	33.6532	0	NA	0.873482	7.50958175649759e-15
peak_102	rs28375378	1	788362	T	C	0.057143	0.576619	0.911865	-3.1904	15.1093	0.585589	0.005944	0.319065	39.1396	7	2	22	8	8	788362	5.84743	0	0.714557	0.816177	0.000645053
peak_1020096	rs8088196	18	50363530	G	T	0.391429	0.796763	0.958775	-5.21731	27.0082	0.392608	0.003467	0.691857	9.8825	6	4	78	8	7	50363530	11.9287	0	0.869956	0.90053	6.06302113725291e-06
peak_1020631	rs2850542	18	50877190	G	T	0.528571	0.408612	0.980275	-4.68185	25.4989	0.543999	0.002704	0.452367	21.0422	20	6	47	7	7	50877190	10.2263	0	0.956656	0.952149	2.08041437428356e-05
peak_1020917	rs7507100	18	51124501	T	C	0.388571	0.251809	0.992804	-8.48088	40.824	0.397109	0.02085	0.409558	7.19934	8	15	50	10	9	51124501	18.5423	0	0.826381	0.976664	3.30461587019642e-09
peak_1021542	rs9965244	18	51664414	C	T	0.142857	0.971646	0.933763	-3.09463	19.1628	0.384927	3.1e-05	0.451221	13.5982	6	3	67	12	9	51664414	8.30709	0	0.901155	0.866335	0.000804213
peak_1021543	rs9950653	18	51664762	A	G	0.154286	1.12927	0.968495	-3.91648	21.045	0.301272	0.01	0.5	6.24472	7	0	67	7	5	51664762	9.9461	0	NA	0.925818	0.000121205
peak_1023009	rs11082964	18	53039795	C	G	0.277143	1.94566	0.912022	-3.35426	18.0144	0.373442	0.01	0.5	12.6148	22	0	44	7	6	53039795	7.91711	0	NA	0.816563	0.00044232
peak_1023333	rs7227402	18	53369396	G	T	0.405714	4.80404	0.941837	-4.46628	26.2341	0.417151	0.009485	0.351353	21.6379	22	4	113	8	14	53369396	11.2913	0	0.845244	0.857989	3.41757398955481e-05
peak_1023367	rs1972045	18	53404576	G	A	0.565714	0.095756	0.947769	-4.01111	23.8583	0.400738	0.0117	0.585264	11.9412	40	4	94	9	9	53404576	10.3229	0	0.905453	0.885874	9.74746381826946e-05
peak_1023641	rs75655127	18	53686228	G	A	0.054286	0.50848	0.923695	-8.86607	45.561	0.219951	0.004549	0.454198	19.6735	75	3	92	8	7	53686228	22.3515	0	0.897647	0.839142	1.36123936703683e-09
peak_1023642	rs74636234	18	53691356	T	A	0.051429	0.692776	0.913508	-6.65195	35.1319	0.185154	3.5e-05	0.50101	9.49967	81	1	87	9	4	53691356	17.4487	0	0.826216	0.844782	2.22871522720649e-07
peak_1023643	rs74636234	18	53691356	T	A	0.051429	0.692776	0.913508	-5.84265	31.3187	0.208694	4.3e-05	0.449962	8.22323	81	1	91	11	6	53691356	15.4363	0	0.795422	0.832266	1.43665005989879e-06
peak_1023644	rs74636234	18	53691356	T	A	0.051429	0.692776	0.913508	-19.4588	93.768	0.202566	0.004994	0.555153	34.4732	81	13	98	15	8	53691356	46.0257	0	0.844034	0.834261	3.47660876781028e-20
peak_1023874	rs7236299	18	53909477	C	T	0.285714	1.24866	0.97269	-3.48868	20.8092	0.576799	0.003326	0.389927	15.1447	96	11	105	9	7	53909477	8.51914	0	0.925922	0.937819	0.000324578
peak_1023884	rs60731690	18	53907510	A	G	0.291429	1.24866	0.962379	-22.8096	107.402	0.091267	0.01	0.5	7.65036	50	0	102	7	8	53907510	53.7354	0	NA	0.929634	1.55038216578974e-23
peak_1023916	rs1874764	18	53949784	C	G	0.202857	0.315431	0.955798	-4.29149	23.1271	0.548921	0.003823	0.416984	56.6415	111	25	151	13	11	53949784	9.12943	0	0.8993	0.888618	5.11100911760149e-05
peak_1023945	rs72924188	18	53970917	A	G	0.222857	2.33661	0.974657	-3.07287	15.0887	0.440452	0.001267	0.493276	26.1981	70	6	148	6	7	53970917	5.70177	0	0.915807	0.947904	0.00084554
peak_1024376	rs1657879	18	54340786	C	T	0.071429	0.014911	0.977978	-4.45463	19.7552	0.265797	0.01	0.5	6.52072	16	0	48	6	6	54340786	9.57049	0	NA	0.935461	3.51048546016193e-05
peak_1024378	rs1657885	18	54335252	C	T	0.745714	0.14167	0.940276	-15.5361	74.5808	0.201626	0.01	0.5	8.32075	1	0	50	7	5	54335252	36.3796	0	NA	0.891492	2.91035032919343e-16
peak_1024422	rs8083951	18	54388463	G	A	0.688571	3.07298	0.954485	-3.17678	17.9618	0.384326	0.01	0.5	15.1764	14	0	70	8	6	54388463	7.64371	0	NA	0.883134	0.000665607
peak_102457	rs187917	1	112090524	G	T	0.06	10.0902	0.972317	-3.44231	18.399	0.381757	0.001487	0.5163	26.5324	49	3	56	7	5	112090524	8.037	0	0.931813	0.929887	0.000361151
peak_1024751	rs11661860	18	54721522	C	A	0.105714	0.58398	0.931333	-4.20308	23.6422	0.299332	0.01	0.5	9.27633	16	0	54	7	3	54721522	11.2281	0	NA	0.860193	6.26496341610755e-05
peak_1024793	rs12606833	18	54768884	C	T	0.154286	0.265872	0.942143	-4.79962	25.1559	0.383137	0.007466	0.490168	11.5481	21	4	30	7	7	54768884	11.2037	0	0.909885	0.867723	1.58628914880227e-05
peak_1025273	rs28550199	18	55192031	G	A	0.165714	0.194077	0.957881	-3.20006	15.7276	0.351992	0.01	0.5	7.94541	22	0	52	7	4	55192031	7.04321	0	NA	0.903941	0.000630876
peak_102530	rs4240531	1	112147921	G	C	0.3	3.99333	0.910551	-19.4933	90.3669	0.125332	4.5e-05	0.519942	4.69107	20	1	55	7	5	112147921	44.7702	0	0.857706	0.848273	3.21112563402969e-20
peak_102531	rs1561903	1	112148374	A	G	0.28	4.90907	0.910568	-35.0416	163.861	0.056705	0.01	0.5	6.24016	23	0	56	8	5	112148374	81.6154	0	NA	0.858357	9.08589419583305e-36
peak_102532	rs1561903	1	112148374	A	G	0.28	4.90907	0.910568	-47.6388	221.84	0.04744	0.004665	0.546868	6.18095	18	2	64	8	6	112148374	110.217	0	0.873729	0.854842	2.29706656617803e-48
peak_102533	rs1561903	1	112148374	A	G	0.28	4.90907	0.910568	-31.0671	145.939	0.064067	0.01	0.5	5.26221	17	0	64	8	6	112148374	72.6566	0	NA	0.85726	8.56823808894157e-32
peak_102534	rs1561903	1	112148374	A	G	0.28	4.90907	0.910568	-31.583	148.33	0.06612	0.01	0.5	6.13771	17	0	65	8	5	112148374	73.8523	0	NA	0.852452	2.61196562758328e-32
peak_102535	rs1561903	1	112148374	A	G	0.28	4.90907	0.910568	-27.0007	127.377	0.076527	0.01	0.5	6.53236	16	0	65	8	7	112148374	63.5319	0	NA	0.859022	9.98482914137107e-28
peak_102536	rs1561903	1	112148374	A	G	0.28	4.90907	0.910568	-32.43	152.205	0.064769	4.1e-05	0.446147	3.65349	15	1	65	8	7	112148374	75.6372	0	0.871925	0.84189	3.71536833660457e-33
peak_102537	rs1561903	1	112148374	A	G	0.28	4.90907	0.910568	-26.0974	123.34	0.079206	0.005835	0.521586	3.98791	14	1	68	7	7	112148374	61.3383	0	0.848427	0.846476	7.99086935462575e-27
peak_102538	rs12408079	1	112169061	C	T	0.282857	2.57554	0.962615	-17.1292	82.4349	0.129784	0.01	0.5	4.48222	63	0	68	7	6	112169061	40.9363	0	NA	0.934191	7.42633360396156e-18
peak_102539	rs12408079	1	112169061	C	T	0.282857	2.57554	0.962615	-19.6542	93.964	0.096747	0.01	0.5	3.6167	63	0	69	6	6	112169061	46.8001	0	NA	0.936012	2.21709096222592e-20
peak_102540	rs12408079	1	112169061	C	T	0.282857	2.57554	0.962615	-23.3702	110.914	0.089452	6e-05	0.442056	3.83983	58	1	69	6	5	112169061	55.2049	0	0.896831	0.931744	4.26403286742766e-24
peak_1025942	rs1676819	18	55798613	C	A	0.574286	0.580907	0.884701	-3.09521	18.8569	0.423465	0.01	0.5	26.8768	46	0	57	8	6	55798613	7.65321	0	NA	0.765472	0.000803147
peak_1026100	rs1424402	18	55973760	A	G	0.605714	0.00013	0.923013	-3.19644	17.5679	0.636468	0.01	0.5	12.4519	33	0	62	6	3	55973760	7.81417	0	NA	0.847332	0.000636147
peak_1026125	rs1862920	18	55998167	G	T	0.914286	0.075955	0.898573	-5.85236	31.5693	0.401174	1e-05	0.525355	38.7416	46	3	73	7	5	55998167	13.8989	0	0.964251	0.781747	1.40488524277336e-06
peak_1027144	rs33970604	18	57024831	G	A	0.382857	1.45778	0.776743	-12.2682	60.2939	0.695225	0.182014	0.333919	6.67114	28	3	66	12	11	57024831	28.4794	0	0.458116	0.521428	5.39224567152467e-13
peak_1027235	rs9956663	18	57114024	G	T	0.382857	0.719576	0.964334	-3.06928	18.3343	0.39742	1.3e-05	0.527716	8.76017	1	3	46	6	5	57114024	7.781	0	0.950375	0.919017	0.000852546
peak_1027866	rs561203752	18	57713739	C	T	0.16	9.71644	0.728768	-5.63432	28.3627	0.311475	0.039268	0.211694	9.13122	28	10	45	33	13	57713739	13.1185	0	0.648838	0.514677	2.32103201388224e-06
peak_1027916	rs7226959	18	57764310	T	C	0.262857	0.665741	0.896906	-4.92676	28.0085	0.393546	0.01944	0.409128	9.59297	88	7	98	9	7	57764310	12.3866	0	0.871162	0.782823	1.18369143135142e-05
peak_1027971	rs9956870	18	57795125	A	G	0.245714	0.923643	0.81951	-4.53424	25.3461	0.431937	0.001648	0.512358	19.6394	9	10	61	8	7	57795125	10.61	0	0.883503	0.69544	2.92256611661381e-05
peak_1028150	rs9955134	18	57941214	G	A	0.18	1.42397	0.97027	-4.57363	24.7074	0.418311	0.002376	0.53952	46.2139	2	3	40	6	6	57941214	10.6176	0	0.897392	0.936397	2.66912938283396e-05
peak_1028359	rs11664018	18	58118976	G	C	0.594286	4.27431	0.942182	-3.06889	19.504	0.426113	3.2e-05	0.500635	31.8549	68	1	85	6	4	58118976	7.91824	0	0.750271	0.857442	0.000853311
peak_1028364	rs17064378	18	58119127	C	T	0.597143	2.46101	0.939694	-4.61999	26.1768	0.432085	0.010222	0.454211	18.6737	47	8	77	13	6	58119127	10.9841	0	0.807826	0.858322	2.39886334274361e-05
peak_1028801	rs73959697	18	58550618	C	T	0.188571	3.0318	0.785628	-4.15374	23.351	0.415906	0.064144	0.498952	22.0483	27	3	52	12	9	58550618	9.92221	0	0.836368	0.439907	7.01872792041943e-05
peak_1028854	rs78844726	18	58603733	G	A	0.117143	0.045525	0.960882	-3.30133	18.2055	0.629156	4.3e-05	0.510121	23.6579	12	1	28	6	6	58603733	7.78794	0	0.890082	0.904949	0.000499651
peak_1029845	rs1557403	18	59524227	G	C	0.182857	2.53508	0.92992	-3.88582	20.7561	0.395693	0.004842	0.432779	14.5888	51	4	79	8	8	59524227	8.99496	0	0.896118	0.84065	0.00013007
peak_1030034	rs17836368	18	59691729	T	C	0.388571	5.03856	0.954631	-6.03552	31.6534	0.396613	0.001446	0.701261	24.7277	19	5	50	7	8	59691729	14.145	0	0.923653	0.886819	9.21457990685692e-07
peak_103201	rs61818217	1	112778163	G	T	0.342857	0.409877	0.957008	-3.60148	18.1668	0.372518	0.01	0.5	8.4987	26	0	39	6	5	112778163	7.96964	0	NA	0.903959	0.000250335
peak_1032387	rs2099256	18	62000814	G	A	0.291429	0.275987	0.966149	-32.7173	152.988	0.081829	0.005268	0.500374	7.51717	11	1	64	8	6	62000814	76.1019	0	0.768563	0.925566	1.91749352501718e-33
peak_1032420	rs11152326	18	62031997	G	T	0.237143	0.813558	0.961261	-11.8368	55.0934	0.285121	0.003315	0.476192	5.73481	8	2	71	7	7	62031997	26.3849	0	0.750105	0.920673	1.4561412128927e-12
peak_1033306	rs2510021	18	62874659	A	G	0.502857	0.694486	0.846068	-3.18028	17.9425	0.441878	0.010623	0.422345	14.1614	16	5	29	10	10	62874659	6.89629	0	0.690836	0.665348	0.00066027
peak_103343	rs11102560	1	112900049	C	T	0.271429	0.021063	0.950262	-3.67724	21.0907	0.397899	0.01	0.5	13.0681	33	0	48	6	5	112900049	9.0886	0	NA	0.899088	0.000210263
peak_1035948	rs34826017	18	65536369	C	G	0.177143	0.306906	0.900951	-3.53674	20.3476	0.575805	0.003651	0.481083	16.1215	20	6	45	7	7	65536369	8.27737	0	0.887757	0.793282	0.00029058
peak_1036382	rs62087352	18	66066111	A	G	0.231429	0.457797	0.932839	-16.877	78.4769	0.13792	0.01	0.5	6.18584	28	0	46	7	8	66066111	38.9577	0	NA	0.861729	1.32732230298065e-17
peak_1036526	rs79955147	18	66249974	A	C	0.065714	3.37167	0.822086	-5.02139	27.7827	0.210939	0.01	0.5	6.73483	72	0	77	8	4	66249974	13.6544	0	NA	0.688612	9.51941025993762e-06
peak_1036527	rs79955147	18	66249974	A	C	0.065714	3.37167	0.822086	-4.72885	25.8702	0.224167	2.3e-05	0.55246	6.39546	68	1	77	11	6	66249974	12.6779	0	0.887616	0.678972	1.86703677015801e-05
peak_1036528	rs79955147	18	66249974	A	C	0.065714	3.37167	0.822086	-3.77621	22.1418	0.229328	4e-05	0.463969	8.11109	65	1	78	8	4	66249974	10.9625	0	0.881712	0.704348	0.000167415
peak_1036529	rs530989051	18	66244522	G	C	0.065714	4.77646	0.748195	-8.52054	42.3737	0.177291	0.01	0.5	10.706	35	0	80	10	5	66244522	20.974	0	NA	0.615833	3.01621133774573e-09
peak_1036530	rs79955147	18	66249974	A	C	0.065714	3.37167	0.822086	-20.5922	97.4512	0.112689	0.002105	0.466693	13.1598	64	5	84	15	8	66249974	48.4361	0	0.8837	0.719155	2.55731781168942e-21
peak_1036769	rs9953902	18	66552458	G	T	0.211429	1.19505	0.900775	-23.8168	110.175	0.094114	0.01	0.5	9.47224	11	0	17	10	10	66552458	54.9281	0	NA	0.810472	1.52488238708151e-24
peak_1037795	rs2849468	18	67782727	T	C	0.934286	0.090465	0.952429	-3.45407	19.8816	0.647254	0.001879	0.467204	27.3329	6	3	85	7	5	67782727	9.01406	0	0.922597	0.882599	0.000351507
peak_1037984	rs201264582	18	68024019	C	T	0.325714	4.65745	0.913946	-4.36423	24.0478	0.399147	0.003424	0.36851	13.8963	21	3	46	6	7	68024019	10.4809	0	0.883198	0.818016	4.322863796216e-05
peak_1038278	rs533859	18	68400364	T	G	0.822857	0.129197	0.958611	-3.08038	15.8624	0.596268	0.01	0.5	19.2748	4	0	35	5	8	68400364	6.62651	0	NA	0.915981	0.000831031
peak_1038769	rs9954900	18	68948779	G	A	0.265714	0.179108	0.884103	-3.3981	18.517	0.563524	0.004361	0.465919	22.738	64	8	75	9	7	68948779	7.27812	0	0.821248	0.780864	0.000399849
peak_1038874	rs2363265	18	69077570	G	A	0.082857	3.20098	0.87296	-3.59707	16.0753	0.321895	0.01	0.5	6.99096	45	0	57	9	7	69077570	7.41483	0	NA	0.779761	0.000252888
peak_1038875	rs72963933	18	69076223	A	G	0.074286	5.00059	0.906464	-4.74367	20.7866	0.286773	0.01	0.5	9.13005	18	0	40	9	8	69076223	9.92177	0	NA	0.831703	1.80438869683739e-05
peak_1038876	rs1431415	18	69075924	C	T	0.074286	5.00059	0.909171	-5.82992	24.9362	0.292278	0.01	0.5	10.1747	3	0	28	8	8	69075924	11.8663	0	NA	0.837871	1.47936855556224e-06
peak_1039021	rs518578	18	69276472	T	C	0.38	0.204952	0.944495	-15.9146	75.2861	0.325476	0.002348	0.442853	8.16779	51	5	75	8	8	69276472	36.0856	0	0.891958	0.877656	1.21726415876621e-16
peak_1039207	rs8083686	18	69503669	T	C	0.325714	0.184257	0.919131	-3.44686	19.2006	0.61959	2.9e-05	0.515774	14.1449	32	2	57	5	5	69503669	8.29223	0	0.928206	0.831673	0.000357391
peak_1039299	rs12960929	18	69614401	C	A	0.334286	0.279261	0.889072	-4.19806	21.0823	0.435928	0.008189	0.459526	11.823	49	6	78	17	12	69614401	8.48136	0	0.875167	0.77347	6.33788449775428e-05
peak_1039956	rs41322446	18	70292371	G	A	0.128571	1.47478	0.952306	-5.75016	29.6923	0.340656	0.001275	0.523653	13.7489	27	2	51	9	6	70292371	13.7497	0	0.976449	0.880504	1.77763527325777e-06
peak_104025	rs12044485	1	113488304	C	T	0.142857	0.072886	0.977596	-3.79507	16.5101	0.394029	2.5e-05	0.47368	23.3378	1	2	12	6	4	113488304	7.01237	0	0.955265	0.939921	0.000160298
peak_1040278	rs12954075	18	70586588	C	T	0.797143	7.34769	0.954231	-3.15004	14.3206	0.578637	1.8e-05	0.494841	17.2326	28	2	36	6	4	70586588	5.63937	0	0.872871	0.919016	0.000707883
peak_1040759	rs8095021	18	71065709	T	G	0.094286	0.177408	0.91941	-3.43154	21.2533	0.358925	0.01	0.5	20.6159	3	0	92	7	4	71065709	9.62649	0	NA	0.835351	0.00037022
peak_1040809	rs148549465	18	71129706	G	C	0.194286	1.88237	0.945604	-11.3056	55.7975	0.332245	0.009152	0.443723	6.93509	81	10	121	16	11	71129706	26.4733	0	0.882542	0.857397	4.94774303829489e-12
peak_1042	rs75404797	1	2834799	C	T	0.108571	0.001254	0.935803	-6.27117	32.4103	0.386678	0.028809	0.426692	10.4889	5	19	57	25	26	2834799	14.4452	0	0.873847	0.84759	5.35591140867892e-07
peak_1042434	rs35826460	18	72980067	C	T	0.371429	0.714733	0.957998	-33.3994	157.622	0.166757	0.001509	0.522251	5.61329	89	7	146	25	15	72980067	75.8002	0	0.906607	0.901451	3.98613919145965e-34
peak_1042435	rs12957553	18	72984639	T	C	0.365714	1.18651	0.954703	-6.09614	32.5766	0.407973	0.007838	0.472759	14.2758	122	8	152	13	11	72984639	14.4075	0	0.892262	0.912011	8.01427326658588e-07
peak_1042758	rs199553939	18	73327517	C	T	0.262857	0.405842	0.947334	-3.15326	18.0889	0.606296	0.010462	0.443571	8.05346	8	4	79	11	6	73327517	7.5713	0	0.839283	0.893291	0.000702657
peak_1042821	rs7237149	18	73399656	C	T	0.48	0.036979	0.906265	-3.76662	23.7497	0.449843	0.001438	0.483452	29.9419	37	15	156	9	9	73399656	9.50404	0	0.914835	0.817569	0.000171153
peak_1043343	rs35990231	18	73912955	G	A	0.054286	0.50848	0.914066	-3.46066	21.0407	0.309941	0.002416	0.421543	10.7373	66	4	77	8	5	73912955	9.85616	0	0.894272	0.824237	0.000346213
peak_1043658	rs1627199	18	74226234	A	G	0.817143	1.98809	0.758794	-3.11729	18.7341	0.434477	0.001895	0.484778	20.6767	20	6	74	12	8	74226234	7.26786	0	0.799769	0.585976	0.00076332
peak_1043717	rs150905559	18	74291400	G	T	0.151429	3.5145	0.895962	-11.6325	56.6676	0.430543	0.004957	0.45177	16.8313	29	51	123	9	9	74291400	25.9117	0	0.927149	0.779181	2.3309202610402e-12
peak_1044254	rs2628113	18	74908964	A	G	0.817143	4.40493	0.946209	-3.14169	16.6436	0.598113	0.01	0.5	10.8178	2	0	16	7	5	74908964	6.94388	0	NA	0.897924	0.000721625
peak_1044438	rs6566059	18	75096216	C	G	0.851429	0.072886	0.893272	-5.96711	30.4198	0.922326	0.01031	0.007348	2.51939	10	3	31	20	7	75096216	14.9677	0	0.729484	0.694736	1.07867703297501e-06
peak_1044933	rs12607292	18	75602411	T	A	0.917143	0.01519	0.937365	-3.81503	21.4429	0.649703	0.010995	0.479433	8.47086	16	8	42	10	10	75602411	9.50728	0	0.852812	0.861121	0.000153099
peak_1045431	rs724881	18	76103583	C	T	0.868571	3.88661	0.94311	-25.0733	118.691	0.253091	0.008649	0.702335	10.2783	17	10	69	12	14	76103583	57.5605	0	0.887799	0.838695	8.44613118913754e-26
peak_1045677	rs71354497	18	76357365	C	A	0.231429	2.09052	0.929178	-8.19324	41.4129	0.399931	0.034364	0.447063	10.7827	32	10	52	14	13	76357365	18.7854	0	0.86358	0.809237	6.4085599978839e-09
peak_1045812	rs62112875	18	76509768	C	A	0.242857	0.476194	0.934641	-3.49762	18.5198	0.313215	0.01	0.5	4.3172	26	0	76	8	8	76509768	8.61351	0	NA	0.869696	0.000317966
peak_1045910	rs28401603	18	76607277	G	A	0.102857	0.044092	0.964285	-3.18128	18.4763	0.394079	0.000176	0.581199	27.842	82	4	169	17	10	76607277	7.94824	0	0.937529	0.910827	0.000658748
peak_1045943	rs572058816	18	76645459	C	T	0.237143	0.065144	0.981914	-5.78829	31.7656	0.379509	1.6e-05	0.444457	18.993	127	4	132	7	13	76645459	14.4144	0	0.886888	0.950616	1.62819994448871e-06
peak_1046009	rs76485478	18	76695803	T	C	0.051429	0.692776	0.961565	-7.77949	40.6012	0.335941	0.001985	0.488714	36.0209	50	17	89	16	9	76695803	19.0641	0	0.927769	0.898039	1.66153553040116e-08
peak_1046342	rs7407423	18	77029498	C	T	0.554286	2.14029	0.960619	-14.3168	68.2918	0.302902	0.042398	0.504506	5.48652	40	5	68	12	10	77029498	32.7085	0	0.700823	0.928217	4.82159783108718e-15
peak_1046429	rs10514232	18	77146580	T	C	0.18	0.117744	0.981028	-5.60546	27.8957	0.422347	0.003806	0.423366	30.8399	73	9	89	5	7	77146580	12.0854	0	0.964729	0.94977	2.48048741533426e-06
peak_1046560	rs12953828	18	77252387	A	G	0.091429	1.65265	0.96915	-3.04211	18.3248	0.358638	0.002496	0.417997	12.6386	43	4	97	9	6	77252387	8.2051	0	0.91906	0.907734	0.000907587
peak_1046684	rs1981396	18	77372330	A	G	0.66	0.40933	0.973107	-15.3951	74.1614	0.377449	0.051023	0.51676	12.3273	37	12	108	12	9	77372330	35.0213	0	0.835307	0.929411	4.02584311728372e-16
peak_1046685	rs1981396	18	77372330	A	G	0.66	0.40933	0.973107	-9.89731	48.6456	0.370858	0.052699	0.32236	15.2346	37	4	110	6	5	77372330	22.6391	0	0.82155	0.938644	1.26675287578483e-10
peak_1046725	rs79209020	18	77412853	T	C	0.082857	0.01519	0.891379	-3.70146	22.6629	0.354292	0.008928	0.446918	12.547	6	14	103	12	9	77412853	10.1961	0	0.824053	0.796025	0.000198857
peak_1046857	rs71357329	18	77543765	C	T	0.128571	2.02115	0.961157	-6.78592	35.4241	0.58405	0.055326	0.485334	37.2533	16	7	67	12	13	77543765	15.6259	0	0.710309	0.926897	1.63711452493036e-07
peak_1046888	rs2202917	18	77576674	A	T	0.834286	4.71779	0.972626	-3.5228	18.7701	0.606846	2.5e-05	0.504908	19.864	36	1	82	7	5	77576674	8.10418	0	0.943518	0.939582	0.000300056
peak_1046960	rs608519	18	77656567	G	C	0.125714	0.000229	0.971328	-3.3127	21.8887	0.415604	0.003308	0.463115	28.7541	159	7	169	7	6	77656567	9.27523	0	0.957849	0.921765	0.000486748
peak_1046980	rs112724935	18	77669824	G	T	0.534286	0.186571	0.958584	-9.6188	47.9359	0.403556	0.012054	0.52032	18.8866	71	7	134	8	6	77669824	21.9627	0	0.891877	0.904325	2.40546590053831e-10
peak_1046981	rs3861300	18	77668617	A	T	0.14	0.971646	0.983998	-4.97082	25.9501	0.433282	0.00293	0.478834	44.3301	53	11	131	9	8	77668617	10.952	0	0.878029	0.954316	1.06950027825692e-05
peak_1047004	rs642835	18	77690395	C	G	0.822857	0.069562	0.973021	-4.52228	25.6083	0.432926	0.017451	0.55313	39.0445	39	7	81	9	6	77690395	10.7188	0	0.870353	0.92768	3.00412241388754e-05
peak_1047321	rs11382388;rs117127289	18	77991518	A	G	0.148571	5.09139	0.862682	-3.30147	19.7299	0.416096	0.006794	0.41683	41.6935	30	3	56	8	6	77991518	8.28689	0	0.881498	0.669284	0.000499499
peak_1047458	rs12966982	18	78117220	G	A	0.442857	1.25014	0.91673	-3.8707	24.057	0.547564	0.00611	0.42345	26.4534	12	14	144	11	9	78117220	9.60607	0	0.769675	0.812441	0.00013468
peak_1047465	rs62092464	18	78124267	G	A	0.134286	0.010252	0.919286	-3.32746	21.2821	0.39229	0.002843	0.520768	20.3191	12	7	160	9	9	78124267	9.25865	0	0.90519	0.824358	0.000470481
peak_1047574	rs1394688	18	78231369	C	T	0.171429	0.027502	0.951218	-3.31787	20.6098	0.455919	0.004392	0.496684	43.2996	60	19	104	6	6	78231369	7.95992	0	0.957656	0.864893	0.000480984
peak_1047622	rs12965559	18	78277604	G	A	0.697143	0.342932	0.923798	-3.18218	19.3704	0.62458	0.01	0.5	8.99702	20	0	87	8	6	78277604	8.46036	0	NA	0.845957	0.00065738
peak_1047782	rs73493723	18	78439757	C	A	0.171429	0.00578	0.938236	-3.82449	23.011	0.389263	0.008951	0.3966	9.54992	43	6	93	7	6	78439757	10.0193	0	0.842434	0.863492	0.0001498
peak_1047783	rs9959442	18	78436214	T	C	0.697143	2.10406	0.932861	-4.31167	25.1917	0.396926	0.024906	0.391137	14.8258	19	3	94	8	8	78436214	10.8793	0	0.749566	0.854051	4.87898266984225e-05
peak_1047843	rs71357389	18	78513541	A	T	0.337143	1.85445	0.736558	-13.9708	68.4696	0.601786	0.006737	0.484481	35.2423	37	11	83	19	12	78513541	31.9286	0	0.858062	0.166205	1.06947118482181e-14
peak_1047844	rs2578207	18	78514862	G	C	0.657143	0.37047	0.791802	-3.68054	21.7447	0.572728	0.041975	0.508175	14.1121	22	9	67	13	9	78514862	8.94922	0	0.820887	0.449136	0.000208669
peak_1047847	rs58825348	18	78517821	G	A	0.545714	4.4551	0.866643	-7.45239	38.7698	0.563865	0.02636	0.439756	33.0114	35	15	74	13	10	78517821	17.0452	0	0.874714	0.557951	3.5287003936431e-08
peak_1047865	rs77476226	18	78538251	A	G	0.577143	0.777778	0.915631	-9.70909	49.6624	0.314834	0.013071	0.436214	8.44236	40	10	107	19	6	78538251	23.3842	0	0.79456	0.812215	1.95392041939161e-10
peak_1047931	rs61720764	18	78606513	C	T	0.374286	2.1245	0.957984	-3.13976	16.7806	0.460392	0.005374	0.501521	64.5794	13	4	70	6	5	78606513	6.0373	0	0.949333	0.901217	0.000724841
peak_1047932	rs1078493	18	78619213	C	T	0.405714	0.00371	0.986429	-9.60977	47.8096	0.261525	0.01	0.5	4.41796	45	0	63	5	6	78619213	22.9914	0	NA	0.969564	2.4560355272085e-10
peak_1047947	rs4995296	18	78633814	T	C	0.431429	2.79476	0.904796	-4.08504	24.3244	0.372057	0.063614	0.511864	4.23312	52	3	101	9	8	78633814	10.7995	0	0.744415	0.781042	8.22162829195662e-05
peak_1047949	rs561602082	18	78636914	C	T	0.205714	10.5517	0.899552	-3.15431	20.8753	0.455492	0.004932	0.464618	33.6115	71	33	143	8	7	78636914	8.06608	0	0.944023	0.687047	0.000700955
peak_1047959	rs76636373	18	78645653	C	T	0.245714	0.342216	0.980752	-5.58139	29.3794	0.420894	0.003997	0.498528	20.0198	4	9	157	11	8	78645653	12.7412	0	0.836112	0.957371	2.62189024907762e-06
peak_1048063	rs7230349	18	78783436	C	T	0.128571	0.362889	0.976169	-4.11793	22.225	0.244968	0.01	0.5	2.3491	51	0	61	6	5	78783436	10.7936	0	NA	0.936401	7.62207549237029e-05
peak_1048106	rs71359427	18	78835235	T	C	0.102857	0.044092	0.720165	-3.08174	18.802	0.375789	0.021081	0.523398	13.3329	51	7	96	11	9	78835235	8.08863	0	0.859963	0.493736	0.000828432
peak_1048107	rs4547407	18	78836088	G	T	0.417143	0.280075	0.967309	-18.5799	87.5784	0.181844	0.01	0.5	4.95497	54	0	96	8	5	78836088	42.9991	0	NA	0.936312	2.6311003920115e-19
peak_1048114	rs7244056	18	78841345	G	A	0.391429	0.392734	0.947635	-4.56083	25.1967	0.391007	0.01	0.5	11.0864	67	0	100	7	6	78841345	11.0736	0	NA	0.90208	2.74894486133411e-05
peak_1048115	rs4129404	18	78843277	C	T	0.42	0.231809	0.952468	-6.97839	34.3885	0.359033	0.067307	0.780431	6.86326	70	2	101	8	7	78843277	15.8702	0	0.774637	0.907636	1.05102291967793e-07
peak_1048117	rs4799228	18	78837248	G	A	0.425714	0.703864	0.971917	-3.85131	19.8579	0.385643	0.07538	0.757585	5.08874	45	2	103	10	10	78837248	8.64569	0	0.807091	0.945091	0.000140828
peak_1048271	rs373302162	18	79014396	C	T	0.14	0.971646	0.862351	-37.353	173.185	0.09226	0.142813	0.34754	1.92023	22	16	41	12	17	79014396	85.8853	0	0.779568	0.615094	4.43646014824737e-38
peak_1048272	rs7236307	18	79008773	A	G	0.371429	1.28775	0.959042	-12.4471	59.5413	0.245575	0.249247	0.207824	4.20725	1	3	40	15	14	79008773	28.5373	0	0.620038	0.90627	3.57177196375232e-13
peak_1048291	rs1893751	18	79045364	T	C	0.525714	0.012293	0.963935	-14.2162	67.8808	0.727276	0.01	0.5	6.41867	34	0	35	8	7	79045364	32.6075	0	NA	0.922206	6.07895106825213e-15
peak_1048294	rs12967059	18	79038349	C	A	0.554286	1.7529	0.888511	-4.60263	24.8837	0.564032	0.028245	0.391397	16.5709	14	4	41	9	9	79038349	10.2923	0	0.693358	0.747789	2.49670507300248e-05
peak_1048402	rs7227612	18	79140321	G	A	0.202857	3.15319	0.955598	-7.25873	33.6082	0.290647	0.012001	0.361451	4.83557	10	1	43	6	6	79140321	15.9928	0	0.801162	0.918031	5.51148137453345e-08
peak_1048433	rs10468812	18	79169857	C	G	0.442857	0.467368	0.97989	-6.70603	34.1213	0.352523	0.007459	0.426012	5.79319	10	2	38	7	8	79169857	15.7236	0	0.924956	0.95694	1.96773285706051e-07
peak_1048466	rs9961256	18	79191730	T	C	0.108571	0.00241	0.968553	-4.43583	22.8869	0.652463	0.214664	0.151615	5.63587	6	1	36	7	5	79191730	10.129	0	0.560262	0.92171	3.66581522572719e-05
peak_1048566	rs2306568	18	79303910	G	A	0.08	0.631038	0.912922	-5.04315	26.3014	0.210487	0.01	0.5	6.5735	23	0	31	7	5	79303910	13.0579	0	NA	0.823612	9.05418954300818e-06
peak_1048592	rs7241425	18	79330825	G	A	0.377143	0.063019	0.946083	-3.87861	19.9502	0.548131	0.007465	0.375276	40.9088	46	7	47	6	6	79330825	7.72156	0	0.889141	0.881165	0.000132249
peak_1048600	rs304916	18	79327573	G	A	0.665714	9.66762	0.795456	-3.6255	20.9786	0.571651	0.087043	0.437699	17.9733	22	10	51	14	10	79327573	8.51142	0	0.825216	0.431293	0.000236863
peak_1048622	rs1105428	18	79352567	C	T	0.374286	0.659365	0.977809	-6.90553	34.9052	0.664595	0.01	0.5	5.82349	23	0	86	5	6	79352567	16.0982	0	NA	0.950269	1.24299490275373e-07
peak_1048650	rs28755840	18	79385379	G	A	0.828571	6.90444	0.923666	-4.02425	23.8328	0.622845	0.113784	0.366615	4.39224	49	7	90	9	7	79385379	10.5229	0	0.888082	0.795798	9.45703041098798e-05
peak_1048691	rs28508408	18	79494373	A	G	0.051429	0.514407	0.904908	-7.53825	38.6233	0.372194	0.011118	0.487584	23.2637	69	18	104	13	10	79494373	17.6363	0	0.902852	0.752547	2.89565430649102e-08
peak_1048745	rs547739	18	79585502	A	T	0.082857	1.42832	0.91945	-3.92222	22.5254	0.548286	0.005202	0.489915	38.771	62	37	96	18	11	79585502	8.66151	0	0.939304	0.397891	0.000119614
peak_1048760	rs62096792	18	79618953	C	A	0.211429	11.333	0.851317	-5.44652	30.5336	0.400284	0.039336	0.413883	4.19794	59	15	109	13	14	79618953	13.4297	0	0.723974	0.601106	3.57671925908184e-06
peak_1048761	rs75330768	18	79620519	T	C	0.151429	1.40215	0.875589	-5.4586	30.6228	0.402615	0.038918	0.417901	3.98502	57	21	111	12	10	79620519	13.4727	0	0.84238	0.696776	3.47859235370164e-06
peak_1048769	rs62635844	18	79633866	A	G	0.282857	12.1159	0.843853	-11.5208	57.0789	0.378633	0.055157	0.412262	23.1073	38	7	72	13	10	79633866	26.7619	0	0.792746	0.507234	3.01445080851309e-12
peak_1048782	rs2439346	18	79650663	G	A	0.191429	0.364973	0.936662	-6.62149	35.3771	0.632886	0.009265	0.449807	15.5669	56	2	88	11	9	79650663	15.9609	0	0.901442	0.858644	2.39062829433027e-07
peak_1048822	rs576575745	18	79694265	G	A	0.054286	0.692776	0.919134	-3.14859	17.9857	0.392347	0.014098	0.463743	20.5641	30	10	62	9	7	79694265	7.68656	0	0.878565	0.810123	0.000710246
peak_1048920	rs28666571	18	79831622	C	A	0.625714	0.750937	0.755741	-5.4354	28.541	0.568865	0.018277	0.541827	37.6442	25	8	40	16	9	79831622	12.1022	0	0.842283	0.42642	3.66947611772832e-06
peak_1048973	rs55642704	18	79928124	C	T	0.34	0.171683	0.936762	-13.5365	64.9332	0.797893	0.329215	0.408834	2.69911	55	1	58	7	9	79928124	31.3327	0	0.441053	0.861641	2.90735845800966e-14
peak_1049070	rs11663699	18	80042638	G	A	0.311429	0.347109	0.966458	-7.35295	35.4079	0.456389	0.002625	0.463655	11.9003	62	13	73	5	7	80042638	15.0678	0	0.952019	0.924282	4.43657456342825e-08
peak_1049109	rs4442895	18	80066399	C	G	0.822857	0.069562	0.97633	-12.281	60.0706	0.219429	0.01	0.5	4.28148	14	0	65	6	6	80066399	28.7876	0	NA	0.942338	5.23614428282323e-13
peak_1049193	rs7407145	18	80150025	T	C	0.451429	0.330116	0.970119	-3.96173	23.0166	0.551304	0.002483	0.484005	15.9842	27	8	68	8	11	80150025	9.20049	0	0.942498	0.938835	0.000109212
peak_1049326	rs58557148	19	242063	T	C	0.597143	1.7369	0.787695	-3.42096	17.8977	0.439831	0.013966	0.523617	21.7871	2	5	42	16	14	242063	6.73921	0	0.756725	0.559774	0.000379353
peak_1049366	rs10432301	19	297612	T	A	0.311429	2.72935	0.943416	-29.6703	138.717	0.249748	0.029151	0.388717	14.0451	51	5	86	10	9	297612	67.931	0	0.64179	0.867079	2.13629920661526e-30
peak_1049367	rs4897847	19	297402	A	C	0.285714	5.00179	0.947251	-14.7437	71.9563	0.155906	0.061974	0.325956	4.73787	37	1	82	9	6	297402	35.3806	0	0.710746	0.837411	1.80414028015375e-15
peak_1049368	rs895341	19	295228	A	G	0.3	0.026698	0.844388	-4.05812	23.9177	0.402991	0.034388	0.368362	10.0481	18	6	87	10	9	295228	10.2577	0	0.79349	0.702386	8.74733685938025e-05
peak_1049400	rs62103743	19	350104	C	G	0.251429	5.11174	0.728017	-14.7727	71.6893	0.22363	0.027659	0.41657	2.99866	34	5	67	13	9	350104	34.8826	0	0.679765	0.428574	1.68769266158817e-15
peak_1049401	rs4897955	19	355838	A	G	0.714286	0.556284	0.928969	-6.12355	31.4363	0.357287	0.261368	0.400108	9.29863	50	1	69	7	5	355838	14.2522	0	0.706574	0.851623	7.52396374170211e-07
peak_1049410	rs112376105	19	360078	G	T	0.102857	0.486481	0.876707	-6.27446	34.2558	0.425656	0.019697	0.380928	73.6994	43	16	110	10	7	360078	15.0457	0	0.737416	0.701508	5.31550556542106e-07
peak_1049422	rs72986500	19	378150	G	A	0.214286	0.892857	0.885009	-21.6598	104.206	0.73881	0.019523	0.482841	14.1388	23	2	120	13	8	378150	50.0342	0	0.739977	0.732702	2.18852183121984e-22
peak_1049423	rs72986500	19	378150	G	A	0.214286	0.892857	0.885009	-16.287	79.7084	0.731593	0.162083	0.28591	11.5273	21	4	119	12	9	378150	37.855	0	0.70028	0.764479	5.16407505970551e-17
peak_1049432	rs10853965	19	391296	T	C	0.528571	0.381637	0.940472	-3.84195	22.1626	0.425669	0.020396	0.396613	20.3848	93	5	123	10	8	391296	9.20192	0	0.758164	0.862997	0.000143895
peak_1049433	rs62102074	19	389061	G	A	0.225714	0.478201	0.93999	-4.74601	27.1288	0.454608	0.023723	0.478587	24.4849	65	38	132	16	12	389061	11.0901	0	0.834156	0.872651	1.79467724682717e-05
peak_1049455	rs113066883	19	471165	T	C	0.057143	0.642792	0.935126	-3.18296	21.0017	0.463875	0.006017	0.483861	129.263	131	81	143	9	9	471165	7.95348	0	0.924779	0.845045	0.000656207
peak_1049469	rs34388402	19	488640	A	G	0.074286	0.00142	0.963041	-4.30015	24.1831	0.453645	0.002517	0.468535	36.2696	74	38	114	8	9	488640	9.71489	0	0.859286	0.923526	5.01016928986275e-05
peak_1049493	rs11085113	19	563613	G	A	0.282857	1.31935	0.890669	-8.85035	45.7676	0.7512	0.01	0.5	3.75141	48	0	106	8	7	563613	21.708	0	NA	0.753397	1.41139678816464e-09
peak_1049494	rs11085113	19	563613	G	A	0.282857	1.31935	0.890669	-6.70755	36.1622	0.754219	0.01	0.5	2.54336	47	0	108	9	6	563613	17.035	0	NA	0.755738	1.96085818655238e-07
peak_1049496	rs12608452	19	563639	T	C	0.185714	0.000319	0.912351	-24.9682	119.171	0.116202	3.1e-05	0.548257	7.28675	40	1	112	9	7	563639	58.9358	0	0.765229	0.838653	1.07596675575344e-25
peak_1049497	rs12608452	19	563639	T	C	0.185714	0.000319	0.912351	-13.2133	65.6217	0.157754	0.004236	0.477291	6.10884	38	2	112	14	9	563639	32.5762	0	0.75442	0.831931	6.1190075196277e-14
peak_1049498	rs28915400	19	572004	G	T	0.134286	0.034658	0.894813	-58.3872	272.408	0.046063	0.003471	0.505629	9.45434	88	8	121	11	13	572004	135.643	0	0.881791	0.794823	4.10004884198698e-59
peak_1049499	rs28915400	19	572004	G	T	0.134286	0.034658	0.894813	-9.73829	49.7213	0.157686	0.000578	0.472993	3.79988	83	2	116	71	68	572004	24.423	0	0.82306	0.796805	1.82687790965632e-10
peak_1049500	rs2238545	19	576932	T	C	0.117143	0.086093	0.978519	-6.1199	30.6217	0.386482	0.005651	0.48076	18.6259	103	8	130	10	9	576932	13.7649	0	0.888007	0.941187	7.58749839297217e-07
peak_1049523	rs12980488	19	689233	G	C	0.114286	0.045525	0.917101	-6.52948	34.6727	0.455955	0.004251	0.478472	52.2224	52	58	138	14	8	689233	14.6039	0	0.929585	0.68493	2.95471659046814e-07
peak_1049531	rs887271	19	697957	A	G	0.685714	0.006969	0.938705	-4.04855	24.4126	0.555231	0.001338	0.499467	24.0641	62	13	115	11	7	697957	9.97485	0	0.871837	0.871198	8.94241684167785e-05
peak_1049584	rs631822	19	846548	C	T	0.402857	0.256646	0.818828	-4.50315	26.4151	0.424389	0.003066	0.475856	21.0428	95	11	114	14	11	846548	11.107	0	0.869499	0.614292	3.13940029683465e-05
peak_1049593	rs71335276	19	859368	G	T	0.225714	1.24213	0.88271	-5.70213	31.0263	0.545109	0.005595	0.495825	66.8213	25	7	78	11	11	859368	12.8661	0	0.860965	0.714389	1.98549241131284e-06
peak_1049595	rs1651891	19	868620	G	A	0.245714	0.342216	0.970715	-4.64081	24.7507	0.552758	0.003752	0.477082	45.9767	36	5	88	8	9	868620	10.0537	0	0.827425	0.936696	2.28658259654034e-05
peak_1049596	rs891206	19	872255	G	A	0.362857	0.000183	0.94969	-6.72055	35.7538	0.318455	0.010635	0.503997	4.75781	49	2	85	5	9	872255	16.7961	0	0.933543	0.895162	1.90305985840444e-07
peak_1049597	rs2930893	19	882724	G	C	0.268571	0.001677	0.973743	-11.2951	55.7719	0.557327	0.007663	0.409454	55.2812	79	21	101	13	9	882724	25.0076	0	0.784085	0.934534	5.06920207185839e-12
peak_1049610	rs10406843	19	946500	T	G	0.191429	0.147405	0.964722	-3.53398	19.6838	0.531814	0.001914	0.468081	90.2561	72	21	91	8	6	946500	7.15763	0	0.858339	0.926596	0.000292427
peak_1049626	rs372784718	19	991204	G	C	0.254286	15.2217	0.899727	-3.06747	21.1253	0.521674	0.003314	0.497451	120.54	76	75	199	22	8	991204	7.2292	0	0.935932	0.174037	0.000856106
peak_1049651	rs35434635	19	1182519	G	A	0.271429	0.179108	0.96059	-40.0026	187.692	0.716563	0.071487	0.253491	2.38832	43	20	98	8	8	1182519	91.9416	0	0.931813	0.928343	9.94130696883187e-41
peak_1049742	rs12976420	19	1511436	G	C	0.348571	13.0165	0.808679	-4.50384	26.6419	0.466781	0.002832	0.480475	116.034	43	27	128	13	10	1511436	10.4578	0	0.805165	0.434196	3.13441028924568e-05
peak_1049829	rs62130113	19	1724894	A	T	0.325714	1.6604	0.853601	-4.60614	26.0644	0.561836	0.005022	0.471911	22.0821	30	10	75	10	15	1724894	10.7592	0	0.798859	0.676128	2.47661340915684e-05
peak_1049985	rs7255529	19	2305593	A	G	0.631429	1.09877	0.969306	-5.51408	29.0248	0.531348	0.002298	0.490211	72.3418	34	25	86	5	7	2305593	11.6287	0	0.955474	0.925983	3.06141392091734e-06
peak_1050089	rs11881511	19	2543478	G	A	0.502857	0.279561	0.959999	-3.83982	22.4052	0.525359	0.003323	0.489405	41.0057	58	59	149	9	8	2543478	8.19388	0	0.890133	0.89757	0.000144603
peak_1050098	rs72989164	19	2564057	A	G	0.431429	3e-06	0.885486	-5.33498	29.8345	0.531551	0.004343	0.455187	55.8366	25	64	136	10	10	2564057	11.9873	0	0.935333	0.771379	4.62402780286264e-06
peak_1050242	rs12460828	19	2830622	G	A	0.174286	1.98809	0.972891	-4.18961	24.3867	0.415092	0.004052	0.469729	23.5885	14	7	82	6	4	2830622	10.4804	0	0.968443	0.93452	6.46238836924031e-05
peak_1050274	rs482730	19	2872081	C	T	0.508571	4.1523	0.943752	-3.78553	22.8795	0.549313	0.004961	0.503441	30.6599	75	14	95	8	10	2872081	9.13172	0	0.89764	0.899951	0.00016386
peak_1050383	rs12972823	19	2968159	G	A	0.608571	0.003527	0.948692	-4.01391	21.4397	0.44493	0.001015	0.490465	41.1758	38	7	52	10	10	2968159	8.47016	0	0.860862	0.89472	9.68469589335721e-05
peak_1050439	rs182325182	19	3069796	A	G	0.057143	0.642792	0.852779	-4.6216	24.682	0.322915	0.004507	0.460773	12.5321	28	9	68	10	8	3069796	11.4416	0	0.867925	0.725768	2.38999126235476e-05
peak_1050463	rs2240564	19	3122943	T	C	0.348571	0.176747	0.959343	-4.72365	27.2556	0.468934	0.002026	0.488605	46.9139	42	25	106	6	6	3122943	10.7903	0	0.933797	0.919619	1.8895142463032e-05
peak_1050491	rs1637661	19	3166881	T	C	0.217143	1.85767	0.949593	-4.33639	24.5952	0.574587	0.012356	0.487102	13.724	57	10	122	9	8	3166881	10.3417	0	0.872636	0.862186	4.6090821187613e-05
peak_1050497	rs371905923	19	3173087	T	C	0.282857	0.021063	0.889443	-15.3606	75.3218	0.395528	0.016035	0.387802	28.277	59	7	109	8	8	3173087	35.5581	0	0.746294	0.784922	4.35904928462716e-16
peak_1050509	rs404627	19	3220067	A	G	0.122857	1.32576	0.936814	-4.3976	22.8376	0.286891	0.010499	0.462573	4.9551	50	2	76	11	11	3220067	10.9122	0	0.804502	0.864763	4.00315246812296e-05
peak_1050569	rs117748350	19	3310787	T	C	0.168571	0.208086	0.949289	-6.44136	32.7081	0.654842	4.4e-05	0.499978	10.7905	33	1	69	7	7	3310787	14.9047	0	0.884124	0.8957	3.61946761954752e-07
peak_1050607	rs7246605	19	3398393	C	G	0.922857	1.12692	0.843871	-3.58305	20.103	0.59065	0.007283	0.46688	12.0026	42	25	107	16	11	3398393	8.30343	0	0.900744	0.65243	0.000261184
peak_1050676	rs113913018	19	3724344	G	C	0.102857	4.09741	0.871668	-4.96706	26.8865	0.392338	0.01	0.5	27.6931	44	0	50	8	6	3724344	11.9202	0	NA	0.792511	1.07878889773797e-05
peak_1050825	rs543312020	19	4036564	G	A	0.148571	4.42086	0.811002	-93.7014	434.326	0.197031	0.0065	0.448141	3.99373	81	53	107	24	11	4036564	215.112	0	0.947219	0.413298	1.98902322989705e-94
peak_1050950	rs8111858	19	4326242	T	G	0.428571	0.031165	0.958337	-9.63249	48.3629	0.540672	0.002784	0.467994	93.8324	30	28	80	9	9	4326242	21.1787	0	0.895495	0.922026	2.3308060784224e-10
peak_1051	rs10909950	1	2847503	G	C	0.34	0.870715	0.962741	-5.16458	24.6206	0.351207	0.027162	0.523771	4.21618	11	2	51	9	8	2847503	11.1343	0	0.692487	0.929782	6.84568416981927e-06
peak_1051009	rs62130996	19	4468135	C	T	0.591429	0.436884	0.890925	-3.36477	20.691	0.451538	0.000888	0.511624	35.9306	38	8	80	6	4	4468135	8.0591	0	0.886656	0.798448	0.000431743
peak_1051021	rs62115185	19	4511563	C	G	0.3	1.09832	0.882072	-8.09813	41.0716	0.446863	0.033903	0.456311	3.05838	58	61	109	15	14	4511563	17.9146	0	0.885205	0.640494	7.977532855266e-09
peak_1051022	rs4807595	19	4513131	C	T	0.762857	4.78587	0.849989	-7.22726	38.1401	0.586008	0.004847	0.482743	22.0846	61	11	90	10	8	4513131	17.0451	0	0.83873	0.527563	5.92577271564184e-08
peak_1051028	rs10426669	19	4564769	A	G	0.071429	0.014911	0.976265	-9.78392	49.4784	0.285857	0.001121	0.522392	14.4679	50	2	82	11	8	4564769	23.6942	0	0.899022	0.92939	1.64467987900256e-10
peak_1051280	rs11085112	19	5085851	C	T	0.328571	3.9647	0.976697	-24.9719	117.609	0.579348	0.005846	0.458587	57.052	65	15	67	8	7	5085851	55.9623	0	0.944171	0.954925	1.06672281536118e-25
peak_1051281	rs2613776	19	5076766	C	T	0.314286	2.73438	0.970142	-15.187	73.6586	0.576315	0.003911	0.473994	37.5516	31	12	70	9	6	5076766	34.0771	0	0.875963	0.900556	6.50066870860966e-16
peak_1051293	rs62115609	19	5117306	G	T	0.225714	2.77867	0.980927	-3.41959	18.622	0.522715	0.001684	0.50699	143.888	43	23	71	6	5	5117306	6.29238	0	0.972815	0.956086	0.000380546
peak_105138	rs566426285	1	114577388	G	T	0.134286	6.93607	0.702597	-3.30734	18.2917	0.380764	0.009901	0.419939	29.2501	12	4	26	12	7	114577388	7.89717	0	0.821252	0.391738	0.000492793
peak_1051529	rs595007	19	5467808	A	G	0.522857	2.55858	0.947903	-3.21031	20.319	0.475597	0.002106	0.480925	116.239	41	31	94	8	9	5467808	7.15854	0	0.925377	0.885737	0.000616151
peak_1051544	rs3888590	19	5487066	C	T	0.245714	0.295115	0.860647	-6.31352	33.8112	0.545465	0.014653	0.445497	102.966	34	11	80	13	9	5487066	14.2362	0	0.797089	0.62592	4.85820244580123e-07
peak_1051565	rs35965093	19	5508751	G	A	0.317143	0.044072	0.976355	-7.50166	38.6307	0.408378	0.015642	0.417374	17.2689	51	12	119	11	10	5508751	17.4126	0	0.886263	0.941208	3.15022542422183e-08
peak_1051566	rs12976640	19	5507767	G	A	0.314286	0.010044	0.974405	-16.6306	79.9529	0.113532	0.01	0.5	3.56412	37	0	115	6	6	5507767	39.7779	0	NA	0.945256	2.34076910437078e-17
peak_1051567	rs12609733	19	5511452	A	G	0.308571	0.062773	0.970196	-24.352	116.374	0.080817	5e-05	0.467571	3.58528	66	1	113	6	6	5511452	58.0693	0	0.762266	0.942569	4.44676380901267e-25
peak_1052009	rs1009681	19	6137944	A	G	0.665714	0.00578	0.958761	-3.61796	18.8916	0.447145	0.004985	0.503989	42.8059	5	7	46	9	5	6137944	7.21429	0	0.945668	0.902193	0.00024101
peak_1052199	rs192495707	19	6355829	T	C	0.222857	3.5365	0.945781	-3.35856	18.219	0.44247	0.022203	0.428977	28.7013	24	7	47	6	6	6355829	7.11278	0	0.91766	0.901555	0.000437965
peak_1052323	rs545090708	19	6561109	A	T	0.114286	2.75199	0.855484	-4.95417	27.3659	0.364317	0.010298	0.477885	22.7989	28	5	66	11	11	6561109	12.4136	0	0.674549	0.624735	1.11128897328087e-05
peak_1052455	rs11569547	19	6683611	C	T	0.071429	0.090465	0.869961	-37.6138	177.543	0.031871	0.004345	0.469214	5.88833	18	69	146	64	9	6683611	88.2468	0	0.928997	0.170538	2.43352300025652e-38
peak_1052706	rs625183	19	6968175	G	A	0.594286	0.703864	0.78214	-3.98478	23.9362	0.428813	0.009671	0.490355	17.3793	10	10	104	14	10	6968175	9.86379	0	0.911432	0.594008	0.000103566
peak_1052769	rs923868	19	7029075	G	C	0.825714	0.477641	0.858622	-7.4628	37.5161	0.319234	0.01	0.5	9.03128	23	0	38	10	5	7029075	17.2955	0	NA	0.720176	3.44507375039821e-08
peak_1052771	rs63749342	19	7036662	C	T	0.828571	1.66941	0.818849	-10.5415	50.7927	0.845563	0.01	0.5	3.34901	4	0	28	10	11	7036662	25.0512	0	NA	0.672725	2.87439488719677e-11
peak_1052773	rs56324425	19	7061490	G	T	0.642857	1.45778	0.866977	-6.62148	33.0045	0.367472	0.00995	0.424029	4.8199	25	3	26	11	16	7061490	14.8665	0	0.751247	0.724397	2.39064557230989e-07
peak_1052774	rs181343321	19	7053654	T	C	0.56	0.673454	0.750536	-3.47943	19.0472	0.383069	0.008703	0.45194	8.63932	9	2	26	14	14	7053654	8.10388	0	0.889027	0.56809	0.000331564
peak_1052776	rs201527755	19	7055020	T	G	0.12	0.045525	0.902539	-5.49487	27.5118	0.638154	0.032781	0.394402	7.86425	10	5	29	15	15	7055020	12.3271	0	0.635928	0.767287	3.19981893115826e-06
peak_1052777	rs200081225	19	7051365	G	A	0.634286	9.43379	0.891759	-10.1972	49.3725	0.311669	0.013322	0.474214	9.53999	0	1	30	9	9	7051365	23.22	0	0.661718	0.71273	6.35082431836081e-11
peak_1052778	rs34678384	19	7065848	A	G	0.294286	0.099772	0.930369	-5.65562	28.8621	0.343297	0.014561	0.453719	4.3678	29	1	31	9	7	7065848	13.1984	0	0.778619	0.855296	2.2099173029117e-06
peak_1052825	rs2914558	19	7104662	C	T	0.728571	0.195979	0.932192	-3.92501	20.5684	0.563217	0.002527	0.452748	30.243	20	2	47	6	8	7104662	8.31728	0	0.85051	0.846941	0.000118848
peak_1052998	rs12978472	19	7257979	C	G	0.134286	0.20245	0.928096	-11.9801	58.412	0.174815	7.9e-05	0.36757	8.47693	59	1	84	11	7	7257979	29.0976	0	0.571284	0.843152	1.04682233723394e-12
peak_1053151	rs113674524	19	7419165	A	G	0.082857	0.01519	0.948744	-6.50063	36.0596	0.456597	0.003904	0.488446	105.252	77	66	165	7	7	7419165	15.3847	0	0.966821	0.841193	3.15772870981243e-07
peak_1053170	rs35268156	19	7437586	G	C	0.388571	0.330949	0.972404	-3.31601	19.8447	0.425968	0.006954	0.479137	19.9555	56	7	115	7	7	7437586	8.12471	0	0.901182	0.932984	0.000483051
peak_1053560	rs45571440	19	8090015	G	A	0.128571	1.63097	0.985001	-3.63701	20.1657	0.40252	0.010881	0.495976	18.5504	5	9	96	6	6	8090015	8.60764	0	0.927173	0.95022	0.000230668
peak_1053616	rs73491700	19	8181211	A	G	0.105714	0.58398	0.953012	-12.9755	63.5221	0.168534	4.5e-05	0.427452	8.01301	80	1	126	9	5	8181211	31.4292	0	0.876442	0.876984	1.05808498408768e-13
peak_1053617	rs73491700	19	8181211	A	G	0.105714	0.58398	0.953012	-5.6625	29.5855	0.216624	0.003892	0.490757	5.03626	76	1	122	8	5	8181211	14.5657	0	0.897434	0.886732	2.17518495387052e-06
peak_1053618	rs76293867	19	8182493	A	C	0.105714	0.398791	0.960043	-9.14315	44.3059	0.231056	0.01	0.5	15.2631	89	0	123	8	5	8182493	21.7851	0	NA	0.916279	7.19203080823029e-10
peak_1053690	rs535199347	19	8346871	C	A	0.114286	3.15165	0.800398	-22.6215	108.067	0.202549	0.001887	0.505124	14.9715	54	10	92	14	8	8346871	53.036	0	0.718408	0.650914	2.39048030981794e-23
peak_1053691	rs535199347	19	8346871	C	A	0.114286	3.15165	0.800398	-34.1454	160.516	0.079959	0.002081	0.509777	12.0269	44	4	82	16	8	8346871	79.611	0	0.689995	0.660645	7.1555724796683e-35
peak_1053692	rs535199347	19	8346871	C	A	0.114286	3.15165	0.800398	-13.5763	66.5307	0.236565	0.031443	0.486584	14.1048	38	6	77	14	10	8346871	32.2021	0	0.642408	0.659428	2.65255053559473e-14
peak_1053942	rs76601072	19	8739966	C	T	0.382857	0.05486	0.936252	-5.92673	28.1344	0.6401	0.01	0.5	4.9818	16	0	27	9	7	8739966	12.5653	0	NA	0.869426	1.18376853886152e-06
peak_1053953	rs79134861	19	8774316	C	G	0.357143	0.005443	0.737825	-3.56127	14.5387	0.697692	0.01	0.5	0.872842	1	0	2	9	9	8774316	6.45885	0	NA	0.524534	0.000274615
peak_1053955	rs4804343	19	8787011	A	G	0.514286	6.21586	0.723958	-3.32292	16.3439	0.642333	0.01	0.5	2.92114	7	0	9	13	10	8787011	6.92085	0	NA	0.529119	0.000475421
peak_1053956	rs4804341	19	8787115	A	T	0.491429	4.1523	0.732225	-6.47329	30.1332	0.717073	0.01	0.5	2.39419	10	0	13	11	9	8787115	14.0055	0	NA	0.544781	3.3629076557026e-07
peak_1053957	rs437619	19	8788103	G	A	0.822857	0.976846	0.947637	-5.80932	29.5541	0.674106	0.01	0.5	4.84412	30	0	45	6	11	8788103	13.7292	0	NA	0.903576	1.55124690136851e-06
peak_1053959	rs7247127	19	8787655	T	C	0.694286	1.98053	0.797162	-5.40508	29.4049	0.243119	0.008353	0.332426	1.27937	22	1	67	9	11	8787655	13.8464	0	0.51349	0.6347	3.9348145188623e-06
peak_1054205	rs10419139	19	9058588	G	A	0.254286	0.3196	0.991887	-4.37849	20.9614	0.424804	0.003263	0.503654	21.4525	76	7	128	6	5	9058588	8.72598	0	0.94876	0.972404	4.18322027267761e-05
peak_1054281	rs955628	19	9107449	C	T	0.062857	0.156802	0.97318	-7.02122	37.6412	0.179233	6e-05	0.528609	4.18451	24	1	112	9	6	9107449	18.6043	0	0.774692	0.924574	9.52322240178616e-08
peak_1054282	rs955628	19	9107449	C	T	0.062857	0.156802	0.97318	-9.06459	46.9108	0.17514	7.3e-05	0.480704	13.2974	24	1	116	7	5	9107449	23.3346	0	0.789454	0.906712	8.61797641478177e-10
peak_1054343	rs544661795	19	9163847	C	T	0.051429	0.401592	0.718597	-3.09196	17.6838	0.255739	0.000638	0.511905	8.50834	22	1	62	91	33	9163847	10.0567	0	0.653079	0.520856	0.000809174
peak_1054346	rs544661795	19	9163847	C	T	0.051429	0.401592	0.718597	-8.33023	41.2596	0.252016	0.007207	0.406675	15.6246	16	5	70	14	9	9163847	19.8051	0	0.783495	0.50145	4.67485330244118e-09
peak_1054347	rs544661795	19	9163847	C	T	0.051429	0.401592	0.718597	-3.75366	20.7425	0.26655	0.003822	0.531601	9.40134	12	4	67	14	5	9163847	9.81146	0	0.864345	0.505958	0.000176334
peak_1054348	rs544661795	19	9163847	C	T	0.051429	0.401592	0.718597	-7.23265	36.2733	0.202402	0.001806	0.430647	10.971	11	2	68	11	5	9163847	17.737	0	0.608003	0.498874	5.85267762329182e-08
peak_1054349	rs560005040	19	9163848	A	G	0.051429	0.401592	0.718607	-3.77209	20.8213	0.260155	0.001872	0.489764	9.94593	10	2	67	14	7	9163848	9.99531	0	0.847242	0.528605	0.000169009
peak_1054350	rs544661795	19	9163847	C	T	0.051429	0.401592	0.718597	-5.10346	26.7773	0.241224	0.01	0.5	11.5515	8	0	69	11	4	9163847	12.9633	0	NA	0.536807	7.88019112804881e-06
peak_1054351	rs560005040	19	9163848	A	G	0.051429	0.401592	0.718607	-9.66996	47.3235	0.200703	0.002837	0.51942	14.6358	9	3	71	11	4	9163848	23.1797	0	0.868281	0.517327	2.13815324895708e-10
peak_1054352	rs544661795	19	9163847	C	T	0.051429	0.401592	0.718597	-8.98496	44.1813	0.226598	0.004827	0.499821	14.5971	6	2	69	14	6	9163847	21.4034	0	0.865757	0.492583	1.03523240192882e-09
peak_1055192	rs55732232	19	9948484	G	C	0.322857	3.55099	0.950295	-5.16213	27.8629	0.533336	0.00542	0.503501	94.9981	21	15	59	6	10	9948484	11.1121	0	0.894072	0.899496	6.88450558836583e-06
peak_1055498	rs538669448	19	10525337	A	T	0.145714	3.80946	0.714184	-4.62458	26.0132	0.386962	0.022147	0.434329	21.1778	22	8	70	14	6	10525337	11.4261	0	0.852492	0.406152	2.37365870525749e-05
peak_1055539	rs74436647	19	10602646	G	A	0.077143	1.29264	0.97471	-3.50218	18.7156	0.403671	0.001058	0.49112	17.3016	43	7	50	7	6	10602646	7.89584	0	0.925031	0.92798	0.000314645
peak_1055578	rs3859514	19	10638144	T	C	0.668571	0.689373	0.978918	-4.52421	23.6459	0.552389	0.038699	0.395044	42.9466	24	3	47	5	6	10638144	9.60178	0	0.966388	0.951849	2.99084825683638e-05
peak_1055758	rs111985416	19	10953395	T	C	0.171429	0.974789	0.786366	-3.05162	18.1722	0.361177	0.033555	0.380911	10.0024	15	2	44	8	7	10953395	8.07415	0	0.716802	0.529368	0.00088794
peak_1055875	rs17678527	19	11183444	T	C	0.094286	1.35098	0.980883	-6.63947	34.1357	0.387189	0.001943	0.56581	23.0266	37	7	90	11	11	11183444	15.4513	0	0.93326	0.935525	2.29364666926104e-07
peak_1055876	rs12978807	19	11182135	T	C	0.102857	0.697237	0.982923	-23.964	110.933	0.119344	0.01	0.5	13.194	14	0	85	7	6	11182135	55.078	0	NA	0.935905	1.08638707283725e-24
peak_1055904	rs78492533	19	11277082	T	G	0.645714	0.567491	0.975308	-5.32012	27.29	0.411067	0.008442	0.522041	25.6033	72	5	89	7	6	11277082	11.8695	0	0.92092	0.936654	4.78501595486195e-06
peak_1056000	rs111700101	19	11433340	G	A	0.105714	2.3003	0.726924	-4.08844	21.8728	0.42435	0.000373	0.613546	19.882	18	10	28	12	10	11433340	9.09667	0	0.871697	0.526314	8.15749677377616e-05
peak_1056444	rs279235	19	11926348	C	G	0.125714	2.73728	0.979853	-4.22472	21.4942	0.346744	3.4e-05	0.467759	15.599	8	1	36	8	8	11926348	9.84977	0	0.797083	0.949156	5.96042929955221e-05
peak_1056448	rs279237	19	11926868	G	A	0.131429	4.39473	0.982085	-3.28673	17.9858	0.330007	0.01	0.5	9.34106	8	0	38	6	6	11926868	8.33198	0	NA	0.959087	0.000516736
peak_1056449	rs279254	19	11942504	A	G	0.057143	0.642792	0.987772	-3.86952	19.0183	0.275843	3.2e-05	0.508994	7.53324	33	1	39	7	6	11942504	9.14491	0	0.865715	0.946668	0.000135047
peak_1057306	rs897804	19	12766150	G	C	0.342857	1.10564	0.88205	-6.23273	30.7562	0.466139	0.001748	0.436954	116.158	7	8	20	7	6	12766150	12.5721	0	0.935045	0.777085	5.85147524683555e-07
peak_1057310	rs200943192	19	12794428	C	A	0.502857	5.64533	0.816951	-7.19064	35.8337	0.427605	0.002457	0.437421	21.2352	16	10	30	11	8	12794428	15.6707	0	0.768875	0.294099	6.44710167986232e-08
peak_1057477	rs375906044	19	13185004	T	C	0.274286	0.275892	0.862585	-5.98188	31.668	0.440937	0.009204	0.417681	29.529	29	25	57	16	10	13185004	13.4238	0	0.819528	0.677863	1.04260481146598e-06
peak_1057554	rs55734898	19	13295357	A	G	0.082857	0.040149	0.961934	-4.41283	22.2051	0.347403	1.9e-05	0.524279	19.5954	30	3	48	9	13	13295357	10.1667	0	0.906168	0.897792	3.86516696559059e-05
peak_1057980	rs916106	19	13628001	C	G	0.388571	1.65779	0.949157	-5.89071	27.9755	0.596433	0.002545	0.521181	15.2685	28	5	46	7	8	13628001	12.2217	0	0.906213	0.886791	1.2861537031258e-06
peak_1058384	rs201300111	19	14257037	A	T	0.185714	1.13223	0.81529	-4.40864	25.6225	0.392465	0.002196	0.435577	18.1834	35	9	94	12	8	14257037	11.2613	0	0.863054	0.549694	3.90260953859686e-05
peak_1058561	rs8102350	19	14518485	G	C	0.865714	0.564747	0.94251	-3.62	20.4423	0.449559	0.001689	0.50166	17.1752	42	21	56	5	5	14518485	7.96498	0	0.957079	0.870548	0.000239883
peak_1058688	rs369314268	19	14659043	C	T	0.131429	3.25413	0.82408	-5.83641	30.7675	0.325653	0.00509	0.417727	9.44094	31	6	54	13	7	14659043	14.2464	0	0.888701	0.579709	1.45744478605923e-06
peak_1058796	rs8105218	19	14755281	A	C	0.388571	0.043436	0.931291	-3.13496	18.0392	0.556565	0.014079	0.447645	19.1843	80	7	111	7	11	14755281	6.95412	0	0.923888	0.855193	0.00073289
peak_1058810	rs3795032	19	14764745	G	A	0.291429	0.612065	0.93469	-3.08731	18.8029	0.528655	0.005989	0.456227	70.1162	44	18	116	8	6	14764745	6.6663	0	0.806799	0.886992	0.000817878
peak_1058812	rs28492070	19	14774153	A	G	0.342857	0.744329	0.91268	-11.8813	59.3779	0.381853	0.005242	0.375734	21.7009	21	6	101	11	9	14774153	27.8702	0	0.842993	0.801519	1.31423896907131e-12
peak_1058842	rs10415562	19	14799761	C	T	0.777143	0.240055	0.872751	-3.15906	18.9252	0.618971	1.5e-05	0.446048	14.7813	12	3	51	9	5	14799761	8.21538	0	0.932922	0.733334	0.000693334
peak_1058927	rs9305054	19	14860845	G	A	0.251429	1.39161	0.980191	-3.07574	15.8136	0.544322	0.001416	0.532571	49.7886	17	6	81	7	7	14860845	5.67006	0	0.955516	0.957286	0.000839959
peak_1058974	rs74591479	19	14903417	A	C	0.131429	0.191417	0.791193	-5.18531	28.2918	0.37007	8e-05	0.392566	19.7306	45	8	87	55	19	14903417	13.257	0	0.777172	0.634249	6.5266189786264e-06
peak_1059014	rs7256099	19	14941101	C	G	0.217143	0.05451	0.962824	-3.361	17.7511	0.358215	0.01	0.5	10.8854	38	0	82	6	4	14941101	7.98968	0	NA	0.923722	0.000435514
peak_1059106	rs11085935	19	15013662	C	T	0.58	1.64251	0.967984	-3.7866	21.2075	0.419026	0.005933	0.484356	17.5955	109	3	145	8	7	15013662	8.88505	0	0.937636	0.935021	0.000163455
peak_1059140	rs10411400	19	15034499	A	G	0.714286	2.52	0.958214	-3.0953	18.1585	0.418961	0.01	0.5	27.5684	0	0	78	7	7	15034499	7.36022	0	NA	0.900063	0.000802968
peak_1059262	rs10415431	19	15166216	G	A	0.877143	0.063266	0.987814	-4.38076	20.7403	0.425549	0.00724	0.604627	35.3785	49	8	84	9	9	15166216	8.45448	0	0.84278	0.953997	4.16138568037847e-05
peak_1059269	rs12980070	19	15172733	T	C	0.182857	0.877316	0.974965	-5.50714	29.3931	0.422582	0.000714	0.348108	41.2776	49	12	85	7	7	15172733	12.8102	0	0.937037	0.941148	3.11073828820963e-06
peak_1059551	rs646816	19	15584290	T	G	0.097143	2.02592	0.948762	-4.82147	26.9602	0.426616	0.001902	0.485688	53.3582	141	26	146	8	7	15584290	11.4945	0	0.947116	0.834327	1.50843503500117e-05
peak_1059582	rs11669503	19	15603404	A	G	0.342857	0.041313	0.961861	-3.20463	18.1201	0.606491	0.037079	0.404592	7.14605	104	4	211	6	7	15603404	7.60777	0	0.913766	0.918273	0.00062426
peak_1059622	rs28371492	19	15657189	C	G	0.194286	0.082224	0.953576	-4.62797	24.4692	0.346264	0.003485	0.362776	10.0255	93	2	139	13	12	15657189	11.1589	0	0.843061	0.899723	2.35522506352489e-05
peak_1059628	rs56167713	19	15659202	T	C	0.58	0.093592	0.959498	-7.18334	38.8528	0.445771	0.010046	0.51774	31.9819	89	23	189	11	8	15659202	16.9406	0	0.930175	0.896618	6.55627878516474e-08
peak_1059639	rs62104455	19	15674669	C	G	0.068571	0.712992	0.762062	-6.38783	33.4364	0.588036	0.000636	0.490269	29.1549	143	40	188	11	10	15674669	14.5361	0	0.920938	0.5543	4.0941828702343e-07
peak_1059640	rs8100667	19	15680370	C	T	0.911429	0.121903	0.96244	-15.8379	75.1173	0.23174	0.091528	0.92571	3.06608	135	9	161	9	10	15680370	36.2409	0	0.898435	0.909908	1.45229877688101e-16
peak_1059651	rs631279	19	15687524	A	G	0.251429	0.538284	0.958753	-3.11318	19.4182	0.568312	0.011928	0.452001	20.4621	70	7	167	11	9	15687524	7.74628	0	0.870828	0.904516	0.00077059
peak_1059660	rs187982046	19	15693886	T	C	0.191429	0.600819	0.829575	-5.81099	30.6571	0.569279	0.002026	0.515141	30.2955	27	12	147	11	7	15693886	13.0021	0	0.898335	0.693701	1.54527968645595e-06
peak_1059764	rs12609051	19	15817013	C	T	0.514286	0.009392	0.940846	-5.17074	28.5573	0.445456	0.001429	0.468163	39.5649	80	9	93	8	6	15817013	11.9853	0	0.933139	0.88158	6.74928729616531e-06
peak_1059829	rs77420750	19	15868934	C	A	0.237143	0.145374	0.967503	-4.07143	24.8127	0.437978	0.007251	0.469146	35.4014	79	13	141	9	7	15868934	10.3495	0	0.922755	0.927667	8.48339896348179e-05
peak_1059948	rs4808018	19	16039916	G	A	0.32	0.312469	0.954824	-8.11638	41.3163	0.600313	8e-06	0.537594	11.9286	37	7	72	6	5	16039916	18.7978	0	0.933855	0.90393	7.64926133971301e-09
peak_1060	rs10797360	1	2913357	T	C	0.354286	12.3616	0.968732	-6.04297	32.1038	0.47111	0.004003	0.493073	64.1385	11	53	120	7	9	2913357	13.0673	0	0.915654	0.943761	9.05801552484797e-07
peak_1060109	rs56421944	19	16293849	T	A	0.682857	0.906437	0.946761	-4.34386	22.1132	0.441252	0.001895	0.530794	22.6602	18	9	82	7	7	16293849	8.91451	0	0.95118	0.908559	4.53039018782533e-05
peak_1060126	rs117702676	19	16316060	C	T	0.594286	8.30635	0.91105	-3.08172	19.8128	0.460342	0.003227	0.472899	37.9703	46	35	97	22	9	16316060	7.17263	0	0.87205	0.363967	0.000828474
peak_1060385	rs2633354	19	16702927	C	T	0.797143	0.892857	0.911647	-3.79751	22.4263	0.409818	0.004589	0.541092	21.8127	66	5	73	10	8	16702927	9.45807	0	0.886163	0.829202	0.000159402
peak_1060437	rs10451508	19	16733280	G	A	0.294286	3.8332	0.932836	-3.17921	17.37	0.453727	0.012331	0.483881	42.4705	41	16	70	9	15	16733280	6.43716	0	0.892638	0.846402	0.000661897
peak_1060929	rs12982623	19	17490800	G	T	0.357143	0.049916	0.971906	-3.79116	22.2714	0.531644	0.001654	0.513674	85.5717	53	13	76	6	6	17490800	8.34444	0	0.955977	0.938777	0.000161749
peak_1060998	rs60128122	19	17590429	C	G	0.2	0.223214	0.989077	-14.3668	69.8883	0.287725	0.00475	0.413177	14.7747	37	6	104	10	7	17590429	33.8504	0	0.926717	0.959666	4.29723509495458e-15
peak_1061003	rs11665801	19	17587925	A	T	0.234286	3.76644	0.909763	-3.84789	23.2733	0.557194	0.00461	0.474556	33.3406	13	16	101	8	8	17587925	9.40639	0	0.878404	0.794946	0.000141942
peak_1061045	rs12983096	19	17661587	G	A	0.054286	0.514407	0.949462	-5.14246	25.3486	0.592002	0.002025	0.544523	44.9831	20	13	88	20	16	17661587	10.7717	0	0.873766	0.864594	7.20348529081729e-06
peak_1061101	rs4344870	19	17736412	G	A	0.268571	0.836776	0.972218	-29.9607	140.847	0.086481	0.01	0.5	6.17398	2	0	63	6	8	17736412	70.0014	0	NA	0.949935	1.09480445378645e-30
peak_1061237	rs35928002	19	18005335	A	G	0.368571	0.115951	0.954773	-5.28998	28.1633	0.311301	5.2e-05	0.565782	4.95663	21	1	46	10	27	18005335	14.0254	0	0.899923	0.899923	5.12890710056576e-06
peak_1062287	rs1974649	19	20041710	G	T	0.751429	0.145374	0.948366	-4.38855	25.0456	0.427564	0.004626	0.551915	22.9052	52	7	73	7	8	20041710	10.4797	0	0.940731	0.894473	4.08739131126176e-05
peak_1062319	rs10422651	19	20063836	A	G	0.285714	0.099772	0.957351	-25.9964	123.031	0.228019	0.033218	0.421299	4.91979	74	6	137	10	12	20063836	60.2993	0	0.846163	0.899985	1.00830456774135e-26
peak_1062320	rs57535069	19	20065410	A	T	0.291429	0.314166	0.974208	-7.51954	37.016	0.413413	0.000959	0.494183	15.5735	107	7	137	12	14	20065410	16.6078	0	0.910712	0.944805	3.02314038989329e-08
peak_1062427	rs113155923	19	20177829	G	C	0.06	0.245928	0.992949	-3.92081	22.1695	0.376629	0.004249	0.42881	13.0543	38	8	68	9	9	20177829	9.82493	0	0.967581	0.957498	0.000120001
peak_1062535	rs113625239	19	20278910	T	C	0.202857	1.44051	0.98141	-6.63449	31.7547	0.600956	1.3e-05	0.537567	19.9544	51	2	98	5	7	20278910	14.1098	0	0.886891	0.955105	2.32013454268881e-07
peak_1062677	rs587769452	19	20410926	C	T	0.068571	1.94104	0.749116	-5.00405	25.8267	0.24089	0.01	0.5	11.5193	5	0	43	13	13	20410926	12.5811	0	NA	0.580924	9.90722081314499e-06
peak_1062678	rs587769452	19	20410926	C	T	0.068571	1.94104	0.749116	-5.94715	30.3466	0.242168	0.01	0.5	16.6929	5	0	45	14	14	20410926	14.7687	0	NA	0.564608	1.12940370083174e-06
peak_1062679	rs587769452	19	20410926	C	T	0.068571	1.94104	0.749116	-4.21888	22.6716	0.256385	5e-05	0.507976	12.0782	2	1	47	14	16	20410926	10.8701	0	0.92205	0.52089	6.04113417057111e-05
peak_1062680	rs587769452	19	20410926	C	T	0.068571	1.94104	0.749116	-3.1108	18.6369	0.238906	0.01	0.5	6.34187	1	0	49	9	9	20410926	9.16443	0	NA	0.581763	0.000774821
peak_1062681	rs587769452	19	20410926	C	T	0.068571	1.94104	0.749116	-3.22656	19.5321	0.273094	0.004656	0.470261	6.25201	0	3	60	11	11	20410926	9.23197	0	0.919629	0.560169	0.000593525
peak_1062683	rs587769452	19	20410926	C	T	0.068571	1.94104	0.749116	-11.2482	55.5189	0.204634	0.004441	0.462042	16.2725	0	1	61	21	21	20410926	27.2011	0	0.927997	0.602606	5.64648110518826e-12
peak_1062741	rs67420604	19	20473997	G	A	0.111429	0.398791	0.974311	-5.5327	27.8205	0.359262	0.003174	0.489135	9.31247	68	7	86	7	8	20473997	12.6887	0	0.880508	0.921667	2.93291975905632e-06
peak_106279	rs9428219	1	115750490	A	C	0.768571	3.8671	0.963959	-3.31503	19.7884	0.381277	0.00451	0.568864	6.58091	132	5	140	11	12	115750490	8.48367	0	0.928736	0.926603	0.000484143
peak_1062796	rs73008801	19	20535928	G	T	0.057143	0.36157	0.899625	-5.13684	28.1387	0.208572	0.01	0.5	5.54984	113	0	119	8	5	20535928	13.858	0	NA	0.806521	7.2972621867031e-06
peak_1062797	rs73010514	19	20538432	G	C	0.054286	0.50848	0.933538	-8.2804	43.3514	0.175063	0.000612	0.552091	9.89015	118	2	119	16	8	20538432	21.5667	0	0.926265	0.849534	5.24320671328947e-09
peak_1062798	rs547731112	19	20539919	A	G	0.054286	0.50848	0.930596	-9.00544	46.7903	0.20083	0.010261	0.430363	10.8329	120	16	125	13	6	20539919	22.8997	0	0.952792	0.82163	9.87558850501449e-10
peak_1062799	rs33943	19	20535345	T	A	0.648571	3.19219	0.958799	-6.24449	30.8073	0.351172	0.004806	0.469867	7.59992	89	1	118	7	5	20535345	14.1054	0	0.948887	0.926794	5.6952415373616e-07
peak_1062802	rs547731112	19	20539919	A	G	0.054286	0.50848	0.930596	-4.6363	24.0715	0.228054	0.01	0.5	8.33787	107	0	120	7	4	20539919	11.8644	0	NA	0.857607	2.31045693956773e-05
peak_1062803	rs73010529	19	20541294	C	A	0.054286	0.50848	0.922937	-15.1402	71.6601	0.148554	0.002099	0.503454	20.6383	104	2	122	10	5	20541294	35.5986	0	0.846467	0.831594	7.24113596006379e-16
peak_1062840	rs34176719	19	20573536	G	A	0.477143	3.54906	0.944296	-7.11461	37.8439	0.411969	0.01577	0.505785	16.4585	141	16	285	18	16	20573536	16.8733	0	0.911344	0.887173	7.68054644288196e-08
peak_1062842	rs72996723	19	20577975	A	G	0.474286	1.50959	0.9407	-11.8334	59.8185	0.360872	0.03674	0.538295	5.13486	228	12	282	14	13	20577975	28.0667	0	0.872154	0.87685	1.46745007439961e-12
peak_1062845	rs199985315	19	20572077	C	G	0.38	6.12466	0.881985	-6.7847	38.4616	0.354157	0.064453	0.552154	5.40591	93	10	294	20	8	20572077	17.5454	0	0.894813	0.762236	1.64173603816617e-07
peak_1062846	rs6511138	19	20581707	C	T	0.488571	0.143193	0.958636	-12.7576	62.4595	0.326969	0.021063	0.513473	11.5344	258	6	290	12	12	20581707	29.726	0	0.894355	0.899388	1.74754859765581e-13
peak_1062849	rs12983822	19	20569909	A	G	0.334286	1.93142	0.953936	-13.9877	70.9796	0.402886	0.014043	0.547346	18.802	1	22	285	13	21	20569909	33.2137	0	0.891045	0.890348	1.02867560243998e-14
peak_1062895	rs36033624	19	20640140	A	G	0.208571	0.078768	0.9564	-3.30186	21.5657	0.363367	1e-05	0.462341	8.35706	130	5	146	8	5	20640140	9.55387	0	0.953885	0.901339	0.000499046
peak_1063026	rs7246956	19	20775078	A	C	0.162857	0.011285	0.980562	-3.20579	17.7472	0.447453	0.000623	0.529988	34.1092	75	18	118	8	5	20775078	6.74693	0	0.944893	0.946629	0.000622606
peak_1063039	rs62125572	19	20773617	A	G	0.188571	0.012122	0.969673	-3.08644	18.4418	0.56142	0.001904	0.472585	33.3487	31	12	159	5	7	20773617	7.22316	0	0.937923	0.929866	0.000819522
peak_1063117	rs11879744	19	20885900	G	T	0.3	1.19357	0.979853	-3.74512	21.8158	0.524079	0.002146	0.47098	38.3836	169	111	240	8	6	20885900	7.88443	0	0.941246	0.928243	0.000179838
peak_1063152	rs55641353	19	20955660	C	T	0.137143	0.564747	0.97011	-20.3959	95.5497	0.315479	0.005239	0.464341	18.5486	124	8	206	8	8	20955660	46.1935	0	0.907255	0.930065	4.01898319005532e-21
peak_1063346	rs62124912	19	21136892	C	T	0.091429	0.344875	0.867173	-3.06199	17.3282	0.379667	2.2e-05	0.472017	13.3871	59	7	80	15	7	21136892	7.52669	0	0.781824	0.779235	0.000866981
peak_1063417	rs10417249	19	21216919	C	A	0.72	1.22281	0.960673	-8.87457	42.9241	0.395191	0.024775	0.512067	14.1333	100	16	111	11	11	21216919	19.4229	0	0.931622	0.899601	1.33485633525066e-09
peak_1063685	rs75977167	19	21481399	G	C	0.294286	0.450632	0.945514	-5.03851	28.1377	0.451421	0.001235	0.489033	35.1282	15	15	81	6	7	21481399	11.6369	0	0.972792	0.897838	9.1514457384712e-06
peak_1063688	rs73017716	19	21504017	G	A	0.257143	1.14507	0.876239	-6.66185	35.7678	0.44131	0.00133	0.483704	22.398	86	19	98	6	6	21504017	15.496	0	0.967308	0.770994	2.17845169083525e-07
peak_1063695	rs2650829	19	21514161	T	C	0.205714	0.008866	0.96957	-3.36491	16.6886	0.547842	0.004706	0.4698	19.7071	60	6	68	12	12	21514161	6.1536	0	0.871965	0.925375	0.000431611
peak_1063766	rs12327638	19	21570233	C	G	0.294286	5.45267	0.925933	-7.37606	37.3022	0.621715	0.01	0.5	23.2384	28	0	43	7	6	21570233	16.9456	0	NA	0.81805	4.20669486923614e-08
peak_1063767	rs67876192	19	21570287	A	C	0.305714	3.27093	0.929384	-4.96225	26.5282	0.666529	0.227229	0.51486	6.46622	27	1	42	6	5	21570287	12.1248	0	0.857505	0.838544	1.09081267323195e-05
peak_1063768	rs67876192	19	21570287	A	C	0.305714	3.27093	0.929384	-3.96023	21.2059	0.63783	0.002041	0.483849	7.90832	27	2	43	7	6	21570287	9.33211	0	0.852718	0.838008	0.000109589
peak_1063769	rs58001930	19	21560061	C	T	0.234286	0.813558	0.94116	-14.8201	71.205	0.597704	0.028836	0.453695	9.13449	2	15	47	16	16	21560061	33.2812	0	0.864921	0.874796	1.51327458016378e-15
peak_1063770	rs67876192	19	21570287	A	C	0.305714	3.27093	0.929384	-19.5967	92.8558	0.607754	0.010903	0.506883	42.1363	24	5	45	13	10	21570287	43.8719	0	0.795015	0.843042	2.53104248091204e-20
peak_1063771	rs6511268	19	21571965	T	C	0.294286	5.45267	0.940238	-6.79919	33.9526	0.648427	0.01	0.5	18.4943	24	0	43	6	6	21571965	15.6014	0	NA	0.84547	1.58783656376134e-07
peak_1063772	rs67876192	19	21570287	A	C	0.305714	3.27093	0.929384	-5.37003	28.4341	0.614925	0.013522	0.532173	15.962	21	4	44	10	9	21570287	12.6122	0	0.817527	0.844761	4.26552627707172e-06
peak_1063773	rs67876192	19	21570287	A	C	0.305714	3.27093	0.929384	-5.20354	27.7357	0.622608	0.190879	0.494777	15.1775	21	1	45	11	8	21570287	12.1601	0	0.661011	0.837964	6.25833987337755e-06
peak_1063779	rs67876192	19	21570287	A	C	0.305714	3.27093	0.929384	-6.17531	31.8769	0.643708	0.14933	0.645079	12.2022	15	1	46	7	6	21570287	14.5697	0	0.870471	0.838621	6.67864270443466e-07
peak_1063787	rs1520068	19	21597153	T	C	0.291429	1.31935	0.984083	-17.4107	83.5107	0.432211	0.003729	0.49831	18.798	49	35	111	7	8	21597153	38.9847	0	0.95274	0.948693	3.88374884314994e-18
peak_1063839	rs12978917	19	21631032	A	C	0.622857	0.659365	0.959108	-3.95628	21.4573	0.429836	0.012732	0.516463	20.7663	27	7	128	9	14	21631032	8.79092	0	0.863485	0.912447	0.000110592
peak_1064053	rs2435010	19	21869262	T	C	0.208571	0.031432	0.96086	-3.8908	21.684	0.36367	0.033532	0.307861	7.61739	32	1	40	6	4	21869262	9.72842	0	0.488631	0.920541	0.000128587
peak_1064062	rs2457779	19	21881571	T	A	0.228571	0.633895	0.987085	-5.17344	25.2464	0.366818	0.009652	0.445759	10.7532	25	2	57	5	9	21881571	11.4445	0	0.83613	0.966541	6.70750055532604e-06
peak_1064229	rs5827519	19	22097730	T	G	0.171429	1.98809	0.964305	-3.48919	19.2067	0.415534	0.00041	0.481141	17.0688	16	8	97	8	6	22097730	7.98149	0	0.895756	0.922822	0.000324197
peak_1064233	rs10401167	19	22109140	G	A	0.177143	1.69246	0.969133	-15.1538	73.4243	0.21982	0.004214	0.44084	4.61158	68	4	89	7	8	22109140	35.7957	0	0.897105	0.934986	7.01854050935377e-16
peak_1064234	rs6511328	19	22104177	G	A	0.182857	1.98809	0.958738	-10.0149	49.902	0.229673	0.01662	0.568639	4.37931	39	1	89	9	10	22104177	24.2423	0	0.694869	0.915767	9.66263096966561e-11
peak_1064235	rs7259807	19	22108674	A	G	0.177143	1.69246	0.96075	-4.05882	21.2229	0.381769	0.011531	0.417045	8.66689	62	4	89	8	8	22108674	9.32147	0	0.877335	0.923447	8.73326989493272e-05
peak_1064356	rs283139	19	22265267	C	T	0.331429	0.022344	0.927151	-4.98202	26.4205	0.543779	0.00567	0.318406	54.3081	43	11	60	12	11	22265267	10.7016	0	0.916547	0.84646	1.04227093475423e-05
peak_1064450	rs61657442	19	22369376	A	C	0.565714	3e-06	0.969183	-4.15191	20.5916	0.407332	0.012883	0.537462	10.4946	2	5	54	7	7	22369376	8.65968	0	0.906799	0.934134	7.04840153663668e-05
peak_1064631	rs10411933	19	22582454	A	G	0.062857	4.01745	0.916712	-4.43598	26.5405	0.31206	0.000243	0.486817	9.45177	130	8	142	15	15	22582454	12.3853	0	0.928703	0.819082	3.66458335880033e-05
peak_1064887	rs6511388	19	22879446	G	A	0.362857	0.714733	0.975477	-7.3495	38.5077	0.399378	0.010402	0.472155	15.2519	72	6	82	6	7	22879446	17.43	0	0.923433	0.950651	4.47201797601204e-08
peak_1064947	rs289282	19	22920680	T	C	0.725714	0.021063	0.960185	-7.32593	36.0199	0.356164	0.037635	0.317976	8.31775	9	1	38	6	6	22920680	16.4374	0	0.833636	0.910298	4.72140332563909e-08
peak_1065234	rs9676289	19	23261574	T	G	0.331429	3.8843	0.971487	-13.667	65.2181	0.419458	0.001323	0.418528	19.6088	22	6	43	6	7	23261574	30.2877	0	0.942501	0.944197	2.15299389774767e-14
peak_1065547	rs34465875	19	23622543	C	G	0.157143	1.7554	0.894079	-4.78417	25.2712	0.2606	0.01	0.5	5.60092	22	0	33	11	5	23622543	12.1352	0	NA	0.756136	1.64371287029646e-05
peak_1066107	rs73014601	19	24325041	A	G	0.1	0.014813	0.977355	-5.42579	23.5344	0.40336	0.01	0.5	30.3819	15	0	26	6	8	24325041	10.2204	0	NA	0.939621	3.75153767299946e-06
peak_1066111	rs73014601	19	24325041	A	G	0.1	0.014813	0.977355	-9.89282	44.2339	0.390177	0.025121	0.517651	37.277	0	6	13	16	16	24325041	20.2533	0	0.693464	0.938972	1.27990141676158e-10
peak_1066174	rs114459198	19	27329049	G	T	0.174286	2.79759	0.944523	-4.2423	24.3157	0.321182	0.004014	0.430721	10.6868	61	2	70	12	9	27329049	11.4	0	0.682353	0.872143	5.72398027764797e-05
peak_1066180	rs62108651	19	27340595	A	G	0.251429	6.75359	0.941378	-6.92596	35.0516	0.137185	0.016435	0.829318	1.40065	45	10	73	25	6	27340595	16.504	0	0.80002	0.847574	1.18587329069009e-07
peak_1066181	rs2198978	19	27337756	C	T	0.194286	0.877316	0.897971	-16.6119	81.119	0.652636	0.151714	0.326152	0.577641	6	60	115	10	9	27337756	38.6413	0	0.818488	0.767953	2.44410829683274e-17
peak_1066184	rs77996544	19	27376667	G	A	0.122857	0.458777	0.937777	-5.5922	29.9268	0.695374	0.215044	0.415454	1.19127	29	8	57	8	6	27376667	13.7117	0	0.85935	0.849198	2.55743435661998e-06
peak_1066185	rs77148871	19	27379983	A	T	0.58	4.4551	0.724283	-4.50626	25.0222	0.595633	0.220145	0.437511	5.66174	33	14	55	15	14	27379983	10.6957	0	0.599336	0.319198	3.11702570885125e-05
peak_1066186	rs383225	19	27383269	C	T	0.142857	1.79433	0.875612	-7.2769	37.6673	0.340524	0.028425	0.396389	0.755082	24	20	63	11	9	27383269	17.4601	0	0.834072	0.741405	5.28567933549882e-08
peak_1066188	rs542394936	19	27393039	A	G	0.111429	0.58398	0.918826	-7.22286	36.1748	0.352813	0.105935	0.554688	0.788666	25	21	74	13	13	27393039	16.6819	0	0.738116	0.836794	5.98602790838148e-08
peak_1066338	rs2867089	19	27835403	C	G	0.757143	0.910784	0.939883	-4.53027	24.3361	0.44882	0.001123	0.575802	42.7514	29	24	125	9	9	27835403	9.79023	0	0.958337	0.860004	2.94938645344708e-05
peak_1066979	rs8106444	19	28468592	C	T	0.548571	4.85886	0.972698	-4.89364	25.9026	0.550663	0.004565	0.476527	36.2114	42	7	69	5	6	28468592	10.651	0	0.948754	0.927834	1.27748792290531e-05
peak_1067076	rs12709841	19	28553302	A	G	0.877143	0.138561	0.951703	-3.19311	15.9863	0.60685	2e-05	0.469299	14.8755	35	2	58	8	4	28553302	6.80217	0	0.942045	0.912291	0.000641043
peak_1067291	rs61651409	19	28810874	C	G	0.085714	1.42832	0.940565	-5.76507	29.7714	0.408716	0.007686	0.495663	27.9281	6	13	167	10	8	28810874	13.1119	0	0.883013	0.843837	1.71762751686139e-06
peak_1067500	rs8102680	19	29047918	C	T	0.328571	3.8843	0.968424	-3.27737	18.9756	0.450137	0.002735	0.520793	38.749	69	4	85	5	4	29047918	7.32634	0	0.934133	0.94115	0.000527992
peak_1067738	rs73024995	19	29331291	A	G	0.088571	0.177408	0.832023	-4.75474	27.585	0.376578	0.007268	0.474334	23.934	48	13	117	15	8	29331291	12.2882	0	0.941087	0.645955	1.7589595374533e-05
peak_1067755	rs200026439	19	29354761	C	T	0.362857	0.37047	0.858923	-3.39418	21.7216	0.399486	0.00153	0.592329	18.4171	34	7	128	19	10	29354761	9.14599	0	0.917512	0.703575	0.000403478
peak_1067886	rs62105785	19	29624927	C	T	0.14	2.32767	0.970319	-3.11756	17.5343	0.536812	0.002347	0.482586	57.7831	45	23	71	9	9	29624927	6.22852	0	0.904088	0.911331	0.00076286
peak_1068238	rs4805516	19	30116946	G	C	0.188571	1.0355	0.899169	-6.47946	34.2096	0.554552	0.007607	0.427271	40.0557	21	20	67	8	8	30116946	14.7187	0	0.857714	0.794271	3.31539397650565e-07
peak_1068722	rs7260551	19	30688087	A	G	0.202857	0.223214	0.963382	-3.79211	19.2999	0.367026	0.01	0.5	14.5816	4	0	44	6	6	30688087	8.66056	0	NA	0.924151	0.000161396
peak_1069243	rs12977449	19	31238200	A	G	0.165714	0.233611	0.930495	-4.25716	21.2256	0.379833	0.022119	0.312298	17.821	5	10	33	12	10	31238200	9.29535	0	0.727111	0.855399	5.53150122237854e-05
peak_1070609	rs199878805	19	32588616	T	C	0.214286	0.139188	0.960854	-7.04828	34.3837	0.606085	0.009195	0.397793	26.4942	2	2	62	7	4	32588616	15.3453	0	0.95984	0.909644	8.94785524437322e-08
peak_1071019	rs751732	19	32972032	C	T	0.114286	0.68914	0.962219	-3.96046	21.6248	0.428164	0.00129	0.500287	29.8956	22	14	82	8	6	32972032	8.96692	0	0.930101	0.908054	0.000109532
peak_1071244	rs111166850	19	33250285	C	G	0.228571	13.9218	0.937308	-9.78393	50.3368	0.444793	0.002584	0.466144	46.679	45	26	127	9	8	33250285	22.5887	0	0.909059	0.808633	1.64465083891027e-10
peak_1071406	rs10445599	19	33495844	C	T	0.117143	0.191417	0.995964	-7.38058	35.789	0.540679	0.00195	0.495013	120.047	8	31	88	7	5	33495844	15.1192	0	0.969363	0.97628	4.16317347354441e-08
peak_1071995	rs528000962	19	34187077	T	A	0.16	4.00688	0.744514	-4.1367	22.7224	0.362925	1.5e-05	0.467896	17.7128	20	3	39	11	7	34187077	10.1995	0	0.87334	0.467517	7.2996745401006e-05
peak_1072421	rs4806036	19	34667921	T	C	0.511429	2.53385	0.981742	-3.07196	16.8466	0.521393	0.004442	0.481286	96.5216	50	21	78	6	5	34667921	5.46532	0	0.969784	0.939023	0.000847296
peak_1072741	rs11668731	19	35111594	C	T	0.525714	4.29727	0.969232	-5.24276	27.5887	0.607661	0.142517	0.411006	6.6616	38	4	71	6	9	35111594	12.2364	0	0.901792	0.921371	5.71791094435217e-06
peak_1072769	rs2073948	19	35160903	A	T	0.062857	2.81991	0.947019	-5.42123	29.5479	0.411614	0.002017	0.494208	57.2628	5	18	120	10	7	35160903	12.9529	0	0.941837	0.878078	3.79113043571828e-06
peak_1072770	rs73044015	19	35162445	T	A	0.062857	2.81991	0.965273	-3.25979	20.9561	0.290407	0.000682	0.500085	8.30833	3	5	117	12	6	35162445	9.92496	0	0.931358	0.912018	0.000549803
peak_1072772	rs73044015	19	35162445	T	A	0.062857	2.81991	0.965273	-16.4333	80.7231	0.165489	0.000331	0.507834	30.1999	1	11	142	64	21	35162445	39.8178	0	0.965415	0.809471	3.68722125656421e-17
peak_1072781	rs12983394	19	35180260	A	G	0.405714	0.252329	0.980505	-3.59983	20.0969	0.355668	0.001947	0.453439	5.48869	68	5	158	18	14	35180260	9.17698	0	0.935973	0.954939	0.000251285
peak_1072876	rs4806135	19	35364951	A	G	0.645714	6.63447	0.876292	-4.12778	22.6536	0.637008	0.01	0.5	6.68567	55	0	75	7	4	35364951	10.1153	0	NA	0.788151	7.45110210630132e-05
peak_1072877	rs7255538	19	35364733	A	C	0.717143	1.24866	0.865765	-5.36171	26.7223	0.605113	0.01	0.5	18.1343	53	0	79	9	5	35364733	11.7457	0	NA	0.743594	4.3479926573267e-06
peak_1072879	rs6510480	19	35354837	A	T	0.794286	0.035231	0.928696	-118.293	546.953	0.975093	0.00637	0.496787	13.7407	8	19	90	18	10	35354837	272.5	0	0.813974	0.730364	5.09798304326088e-119
peak_1072880	rs6510480	19	35354837	A	T	0.794286	0.035231	0.928696	-10.7797	54.0736	0.808311	0.013535	0.497874	5.31482	1	1	86	11	7	35354837	26.5769	0	0.736224	0.850704	1.6607986364356e-11
peak_1072881	rs62109583	19	35359961	A	G	0.768571	1.18392	0.879847	-5.59195	30.7008	0.791861	0.01	0.5	3.17238	12	0	85	8	4	35359961	15.097	0	NA	0.759907	2.55886896835602e-06
peak_1072882	rs4806144	19	35375519	A	G	0.188571	0.364973	0.920844	-35.5788	167.173	0.077343	0.00157	0.492302	10.8041	85	3	86	10	7	35375519	83.1269	0	0.879674	0.840912	2.63745737951695e-36
peak_1072883	rs4805123	19	35379878	A	T	0.194286	0.085557	0.941146	-21.2623	101.908	0.114664	0.01	0.5	8.16697	88	0	94	8	11	35379878	50.6839	0	NA	0.881243	5.46631780451973e-22
peak_1072884	rs4805123	19	35379878	A	T	0.194286	0.085557	0.941146	-15.7029	76.4328	0.136769	0.01	0.5	5.67929	78	0	87	8	8	35379878	37.9307	0	NA	0.883444	1.98217543251231e-16
peak_1072971	rs2158007	19	35458692	T	C	0.214286	1.00236	0.946022	-6.50919	33.8867	0.575314	0.003023	0.363764	19.6846	32	10	53	9	9	35458692	14.8821	0	0.802487	0.83938	3.09609588737824e-07
peak_1073134	rs73602832	19	35693963	C	T	0.1	0.014813	0.975601	-3.37337	19.9769	0.452389	0.001144	0.505099	114.087	25	10	54	7	6	35693963	7.74829	0	0.950257	0.929025	0.00042328
peak_1073353	rs637173	19	36158487	G	T	0.411429	0.402183	0.971149	-3.2036	18.3325	0.600416	0.01	0.5	15.5135	34	0	51	6	7	36158487	7.7477	0	NA	0.93278	0.000625753
peak_1073372	rs4372806	19	36179214	C	T	0.557143	0.005139	0.954296	-5.28708	27.1224	0.366473	0.01	0.5	10.8292	57	0	64	7	4	36179214	12.2239	0	NA	0.903943	5.16321718563265e-06
peak_1073403	rs10417892	19	36200786	A	C	0.602857	0.015836	0.941553	-3.91553	19.3496	0.393238	4.7e-05	0.51321	11.0494	37	1	45	5	7	36200786	8.27388	0	0.912807	0.878569	0.000121471
peak_1073480	rs60565014	19	36268145	C	G	0.057143	0.36157	0.944288	-10.4338	51.5655	0.826093	0.33704	0.300177	4.74142	55	3	77	10	9	36268145	24.4727	0	0.813339	0.887572	3.68297401392028e-11
peak_1073481	rs112581280	19	36269659	C	T	0.302857	4.28409	0.92847	-40.1225	187.012	0.818997	0.052639	0.251133	3.43974	60	4	73	15	6	36269659	91.6789	0	0.820854	0.800156	7.54155931570203e-41
peak_1073482	rs12985455	19	36263299	A	G	0.057143	0.36157	0.965606	-4.2086	22.9505	0.75363	0.01	0.5	4.53605	18	0	60	7	4	36263299	10.5923	0	NA	0.902161	6.18583339450792e-05
peak_1073483	rs4806292	19	36267995	C	T	0.7	1.56061	0.96344	-9.0964	45.3673	0.632445	0.055146	0.487226	2.62633	34	6	59	11	10	36267995	21.019	0	0.871701	0.91503	8.00947263646106e-10
peak_1073484	rs4806292	19	36267995	C	T	0.7	1.56061	0.96344	-7.83878	38.1658	0.73165	0.01	0.5	2.57993	14	0	40	6	6	36267995	18.2042	0	NA	0.916625	1.44949446229947e-08
peak_1073485	rs12971293	19	36267237	G	A	0.057143	0.36157	0.970393	-20.4221	95.6783	0.878663	0.165692	0.229794	6.58565	0	2	31	12	12	36267237	46.3327	0	0.513557	0.923337	3.78397066934315e-21
peak_1073486	rs561518094	19	36272406	C	G	0.194286	9.45125	0.95889	-11.9124	55.1581	0.709825	0.049629	0.526404	1.9545	4	3	11	8	11	36272406	26.1573	0	0.793245	0.885921	1.2233625297423e-12
peak_1073490	rs111935243	19	36294986	G	C	0.657143	0.564321	0.928659	-8.53385	38.7266	0.721405	0.004722	0.252915	2.57134	3	2	6	21	22	36294986	18.2356	0	0.85418	0.811819	2.92516733254946e-09
peak_1073491	rs62115240	19	36313353	C	T	0.154286	0.456087	0.942066	-23.5859	109.121	0.783135	0.019571	0.419038	6.25854	14	2	17	10	7	36313353	52.7166	0	0.832173	0.83264	2.59496232847033e-24
peak_1073492	rs2918350	19	36317582	A	C	0.354286	10.1643	0.984304	-4.25	21.5459	0.772852	0.01	0.5	8.81631	28	0	29	5	5	36317582	10.5	0	NA	0.95195	5.62347778574237e-05
peak_1073493	rs3997409	19	36309421	T	C	0.651429	3.97133	0.942699	-10.9961	52.9171	0.08316	0.01	0.5	1.93171	3	0	29	5	4	36309421	26.5806	0	NA	0.866568	1.00897467547395e-11
peak_1073494	rs2967484	19	36317449	T	C	0.62	2.85912	0.964123	-8.33859	39.5014	0.27515	0.01	0.5	2.90449	27	0	39	5	5	36317449	18.6579	0	NA	0.913218	4.58573631510248e-09
peak_1073495	rs2918340	19	36310140	G	T	0.582857	4.54486	0.954558	-8.62297	42.8832	0.659126	0.015008	0.590137	8.87713	7	1	41	6	9	36310140	20.0007	0	0.847756	0.888755	2.38246455684602e-09
peak_1073501	rs2972640	19	36315216	C	G	0.371429	8.73959	0.955767	-6.43307	33.7871	0.29556	0.01	0.5	10.2514	14	0	60	6	7	36315216	16.1098	0	NA	0.885859	3.68918276798911e-07
peak_1073503	rs2972632	19	36322182	A	G	0.525714	9.87599	0.976234	-7.71955	39.7475	0.349618	0.089028	0.333914	9.91149	49	4	66	11	10	36322182	18.501	0	0.663793	0.930957	1.90744203143927e-08
peak_1073528	rs12609058	19	36342562	C	G	0.351429	10.1643	0.986142	-9.97711	47.438	0.326967	0.001252	0.391767	16.3674	48	4	50	10	10	36342562	22.4916	0	0.941921	0.946729	1.05412850263085e-10
peak_1073553	rs12461529	19	36344985	G	A	0.154286	0.233611	0.961397	-9.64571	46.5746	0.175831	0.01	0.5	3.84862	13	0	42	7	4	36344985	23.0461	0	NA	0.918058	2.26095024778756e-10
peak_1073554	rs12461529	19	36344985	G	A	0.154286	0.233611	0.961397	-23.2768	109.503	0.097273	0.001774	0.510159	7.91999	13	1	42	29	21	36344985	54.6972	0	0.817095	0.916036	5.28720146136564e-24
peak_1073555	rs12461529	19	36344985	G	A	0.154286	0.233611	0.961397	-24.2152	113.787	0.087397	6.2e-05	0.502641	4.93984	11	1	42	7	5	36344985	56.603	0	0.835234	0.917746	6.0930011248348e-25
peak_1073556	rs12461529	19	36344985	G	A	0.154286	0.233611	0.961397	-15.5502	74.1033	0.128202	0.01	0.5	5.45057	7	0	38	8	6	36344985	36.8443	0	NA	0.911266	2.81717207804091e-16
peak_1073557	rs12461529	19	36344985	G	A	0.154286	0.233611	0.961397	-19.0919	90.1143	0.104052	1.8e-05	0.508259	4.6554	4	2	36	8	5	36344985	44.8652	0	0.894375	0.916127	8.0922887290919e-20
peak_1073558	rs12461529	19	36344985	G	A	0.154286	0.233611	0.961397	-18.2371	86.1651	0.113296	0.007098	0.5026	6.72613	3	1	35	14	13	36344985	42.9223	0	0.826666	0.920495	5.79321075941226e-19
peak_1073559	rs12461529	19	36344985	G	A	0.154286	0.233611	0.961397	-19.734	92.8678	0.112543	0.01	0.5	5.36124	0	0	33	8	8	36344985	46.1139	0	NA	0.916555	1.84487771381273e-20
peak_1073560	rs61706074	19	36363893	C	T	0.211429	0.284846	0.96064	-22.9748	107.707	0.132879	2.9e-05	0.510082	6.75706	29	1	34	8	4	36363893	53.3566	0	0.88595	0.927009	1.05965310393331e-23
peak_1073576	rs2967506	19	36365349	G	T	0.591429	1.42365	0.964748	-3.23165	15.1467	0.443012	0.004587	0.531532	26.6444	4	2	37	5	5	36365349	5.61026	0	0.93889	0.915076	0.000586617
peak_1074087	rs1643424	19	36838106	G	A	0.462857	0.054668	0.731381	-4.38218	22.7939	0.398296	0.026513	0.609625	5.48427	11	4	23	42	29	36838106	9.75105	0	0.782238	0.416539	4.14782596388112e-05
peak_1074469	rs201493535	19	37262890	C	T	0.868571	0.362889	0.890149	-6.27501	31.8576	0.239613	0.016423	0.373777	2.54414	6	3	32	12	7	37262890	14.8196	0	0.662348	0.763892	5.30873146258139e-07
peak_1074470	rs12986220	19	37261753	G	A	0.154286	0.009217	0.937655	-11.8728	57.2543	0.746274	0.043428	0.44708	4.94075	1	2	35	9	7	37261753	27.0827	0	0.704224	0.862695	1.34030730004022e-12
peak_1074472	rs201078595	19	37265510	T	C	0.177143	0.069562	0.911677	-8.98061	43.7482	0.727917	0.047833	0.373187	2.47896	1	3	28	10	9	37265510	20.5905	0	0.826983	0.834791	1.04566378249589e-09
peak_1074473	rs200815283	19	37283045	C	T	0.165714	0.08554	0.930793	-4.9717	25.1382	0.341474	0.030895	0.517046	2.68627	17	4	20	9	13	37283045	11.4545	0	0.877663	0.85931	1.06732646462644e-05
peak_1074474	rs200815283	19	37283045	C	T	0.165714	0.08554	0.930793	-8.56157	40.2047	0.198641	0.01	0.5	2.42233	9	0	12	8	8	37283045	19.6631	0	NA	0.848726	2.7443170119306e-09
peak_1074475	rs2023228	19	37280986	G	A	0.888571	2.3003	0.949536	-4.61688	22.5822	0.283314	0.01	0.5	5.32828	8	0	12	8	10	37280986	10.2882	0	NA	0.858551	2.41611704403428e-05
peak_1074476	rs147910965	19	37280519	C	A	0.234286	4.78587	0.854283	-8.11775	38.7709	0.793415	0.053052	0.38532	1.20463	1	2	16	9	12	37280519	18.4494	0	0.822668	0.65314	7.62522066013862e-09
peak_1074477	rs200815283	19	37283045	C	T	0.165714	0.08554	0.930793	-5.9191	28.9234	0.189489	0.01	0.5	1.08884	5	0	16	6	12	37283045	14.2727	0	NA	0.857819	1.20474683878307e-06
peak_1074478	rs200815283	19	37283045	C	T	0.165714	0.08554	0.930793	-9.11386	43.1273	0.170945	0.01	0.5	1.79203	4	0	15	7	9	37283045	21.2387	0	NA	0.848998	7.69385497797379e-10
peak_1074479	rs3842880	19	37293595	C	G	0.417143	5.36719	0.963173	-18.3399	84.0309	0.149974	0.01	0.5	1.46448	9	0	15	7	7	37293595	41.0867	0	NA	0.904012	4.57199095039486e-19
peak_1074480	rs572371670	19	37293760	C	G	0.054286	0.576619	0.886615	-13.1288	60.146	0.300765	0.058028	0.466185	1.61889	7	8	15	12	10	37293760	28.7039	0	0.907327	0.741458	7.43301055827146e-14
peak_1074794	rs2927746	19	37665669	G	A	0.791429	0.078768	0.981097	-4.0901	19.9826	0.551645	0.002871	0.49523	29.8403	34	7	35	5	5	37665669	7.82013	0	0.978565	0.953073	8.12652489641693e-05
peak_1074929	rs6508742	19	37785051	C	T	0.22	0.042867	0.982585	-5.727	27.0212	0.594366	3.2e-05	0.515784	22.2074	17	1	40	6	6	37785051	11.7164	0	0.971118	0.957626	1.87501039419839e-06
peak_1075003	rs559144880	19	37849784	A	G	0.248571	12.5801	0.749066	-5.61006	29.32	0.339903	0.005309	0.275692	11.7786	20	2	40	14	9	37849784	13.2056	0	0.827187	0.423332	2.45438771957343e-06
peak_1075006	rs201066921	19	37857281	A	G	0.202857	0.232343	0.858016	-8.07007	40.4872	0.318062	3.6e-05	0.49838	13.1828	32	1	43	18	4	37857281	18.9899	0	0.924991	0.695064	8.51000437390694e-09
peak_1075007	rs201066921	19	37857281	A	G	0.202857	0.232343	0.858016	-6.26003	32.5784	0.297263	3.1e-05	0.514007	7.2408	31	1	48	8	4	37857281	15.3759	0	0.879433	0.728813	5.49499339200843e-07
peak_1075437	rs56363218	19	38481685	C	T	0.131429	4.00688	0.955521	-3.35313	18.97	0.368724	0.042853	0.525937	20.4457	36	1	38	9	5	38481685	8.52025	0	0.943947	0.884456	0.000443479
peak_1075573	rs1985636	19	38668638	G	A	0.657143	0.409877	0.963988	-3.19085	17.669	0.572748	0.049856	0.325577	12.2511	0	8	44	25	25	38668638	7.43888	0	0.887019	0.917594	0.000644393
peak_1075609	rs12974327	19	38770330	T	C	0.482857	0.058862	0.973926	-4.90749	27.7792	0.443376	0.001419	0.495565	33.1839	52	16	91	9	7	38770330	11.5474	0	0.931573	0.922827	1.23740551130183e-05
peak_1075624	rs6508818	19	38786514	A	G	0.482857	0.297398	0.96998	-13.1529	63.2738	0.632183	1.7e-05	0.470193	24.4522	12	1	85	7	5	38786514	29.7905	0	0.833497	0.926076	7.03176935245485e-14
peak_1075631	rs7247475	19	38793525	T	C	0.648571	0.663923	0.975672	-3.91378	20.3471	0.431023	0.021731	0.518033	16.4452	26	6	90	7	7	38793525	8.26666	0	0.945986	0.945488	0.00012196
peak_1075749	rs35840591	19	38979751	C	G	0.397143	0.402183	0.90492	-3.21669	20.8618	0.435128	0.00704	0.510944	22.7033	8	11	123	10	6	38979751	8.39084	0	0.933956	0.804094	0.000607172
peak_1075967	rs12980275	19	39241143	A	G	0.3	1.19357	0.962533	-3.35221	17.7997	0.409265	1e-04	0.216764	15.7354	16	1	46	5	5	39241143	7.42733	0	0.940652	0.913507	0.000444414
peak_1076	rs1456468	1	2956920	A	T	0.348571	6.85107	0.927934	-7.44784	35.3271	0.606705	0.021719	0.508886	12.3257	13	5	44	9	8	2956920	15.867	0	0.861565	0.870314	3.56584842092942e-08
peak_1076490	rs2053089	19	39875734	G	C	0.242857	0.031375	0.956132	-16.5372	79.9079	0.12628	0.01	0.5	6.79846	24	0	74	8	5	39875734	39.8114	0	NA	0.897012	2.90289011894723e-17
peak_1076491	rs6508918	19	39876513	A	G	0.662857	0.663923	0.955823	-9.62787	46.7001	0.597145	0.115065	0.460041	18.8812	25	5	74	13	10	39876513	21.1333	0	0.694564	0.913967	2.35576198944672e-10
peak_1076492	rs759123	19	39872797	C	T	0.665714	0.240689	0.976354	-6.65354	33.0678	0.59741	0.264288	0.216746	16.2751	6	3	66	8	8	39872797	14.6078	0	0.836252	0.9497	2.22055079760688e-07
peak_1076493	rs145318439	19	39882854	A	C	0.254286	1.74714	0.908984	-37.5993	176.043	0.251143	0.113055	0.24535	2.90121	42	15	71	11	11	39882854	86.4328	0	0.871502	0.777624	2.51601428590422e-38
peak_1076494	rs56186636	19	39885883	G	A	0.291429	1.95793	0.949943	-5.17267	28.4254	0.388014	0.01	0.5	13.4225	47	0	69	5	6	39885883	12.7153	0	NA	0.906201	6.71931854155403e-06
peak_1076495	rs200977347	19	39886035	G	A	0.291429	4.28156	0.854381	-7.27522	37.9999	0.341612	0.201097	0.183456	4.2769	49	7	75	10	10	39886035	17.688	0	0.774692	0.73543	5.30618736324476e-08
peak_1076497	rs141566292	19	39883198	A	G	0.474286	26.9326	0.844752	-3.65863	21.7043	0.60288	0.01	0.5	8.60352	25	0	69	8	8	39883198	9.30428	0	NA	0.775491	0.000219468
peak_1076498	rs145895284	19	39890712	G	C	0.394286	0.9434	0.798616	-12.081	59.8966	0.665154	0.071236	0.557949	1.14131	39	11	83	16	13	39890712	28.2276	0	0.75983	0.56022	8.29772312164263e-13
peak_1076500	rs7251287	19	39898199	A	T	0.334286	5.20108	0.890571	-12.4607	59.8869	0.730397	0.01	0.5	5.86715	32	0	52	9	9	39898199	28.6493	0	NA	0.814407	3.46195348042672e-13
peak_1076501	rs80068592	19	39902558	G	A	0.308571	2.73585	0.899089	-13.5527	65.0915	0.746581	0.01	0.5	5.28938	44	0	50	8	7	39902558	31.2163	0	NA	0.829486	2.80097440496209e-14
peak_1076502	rs80068592	19	39902558	G	A	0.308571	2.73585	0.899089	-4.91366	26.6872	0.624418	0.19689	0.567717	2.01804	44	8	51	8	7	39902558	11.8234	0	0.809415	0.820922	1.21994581859626e-05
peak_1076503	rs28360796	19	39897899	T	A	0.66	2.48701	0.873727	-10.0491	48.6704	0.36211	2.3e-05	0.428074	13.4593	27	1	51	8	8	39897899	22.5668	0	0.866366	0.7857	8.93017664468516e-11
peak_1076504	rs7249743	19	39899634	T	C	0.217143	0.403526	0.903333	-7.97193	39.1606	0.662131	0.137816	0.533656	3.00906	33	4	52	8	8	39899634	17.9822	0	0.849609	0.810383	1.06676905617961e-08
peak_1076506	rs2542321	19	39902512	T	G	0.362857	0.614605	0.839513	-13.5662	65.6726	0.32758	0.091849	0.684662	9.8698	35	3	51	11	11	39902512	31.4099	0	0.690832	0.603149	2.71523192920976e-14
peak_1076696	rs56385001	19	40113456	G	A	0.137143	0.204883	0.946131	-3.47105	17.1788	0.320903	0.01	0.5	7.22749	4	0	15	7	6	40113456	7.96996	0	NA	0.890708	0.000338022
peak_1077078	rs2604907	19	40660670	A	G	0.368571	0.811195	0.969935	-3.81223	21.8583	0.602331	0.063679	0.460537	14.2864	40	3	64	6	5	40660670	9.43078	0	0.863224	0.932766	0.000154089
peak_1077135	rs71358936	19	40818213	G	A	0.251429	0.545023	0.86043	-5.92839	31.0174	0.42771	0.00678	0.373158	20.333	27	17	67	11	10	40818213	13.4552	0	0.815249	0.682726	1.17925571925153e-06
peak_1077156	rs2431412	19	40843354	A	G	0.097143	0.315236	0.897518	-5.26522	28.5017	0.378833	0.028707	0.466621	8.14997	4	7	58	9	9	40843354	12.7856	0	0.866923	0.784584	5.42980434613817e-06
peak_1077189	rs2453793	19	40884248	C	G	0.574286	0.196112	0.921818	-15.2097	75.4662	0.382354	0.029934	0.574137	5.51266	152	21	166	15	14	40884248	35.5711	0	0.859182	0.818443	6.17058710551685e-16
peak_1077193	rs10425037	19	40881395	G	A	0.511429	0.145897	0.968618	-11.0448	54.4812	0.452229	0.003248	0.472653	48.3242	97	45	181	9	9	40881395	24.4504	0	0.946821	0.912844	9.01884700600946e-12
peak_1077194	rs4803393	19	40882670	C	T	0.6	0.892857	0.977682	-22.164	105.911	0.367803	0.009622	0.402883	16.4656	92	12	177	7	8	40882670	50.7874	0	0.91141	0.941112	6.85470863696512e-23
peak_1077195	rs4802095	19	40883720	C	T	0.602857	0.674627	0.975305	-13.3482	66.1958	0.312538	0.043296	0.502418	6.77302	111	3	176	12	10	40883720	31.6695	0	0.632839	0.933163	4.48513514052989e-14
peak_1077225	rs34724660	19	40909182	G	A	0.12	3.25413	0.921466	-4.0129	23.1266	0.556022	0.001608	0.485968	62.4358	23	8	64	7	7	40909182	9.31059	0	0.960351	0.86158	9.7073234445003e-05
peak_1077274	rs58436969	19	40956513	T	C	0.705714	0.094438	0.965563	-3.20407	16.8664	0.418757	0.01	0.5	10.9418	1	0	41	6	5	40956513	6.71555	0	NA	0.927436	0.000625069
peak_1077275	rs56317391	19	40971399	A	G	0.7	0.008098	0.953381	-8.73513	42.1864	0.390211	0.013779	0.443555	19.7956	32	3	41	7	7	40971399	19.235	0	0.922527	0.905132	1.84022818717491e-09
peak_1077327	rs3786550	19	41015825	G	A	0.288571	8.05888	0.852097	-5.15598	28.0834	0.423209	0.003701	0.412584	15.3901	33	10	95	12	12	41015825	11.9972	0	0.831435	0.745446	6.98264371493913e-06
peak_1077331	rs11667976	19	41029587	T	G	0.228571	0.309683	0.953581	-3.72063	22.4902	0.467873	0.003393	0.470104	83.9191	85	52	154	9	14	41029587	8.50254	0	0.922932	0.892234	0.00019027
peak_1077364	rs11083604	19	41052895	T	C	0.294286	0.979916	0.977214	-3.62395	20.9338	0.399942	0.028647	0.370487	21.0554	1	1	50	5	7	41052895	9.06059	0	0.880465	0.940381	0.000237712
peak_1077401	rs1645700	19	41097177	A	T	0.14	0.000229	0.961303	-17.3447	82.0789	0.234019	0.014832	0.326655	11.3482	17	3	98	10	10	41097177	40.0686	0	0.756945	0.917661	4.52197782906843e-18
peak_1077430	rs1833918	19	41132853	G	A	0.185714	0.877316	0.978772	-10.5391	52.0046	0.409442	0.00362	0.482782	38.4027	73	14	146	8	7	41132853	23.9586	0	0.90304	0.912553	2.89002053739027e-11
peak_1077431	rs10405800	19	41135484	T	G	0.371429	0.037506	0.94803	-6.39775	35.4763	0.46217	0.009039	0.422919	97.5469	98	50	155	13	10	41135484	14.8545	0	0.906411	0.788057	4.00170553250351e-07
peak_1077732	rs10406221	19	41572251	G	A	0.694286	1.68453	0.988657	-5.603	26.6817	0.441302	7e-06	0.52221	38.6936	32	3	33	5	6	41572251	11.0907	0	0.975644	0.972815	2.49461870143477e-06
peak_1077774	rs73045035	19	41633400	G	A	0.194286	0.327681	0.961973	-3.31654	19.0048	0.562003	1.2e-05	0.487905	25.986	9	3	37	6	5	41633400	7.45177	0	0.943685	0.922417	0.000482455
peak_1077780	rs8113799	19	41649337	G	A	0.46	0.115739	0.977736	-5.95954	27.3047	0.655665	0.01	0.5	5.86611	26	0	41	6	5	41649337	12.4578	0	NA	0.946028	1.09762876943077e-06
peak_1078189	rs554594587	19	42409400	C	A	0.58	8.1558	0.811983	-3.88199	21.443	0.445458	0.013195	0.263396	110.481	32	10	36	48	18	42409400	8.52697	0	0.799978	0.182341	0.000131222
peak_1078526	rs8111797	19	42785662	A	G	0.074286	5.76734	0.957789	-3.52846	18.4667	0.333945	6e-06	0.621268	10.6101	12	2	41	7	7	42785662	8.48133	0	0.92039	0.912116	0.00029617
peak_1078576	rs10084124	19	42837772	T	C	0.137143	2.99377	0.967747	-5.19625	26.7143	0.369547	0.000259	0.443489	11.9306	20	5	93	16	15	42837772	11.9765	0	0.873614	0.914255	6.3642314150454e-06
peak_1078620	rs10424257	19	42903808	G	A	0.268571	1.99355	0.970774	-3.60904	20.2019	0.315828	5.6e-05	0.429206	3.97104	27	1	37	5	5	42903808	9.3808	0	0.953774	0.940803	0.000246015
peak_1078634	rs8100095	19	42921678	T	G	0.308571	3.13908	0.967324	-6.70782	35.0053	0.425811	0.005547	0.397929	18.6242	73	22	93	8	8	42921678	15.4462	0	0.929533	0.938535	1.95965613377281e-07
peak_1078666	rs7253546	19	42955552	T	C	0.131429	2.02115	0.952263	-5.28415	25.2984	0.359787	0.006656	0.406506	10.4807	7	4	125	9	7	42955552	11.4811	0	0.87478	0.900135	5.19811972966817e-06
peak_1078687	rs7246092	19	42986935	T	C	0.428571	0.157686	0.96281	-7.08947	36.257	0.374865	0.090676	0.662928	11.0929	62	1	87	7	7	42986935	16.5792	0	0.765096	0.929037	8.13815740594745e-08
peak_1078725	rs369451486	19	43023170	G	T	0.062857	8.77663	0.933118	-4.2021	23.9702	0.420422	0.008017	0.447325	19.1672	38	23	95	8	6	43023170	10.1789	0	0.952702	0.863393	6.27908478104083e-05
peak_1078734	rs572755623	19	43040101	C	T	0.068571	0.156802	0.781568	-8.84452	43.6938	0.258634	0.014087	0.451814	9.66123	35	6	83	14	8	43040101	21.0003	0	0.870699	0.531257	1.43048030542379e-09
peak_1078788	rs73562088	19	43102496	G	A	0.125714	0.063266	0.954699	-3.61204	19.2669	0.383408	0.002022	0.477552	11.8811	62	6	106	8	10	43102496	8.3928	0	0.798764	0.903573	0.000244322
peak_1078863	rs564342371	19	43183774	A	G	0.114286	2.16049	0.840877	-4.11963	25.0654	0.374196	0.003335	0.44614	13.0544	69	11	137	14	7	43183774	11.122	0	0.940153	0.621382	7.59221086638476e-05
peak_1078875	rs4802159	19	43189921	G	T	0.102857	12.7425	0.932721	-27.0906	129.673	0.10734	0.004517	0.441834	8.85677	19	3	168	13	7	43189921	64.2522	0	0.933373	0.89294	8.11782949393617e-28
peak_1078876	rs4802159	19	43189921	G	T	0.102857	12.7425	0.932721	-22.5641	109.022	0.117094	6.9e-05	0.443048	7.9541	11	7	170	22	29	43189921	54.1345	0	0.959299	0.887903	2.72809018439667e-23
peak_1078878	rs7249777	19	43194098	A	G	0.108571	14.0474	0.905464	-5.52828	31.2436	0.212693	0.01	0.5	5.24903	16	0	167	7	6	43194098	15.3878	0	NA	0.847883	2.96291086268857e-06
peak_1078879	rs7249777	19	43194098	A	G	0.108571	14.0474	0.905464	-25.2707	121.461	0.091909	0.001536	0.465643	6.40092	16	6	177	11	13	43194098	60.2983	0	0.94366	0.843928	5.36151142776189e-26
peak_1078880	rs7249777	19	43194098	A	G	0.108571	14.0474	0.905464	-19.8876	96.9697	0.151446	0.019289	0.413382	8.20268	9	10	184	14	6	43194098	47.7705	0	0.935122	0.817079	1.29531527478554e-20
peak_1078881	rs7249777	19	43194098	A	G	0.108571	14.0474	0.905464	-3.44461	21.8598	0.245786	0.004124	0.504135	3.45595	3	1	178	8	4	43194098	10.616	0	0.926251	0.850982	0.000359246
peak_1078882	rs7249777	19	43194098	A	G	0.108571	14.0474	0.905464	-46.7056	219.749	0.048995	0.002846	0.504847	9.3624	2	10	192	10	6	43194098	109.269	0	0.953336	0.820803	1.96983603768218e-47
peak_1078883	rs7259177	19	43196544	C	G	0.1	20.6787	0.882696	-64.8582	303.077	0.054208	0.007234	0.463153	8.90585	15	43	197	16	8	43196544	150.905	0	0.936875	0.741234	1.38610123188772e-65
peak_1078885	rs10409445	19	43215255	T	G	0.697143	4.51409	0.942023	-5.56067	31.2889	0.388082	0.005434	0.512709	9.05942	145	8	164	11	7	43215255	13.8504	0	0.915924	0.888499	2.74998310262741e-06
peak_1078889	rs10409445	19	43215255	T	G	0.697143	4.51409	0.942023	-3.06291	19.8325	0.398186	0.010809	0.557639	8.31525	111	2	142	6	7	43215255	8.39135	0	0.931166	0.888822	0.000865138
peak_1078906	rs62113823	19	43232085	A	T	0.082857	22.7852	0.970987	-5.44516	27.6768	0.275442	7e-06	0.489863	4.38912	14	4	82	9	7	43232085	13.207	0	0.893383	0.934149	3.58785667294096e-06
peak_1078913	rs4803591	19	43265681	G	A	0.102857	7.4515	0.969733	-29.2382	138.595	0.10806	0.004249	0.489316	10.2755	89	4	107	11	8	43265681	68.7497	0	0.9144	0.927054	5.77812556758508e-30
peak_1078914	rs8101210	19	43269420	G	A	0.108571	5.26269	0.994951	-48.6984	225.008	0.06832	0.002039	0.514193	11.8825	117	10	122	11	10	43269420	111.768	0	0.862332	0.966965	2.00270220968795e-49
peak_1078917	rs10420737	19	43274855	G	A	0.108571	0.535759	0.96684	-8.65291	43.3346	0.380877	0.002962	0.415975	24.3822	115	11	127	9	7	43274855	20.0504	0	0.958237	0.9324	2.2237603549967e-09
peak_1078961	rs6509083	19	43315252	T	G	0.731429	0.181305	0.952383	-6.4431	34.3425	0.589243	0.008381	0.427805	9.34559	5	18	78	8	6	43315252	15.2108	0	0.915181	0.895841	3.6049364374067e-07
peak_1078974	rs74260409	19	43345198	A	G	0.114286	0.045525	0.946542	-3.71912	20.0297	0.312061	2.8e-05	0.453555	7.52072	31	2	55	8	7	43345198	9.39713	0	0.928997	0.879514	0.000190932
peak_1078990	rs7257560	19	43362671	T	C	0.288571	1.09832	0.960278	-5.56823	30.7271	0.313333	0.002664	0.531837	5.39268	29	1	91	7	8	43362671	14.4673	0	0.85831	0.908373	2.70254878217854e-06
peak_1079211	rs4803647	19	43631364	T	G	0.325714	3.49853	0.93616	-3.76109	19.5712	0.463944	0.000692	0.521301	68.675	11	4	31	7	7	43631364	7.20515	0	0.876339	0.88607	0.000173345
peak_1079318	rs75658751	19	43804427	A	G	0.188571	1.88237	0.916389	-3.66064	22.18	0.446311	0.00307	0.49985	36.5266	55	15	88	10	9	43804427	8.93384	0	0.883127	0.819566	0.000218452
peak_1079847	rs595552	19	44388979	G	A	0.717143	12.2621	0.803492	-11.1322	55.3737	0.709014	0.117842	0.433585	12.0067	21	2	74	9	10	44388979	26.6085	0	0.745353	0.657433	7.37484472814377e-12
peak_1079865	rs8104613	19	44400204	T	G	0.662857	0.508711	0.921189	-6.94285	36.9268	0.714025	0.065548	0.58239	7.02653	49	1	93	8	7	44400204	17.7598	0	0.86345	0.86345	1.14064168440646e-07
peak_1079876	rs55949136	19	44409567	G	A	0.588571	0.89436	0.877738	-10.4468	52.2192	0.589803	0.002775	0.457928	25.7303	43	8	72	10	9	44409567	24.0266	0	0.852897	0.708869	3.57405368293041e-11
peak_1079920	rs75921741	19	44456217	C	T	0.308571	0.685688	0.786045	-7.50463	39.4084	0.245909	0.032396	0.563779	5.18032	46	2	91	19	14	44456217	18.8884	0	0.773565	0.489088	3.12876291706349e-08
peak_1079921	rs62116311	19	44457297	G	A	0.191429	8.43248	0.856826	-6.24509	33.8594	0.422057	0.016507	0.423813	32.0431	49	17	96	13	7	44457297	14.9856	0	0.8694	0.630215	5.6873115934147e-07
peak_1079946	rs2571040	19	44485337	G	A	0.331429	0.367562	0.98817	-9.14003	46.7755	0.684223	3.1e-05	0.577049	10.0404	16	1	91	6	6	44485337	22.1166	0	0.97149	0.968237	7.24377836649943e-10
peak_1080036	rs565550891	19	44578336	C	T	0.605714	4.70772	0.798436	-3.32375	19.1024	0.451557	0.061134	0.244625	94.8481	18	9	40	49	16	44578336	7.26636	0	0.705807	0.368415	0.000474513
peak_1080159	rs403729	19	44863153	G	C	0.4	2.30278	0.967761	-3.48999	18.3546	0.47785	0.003552	0.498727	23.4705	112	60	149	7	8	44863153	6.16694	0	0.921392	0.937259	0.000323603
peak_1080162	rs403155	19	44860042	C	T	0.388571	2.92815	0.954982	-3.76499	20.5009	0.407769	0.00947	0.530328	12.6822	35	3	90	10	8	44860042	8.6928	0	0.938366	0.919621	0.000171794
peak_1080167	rs11671274	19	44873060	C	G	0.054286	10.0902	0.908914	-3.9853	23.0255	0.606914	0.00224	0.574233	19.3004	63	4	81	9	7	44873060	9.86308	0	0.870915	0.815068	0.000103442
peak_1080168	rs8104292	19	44869450	G	A	0.257143	2.26438	0.957007	-5.76796	29.1544	0.57896	0.021142	0.332527	20.8044	47	8	85	25	18	44869450	12.5049	0	0.866872	0.897656	1.70623738948949e-06
peak_1080188	rs73558190	19	44978728	A	G	0.097143	1.35098	0.990108	-20.9344	96.3522	0.126432	0.01	0.5	12.6055	39	0	46	8	5	44978728	47.8682	0	NA	0.969635	1.16294811557231e-21
peak_1080241	rs10405719	19	45094014	G	T	0.128571	1.63097	0.989735	-4.31387	21.9658	0.449607	0.001361	0.51435	24.3687	88	27	122	8	11	45094014	8.74054	0	0.906736	0.970736	4.85428458404031e-05
peak_1080443	rs73942910	19	45516222	G	A	0.108571	1.94594	0.958951	-3.5258	20.7852	0.45357	0.00227	0.482901	34.9427	29	21	58	7	12	45516222	8.07602	0	0.913212	0.862143	0.000297991
peak_1080532	rs58754078	19	45648270	A	G	0.611429	0.672366	0.930346	-3.13688	19.0144	0.428568	0.004142	0.485652	13.7186	21	3	101	9	7	45648270	7.69295	0	0.917611	0.87333	0.000729657
peak_108062	rs6669646	1	117346436	C	T	0.145714	4.48	0.984756	-4.69586	23.2162	0.276872	0.01	0.5	5.52446	48	0	49	6	7	117346436	11.1781	0	NA	0.961606	2.01438094229845e-05
peak_108063	rs6669646	1	117346436	C	T	0.145714	4.48	0.984756	-16.1132	74.9453	0.13586	0.01	0.5	6.97009	47	0	49	7	6	117346436	37.2906	0	NA	0.966309	7.70537998522677e-17
peak_1080742	rs13347045	19	46013781	G	A	0.128571	0.362889	0.968633	-5.3947	29.4981	0.402127	0.01833	0.530321	5.76504	56	11	72	26	28	46013781	12.9129	0	0.801922	0.919092	4.02992010926179e-06
peak_1080956	rs56160061	19	46235983	C	T	0.131429	2.02115	0.966839	-4.95061	24.1564	0.373156	0.001099	0.386765	15.7794	3	6	56	10	6	46235983	10.8249	0	0.843838	0.925133	1.12044687172465e-05
peak_1080991	rs59183842	19	46277565	G	A	0.52	2.11273	0.979965	-15.0477	71.803	0.319932	0.054332	0.469167	9.33446	40	3	101	13	12	46277565	34.369	0	0.766115	0.937767	8.96049358605376e-16
peak_1081007	rs11667636	19	46287488	A	C	0.88	0.921891	0.952103	-3.7926	23.5866	0.571839	0.006754	0.501558	35.1135	58	15	135	7	6	46287488	9.89776	0	0.937986	0.892307	0.000161214
peak_1081024	rs112732641;rs35805740	19	46314095	C	G	0.128571	0.362889	0.955356	-4.9982	26.4957	0.241397	0.016695	0.542285	7.29545	39	1	76	8	4	46314095	13.0002	0	0.878544	0.904981	1.0041455456792e-05
peak_1081025	rs112732641;rs35805740	19	46314095	C	G	0.128571	0.362889	0.955356	-3.19001	19.2306	0.267492	0.01	0.5	7.61	38	0	77	6	6	46314095	9.40758	0	NA	0.901424	0.000645644
peak_1081375	rs1693996	19	46777995	C	T	0.22	1.18392	0.972156	-5.25741	28.6575	0.569963	0.008607	0.362841	46.1144	20	4	64	7	4	46777995	12.1977	0	0.692971	0.918236	5.5282200698667e-06
peak_1081410	rs312177	19	46832370	T	C	0.888571	2.67193	0.706112	-3.39377	19.4447	0.59478	0.009098	0.49459	23.8111	21	4	39	14	12	46832370	8.15807	0	0.762281	0.549264	0.000403856
peak_1081815	rs4802346	19	47343576	T	C	0.22	0.835372	0.862407	-4.57043	24.1389	0.423102	0.01	0.5	45.0966	8	0	30	8	8	47343576	10.2141	0	NA	0.733428	2.68888707517526e-05
peak_1081841	rs35625597	19	47395717	T	C	0.225714	0.478201	0.862772	-3.18526	19.645	0.402528	0.01	0.5	19.4114	38	0	70	8	5	47395717	8.35331	0	NA	0.754474	0.000652743
peak_1082128	rs6509344	19	47816228	A	G	0.388571	2.21457	0.923792	-3.71557	22.9203	0.462513	0.005399	0.475648	64.4843	49	13	114	9	9	47816228	8.88219	0	0.869794	0.768007	0.0001925
peak_1082176	rs76531193	19	47857434	T	A	0.142857	0.941111	0.962995	-8.35087	41.0276	0.570173	0.001307	0.469783	51.571	42	8	89	8	5	47857434	18.1827	0	0.927401	0.907621	4.45792542036212e-09
peak_1082178	rs62128827	19	47862311	C	T	0.14	0.072886	0.927978	-5.40981	27.7395	0.589194	0.01	0.5	28.4128	44	0	86	5	7	47862311	11.9064	0	NA	0.849918	3.89212997855251e-06
peak_1082179	rs62129966	19	47871693	C	A	0.134286	0.010252	0.975727	-4.36889	22.899	0.598149	1.6e-05	0.509378	15.7664	76	2	81	5	6	47871693	9.81927	0	0.958011	0.939008	4.27674047490873e-05
peak_1082185	rs296384	19	47867143	G	T	0.862857	0.034658	0.976287	-15.9603	75.8354	0.863458	0.00241	0.413123	3.78	20	2	75	12	9	47867143	37.5241	0	0.805599	0.947809	1.09574551041488e-16
peak_1082208	rs12982088	19	47902121	C	A	0.1	0.315236	0.887658	-6.69034	30.4062	0.744025	0.01	0.5	4.04491	0	0	10	8	8	47902121	14.0687	0	NA	0.772692	2.04013293517315e-07
peak_1082216	rs533524281	19	47949497	G	A	0.725714	1.51328	0.793003	-4.73427	22.0662	0.298177	0.051391	0.512203	2.00761	6	1	7	9	8	47949497	9.92233	0	0.467201	0.57661	1.84387607577948e-05
peak_1082218	rs367796996	19	47950747	G	C	0.591429	1.7529	0.764073	-6.13683	28.78	0.274482	0.021636	0.309838	1.08274	8	2	9	12	7	47950747	13.3279	0	0.566482	0.521925	7.29743779244509e-07
peak_1082221	rs28497801	19	47959376	A	G	0.291429	1.8928	0.770025	-8.14868	38.196	0.228968	0.01	0.5	2.74984	18	0	25	11	8	47959376	18.4305	0	NA	0.619106	7.10098548310475e-09
peak_1082224	rs111868034	19	47959281	A	T	0.185714	0.18554	0.765517	-4.10358	22.526	0.670165	0.01	0.5	6.84495	16	0	38	15	8	47959281	9.91146	0	NA	0.55653	7.87803780747724e-05
peak_1082225	rs4802407	19	47960792	T	C	0.36	0.049916	0.879139	-11.5214	55.8369	0.697403	0.01	0.5	5.53101	23	0	43	9	6	47960792	26.2833	0	NA	0.767567	3.01041593663677e-12
peak_1082226	rs2972514	19	47961509	C	G	0.105714	0.044092	0.859189	-8.59432	41.8931	0.755599	0.01	0.5	6.18971	22	0	49	9	11	47961509	19.6607	0	NA	0.738655	2.54495502503614e-09
peak_1082261	rs559449939	19	47991821	T	C	0.191429	0.463973	0.936284	-3.46444	17.6559	0.594466	0.004572	0.505568	13.2169	73	2	84	9	9	47991821	7.27763	0	0.902218	0.869729	0.000343208
peak_1082399	rs397170	19	48100383	G	A	0.211429	0.006451	0.936142	-4.80798	28.0556	0.367462	0.003133	0.564978	11.358	66	14	132	16	7	48100383	12.4558	0	0.861745	0.855492	1.55602677876936e-05
peak_1082547	rs10409934	19	48259315	T	G	0.134286	1.43817	0.964225	-3.17105	18.9203	0.555263	0.002782	0.481262	17.629	48	8	133	7	8	48259315	7.30415	0	0.910518	0.924581	0.000674449
peak_1082753	rs3909295	19	48565355	T	C	0.482857	0.493684	0.93952	-6.15145	34.5404	0.447007	0.009085	0.52109	42.2858	27	23	169	10	9	48565355	14.7921	0	0.912151	0.870369	7.05583668625365e-07
peak_1082923	rs4802519	19	48890470	A	T	0.12	0.138561	0.987932	-5.27428	25.0566	0.551625	0.000664	0.488897	81.9521	17	12	106	14	14	48890470	10.2029	0	0.937627	0.955148	5.31762848056236e-06
peak_1082971	rs62126025	19	49023809	T	C	0.58	2.87269	0.958603	-7.11065	37.3825	0.390109	0.010232	0.474652	13.1249	42	14	127	12	8	49023809	16.7844	0	0.905387	0.862655	7.75087266406309e-08
peak_1082977	rs10422222	19	49029748	G	T	0.342857	2.03047	0.981473	-19.0472	90.943	0.237762	0.05044	0.561383	7.11838	68	2	110	6	6	49029748	44.4294	0	0.876342	0.95018	8.97103858071288e-20
peak_1082984	rs141045427	19	49028804	G	A	0.074286	0.00142	0.988693	-3.55386	19.8952	0.436605	0.001091	0.494979	50.8542	8	12	79	6	6	49028804	8.05711	0	0.927447	0.953348	0.000279344
peak_1082990	rs28498767	19	49046813	A	G	0.325714	3.43743	0.944264	-7.18964	37.7178	0.40676	0.008734	0.413334	20.9971	32	6	90	8	8	49046813	16.9958	0	0.855027	0.874293	6.46185085630633e-08
peak_1083042	rs77348587	19	49141583	C	T	0.188571	7.49108	0.859309	-3.33798	19.5557	0.409832	0.007462	0.456898	23.6396	19	4	47	9	5	49141583	8.23072	0	0.868204	0.64991	0.00045922
peak_1083177	rs77550430	19	49285902	G	A	0.254286	0.923643	0.958175	-3.03797	16.1909	0.4031	0.01	0.5	19.0537	2	0	16	6	5	49285902	6.78807	0	NA	0.918887	0.000916278
peak_1083229	rs55711840	19	49351801	C	A	0.208571	0.403526	0.973775	-6.14769	30.3329	0.552011	0.021755	0.363446	57.0065	0	9	57	13	13	49351801	12.784	0	0.808329	0.944894	7.11719422192017e-07
peak_1083290	rs559858125	19	49461291	A	G	0.131429	0.458777	0.733533	-3.23814	19.8395	0.442303	0.022666	0.437413	29.6383	28	33	74	30	11	49461291	7.61208	0	0.853191	0.467095	0.000577909
peak_1083472	rs374499935	19	49819400	T	G	0.237143	0.028764	0.871986	-48.4884	221.446	0.28882	0.070598	0.453974	4.05534	23	16	32	14	12	49819400	108.678	0	0.821034	0.703993	3.24776436237512e-49
peak_1083519	rs1811375	19	49958987	G	A	0.462857	0.816905	0.947448	-15.0263	72.5907	0.739615	0.025106	0.268585	6.12276	13	1	59	11	8	49958987	35.0356	0	0.450689	0.891046	9.41204574296935e-16
peak_1083520	rs12973985	19	49965679	A	G	0.165714	0.011285	0.989605	-4.79852	21.8652	0.603455	0.01	0.5	16.0981	40	0	59	5	6	49965679	9.3097	0	NA	0.962466	1.59031766958429e-05
peak_1083521	rs564071	19	49961199	T	C	0.371429	0.988945	0.930143	-4.2586	24.2153	0.404074	2.7e-05	0.338793	16.5446	17	2	64	6	6	49961199	10.4792	0	0.841844	0.84264	5.51319340286363e-05
peak_1083534	rs8104102	19	49978975	C	T	0.171429	0.00578	0.981171	-12.7916	58.968	0.25865	0.016008	0.299832	9.59004	105	1	110	10	5	49978975	28.5879	0	0.624686	0.948294	1.61597445591987e-13
peak_1083635	rs143256006	19	50085880	A	G	0.062857	2.81991	0.98697	-7.46311	35.7056	0.187043	0.01	0.5	2.99797	2	0	15	7	10	50085880	17.5786	0	NA	0.94918	3.44259746564317e-08
peak_1083637	rs10416029	19	50089321	A	G	0.06	3.37167	0.970518	-16.5863	75.1691	0.132562	0.01	0.5	4.15518	0	0	6	9	9	50089321	37.0595	0	NA	0.916895	2.59241737955966e-17
peak_1083639	rs74325878	19	50133882	T	C	0.117143	0.921891	0.912322	-8.94966	39.2425	0.698506	0.143673	0.233584	4.99426	2	1	3	9	10	50133882	18.0495	0	0.612847	0.809246	1.12289526366961e-09
peak_1083640	rs62112583	19	50133561	G	A	0.908571	0.121903	0.786709	-16.393	76.8557	0.783561	0.005355	0.317342	7.54124	1	2	22	12	17	50133561	37.5101	0	0.908157	0.507049	4.04619089619518e-17
peak_1083641	rs10409245	19	50147620	A	G	0.071429	22.7852	0.956485	-4.90297	23.8686	0.241472	0.307843	0.722269	3.12599	21	1	22	11	10	50147620	11.5518	0	0.531899	0.907846	1.25034677968055e-05
peak_1083642	rs74325878	19	50133882	T	C	0.117143	0.921891	0.912322	-3.71375	19.8435	0.661986	0.01	0.5	9.69939	1	0	23	6	9	50133882	8.72697	0	NA	0.801367	0.000193306
peak_1083646	rs28709104	19	50141012	T	C	0.062857	10.0902	0.889636	-5.38738	27.4175	0.226193	1.2e-05	0.433843	7.92391	10	3	25	9	10	50141012	13.4587	0	0.858573	0.807211	4.09849801798639e-06
peak_1083755	rs4802681	19	50267557	G	A	0.405714	4.04629	0.934237	-3.17187	18.894	0.527696	0.004251	0.470592	116.368	6	15	71	7	6	50267557	6.62752	0	0.897327	0.846576	0.000673179
peak_1083769	rs112666991	19	50296984	T	G	0.208571	3.85747	0.827685	-7.85555	40.3294	0.276335	0.008691	0.443328	8.77566	37	3	65	13	7	50296984	19.2087	0	0.892661	0.591206	1.39459615727987e-08
peak_1083894	rs55646134	19	50573421	G	A	0.211429	3.0042	0.92326	-24.1585	114.455	0.125997	3.7e-05	0.476612	7.4608	23	3	67	18	9	50573421	56.6086	0	0.841181	0.834237	6.94192636062119e-25
peak_1083895	rs55646134	19	50573421	G	A	0.211429	3.0042	0.92326	-27.5601	130.137	0.099456	0.001511	0.535749	10.5196	19	2	72	11	7	50573421	64.6311	0	0.704788	0.810831	2.75349408705593e-28
peak_1083896	rs55646134	19	50573421	G	A	0.211429	3.0042	0.92326	-17.6289	84.4314	0.129115	0.01	0.5	7.09096	16	0	69	10	14	50573421	41.8972	0	NA	0.830135	2.35006785114259e-18
peak_1083897	rs55646134	19	50573421	G	A	0.211429	3.0042	0.92326	-12.6242	61.4219	0.136928	0.01	0.5	6.94442	16	0	71	9	11	50573421	30.6876	0	NA	0.815182	2.37571873850109e-13
peak_1083898	rs55646134	19	50573421	G	A	0.211429	3.0042	0.92326	-27.6965	130.815	0.094569	0.01	0.5	10.5207	16	0	74	10	14	50573421	64.951	0	NA	0.818982	2.01152739867795e-28
peak_1084092	rs3212808	19	50826016	T	G	0.054286	0.576619	0.972545	-6.62654	35.3998	0.369132	0.002403	0.492628	52.2522	40	7	88	12	9	50826016	16.2816	0	0.853733	0.905014	2.3629719363565e-07
peak_1084150	rs1701933	19	50916769	C	T	0.565714	0.229283	0.961532	-3.1027	17.8825	0.583174	0.018055	0.333532	11.6672	42	3	88	7	8	50916769	7.3087	0	0.806622	0.918958	0.000789404
peak_1084182	rs10411538	19	50928547	T	C	0.065714	0.865761	0.94806	-4.35988	24.9813	0.5815	0.001623	0.4715	49.4658	12	10	126	12	9	50928547	10.6034	0	0.909835	0.880839	4.36639155840381e-05
peak_1084223	rs3745533	19	50980073	C	G	0.514286	2.95917	0.931699	-5.0768	28.4017	0.540353	0.003609	0.457908	43.8571	39	17	85	8	6	50980073	11.5508	0	0.886554	0.867669	8.37917396192133e-06
peak_1084715	rs11881985	19	51599363	G	A	0.054286	0.50848	0.973902	-3.51814	18.2447	0.541621	0.001614	0.491767	85.1211	94	49	143	7	6	51599363	6.73762	0	0.956869	0.898119	0.000303294
peak_1084747	rs2278832	19	51629733	A	G	0.217143	0.187438	0.838246	-3.34243	19.9773	0.29411	0.01	0.5	3.23759	24	0	58	12	9	51629733	9.28018	0	NA	0.686808	0.000454536
peak_1084751	rs2278832	19	51629733	A	G	0.217143	0.187438	0.838246	-4.16922	22.5684	0.322532	1.5e-05	0.489752	3.48603	16	2	60	10	5	51629733	10.3177	0	0.797616	0.691893	6.7729402104863e-05
peak_1084753	rs2278832	19	51629733	A	G	0.217143	0.187438	0.838246	-7.21993	37.4114	0.279793	0.002268	0.448122	3.21509	12	5	63	15	14	51629733	17.5742	0	0.823616	0.668994	6.0265850151916e-08
peak_1084756	rs59073346	19	51651184	G	T	0.245714	0.017461	0.937666	-4.57889	25.8375	0.340105	2.6e-05	0.526354	3.63588	67	2	71	8	12	51651184	11.7942	0	0.736137	0.866598	2.63699754334344e-05
peak_1084757	rs113349196	19	51647834	A	G	0.134286	0.418685	0.844977	-8.8138	45.3464	0.202218	0.004534	0.522412	2.53321	44	7	93	28	12	51647834	21.6332	0	0.767557	0.620736	1.53533876378819e-09
peak_1084799	rs10408696	19	51668856	C	T	0.685714	0.055156	0.949539	-4.31528	25.3288	0.443222	0.003451	0.477344	17.291	11	30	127	13	13	51668856	10.4136	0	0.942854	0.887868	4.8386195730371e-05
peak_1085078	rs370188879	19	51953138	T	C	0.105714	2.16049	0.844635	-5.52601	29.7944	0.256703	0.036165	0.299638	9.55772	33	1	62	10	5	51953138	14.4543	0	0.673091	0.673091	2.97841767035442e-06
peak_1085524	rs324124	19	52384795	G	A	0.14	1.43817	0.949581	-7.89706	39.7086	0.184709	0.01	0.5	4.13863	42	0	85	7	6	52384795	19.6471	0	NA	0.898819	1.26748695102718e-08
peak_1085573	rs73934459	19	52420796	C	G	0.091429	12.8364	0.926088	-16.2564	76.9786	0.178434	0.005077	0.375265	15.3002	24	3	82	12	10	52420796	38.123	0	0.790018	0.876473	5.54158363622576e-17
peak_1085634	rs802585	19	52486643	T	G	0.542857	3.30071	0.894044	-4.23123	25.3688	0.448804	0.0107	0.504666	29.226	89	16	124	12	11	52486643	10.3197	0	0.868071	0.808294	5.87172184753596e-05
peak_1085648	rs2020411	19	52495958	T	G	0.191429	1.18152	0.943758	-6.71373	33.2445	0.301782	0.006457	0.501976	9.47672	58	2	144	10	7	52495958	15.8328	0	0.881873	0.892537	1.93318804205778e-07
peak_1085760	rs73580221	19	52580630	G	C	0.077143	5.00059	0.934954	-8.32534	41.4784	0.244487	0.00206	0.472599	8.94309	76	5	140	11	6	52580630	20.1352	0	0.91342	0.868319	4.72777150758597e-09
peak_1085775	rs10420776	19	52594683	C	T	0.482857	0.046723	0.970494	-3.82743	20.1443	0.373671	0.005244	0.541445	6.7378	66	1	111	11	5	52594683	8.91546	0	0.929441	0.937948	0.000148788
peak_1085880	rs2869086	19	52675504	A	G	0.331429	0.093598	0.971121	-3.6331	19.5833	0.434241	0.000437	0.488629	23.4506	38	11	109	16	12	52675504	7.70196	0	0.946522	0.915965	0.000232753
peak_1085890	rs144638875	19	52679951	C	T	0.114286	0.045525	0.926332	-4.32544	24.1592	0.584682	0.007348	0.421171	32.5377	54	8	139	8	6	52679951	10.2306	0	0.8201	0.855972	4.72670309593495e-05
peak_1085957	rs56222801	19	52735161	G	C	0.205714	0.078768	0.945821	-6.06797	32.8599	0.436624	0.004863	0.518133	35.7842	61	14	95	7	8	52735161	14.2328	0	0.925876	0.885232	8.55117922795295e-07
peak_1085991	rs112411716	19	52770287	A	G	0.188571	0.027502	0.802666	-4.03447	23.8566	0.579128	0.007998	0.484643	21.6477	86	10	89	11	9	52770287	9.9277	0	0.913226	0.644954	9.23687678063559e-05
peak_1085993	rs58224318	19	52762329	C	T	0.165714	8.91519	0.844888	-3.17123	18.7206	0.38292	0.022853	0.447867	5.37979	66	7	88	14	12	52762329	7.97956	0	0.866767	0.748848	0.00067417
peak_1086061	rs73592007	19	52813274	C	T	0.148571	6.11218	0.928361	-7.64149	40.7056	0.202911	0.01	0.5	4.0488	54	0	129	7	7	52813274	19.9792	0	NA	0.872097	2.28304624197639e-08
peak_1086062	rs8101410	19	52810779	C	A	0.102857	0.58398	0.957213	-3.54388	21.0348	0.315424	0.000497	0.389192	9.72004	35	1	127	46	3	52810779	9.22945	0	0.772435	0.899855	0.00028584
peak_1086063	rs8101411	19	52810780	C	A	0.1	0.486481	0.952996	-4.962	26.0159	0.205157	0.000289	0.423315	3.33518	22	1	121	25	23	52810780	12.9892	0	0.869799	0.89175	1.09142929479797e-05
peak_1086067	rs74176165	19	52812643	A	T	0.702857	0.094438	0.925385	-3.39989	21.5414	0.426699	0.002963	0.51675	33.6485	26	6	115	12	10	52812643	8.75459	0	0.925944	0.854132	0.000398205
peak_1086068	rs8101411	19	52810780	C	A	0.1	0.486481	0.952996	-3.12093	18.9816	0.396414	0.010142	0.525655	23.517	11	8	117	11	7	52810780	8.10783	0	0.928685	0.889778	0.00075696
peak_1086107	rs62117474	19	52847473	A	G	0.154286	1.08553	0.946881	-4.72969	25.8154	0.403863	0.004258	0.470518	27.5006	60	9	127	9	8	52847473	11.3106	0	0.913158	0.853853	1.86342950800487e-05
peak_1086118	rs8109067	19	52861901	A	G	0.534286	0.229225	0.944029	-7.69766	40.4995	0.448792	0.012356	0.411877	39.3136	81	17	102	10	10	52861901	17.6152	0	0.848825	0.885333	2.00603601324111e-08
peak_1086190	rs62117535	19	52912384	A	C	0.634286	0.421905	0.891713	-8.38294	43.8367	0.653575	0.040673	0.540587	5.56305	73	10	116	18	12	52912384	20.3026	0	0.863679	0.761297	4.14053093005109e-09
peak_1086225	rs1044467	19	52949516	A	G	0.394286	0.322543	0.933828	-4.67977	25.733	0.548176	0.001728	0.473102	36.9248	94	8	103	8	9	52949516	10.4324	0	0.879941	0.869488	2.09040119842524e-05
peak_1086254	rs12972188	19	52966730	T	G	0.077143	0.001935	0.968545	-7.27513	36.0567	0.197498	0.01	0.5	5.49713	12	0	107	7	5	52966730	17.8019	0	NA	0.908686	5.30726405817079e-08
peak_1086255	rs7256498	19	52974665	A	G	0.08	3.7284	0.931985	-3.12175	18.7896	0.269149	0.001402	0.508616	6.02186	57	2	105	10	8	52974665	9.08807	0	0.872145	0.850132	0.00075553
peak_1086352	rs34520217	19	53051011	T	G	0.334286	6.58721	0.940574	-7.75932	40.3741	0.365231	0.004473	0.434673	10.0535	45	6	83	9	11	53051011	18.665	0	0.835392	0.747776	1.74052281561593e-08
peak_1086413	rs4411612	19	53096365	T	C	0.382857	0.421816	0.938901	-17.0117	82.9725	0.170144	0.003955	0.359907	4.00062	54	1	117	7	6	53096365	40.729	0	0.565646	0.874778	9.73450898251655e-18
peak_1086416	rs60799483	19	53099021	C	T	0.102857	0.154672	0.86981	-8.09638	42.6603	0.358904	0.009844	0.441236	23.4746	71	11	123	11	9	53099021	19.8647	0	0.90143	0.695445	8.00969413938904e-09
peak_1086423	rs329721	19	53097169	C	T	0.345714	0.067282	0.883875	-3.10965	20.2277	0.463427	0.001609	0.482633	38.6211	12	22	113	12	12	53097169	7.48358	0	0.914759	0.778597	0.000776868
peak_1086442	rs2870443	19	53117725	T	C	0.454286	8.3e-05	0.971656	-21.0225	99.5406	0.190591	0.020906	0.166945	5.077	6	2	110	9	9	53117725	48.8442	0	0.60565	0.934758	9.49413376721402e-22
peak_1086445	rs1661919	19	53128041	C	G	0.591429	1.5873	0.898253	-8.70731	45.1408	0.413914	0.035942	0.583696	15.1845	48	14	107	14	14	53128041	20.414	0	0.843635	0.815356	1.96196296382467e-09
peak_1086509	rs7259230	19	53184832	G	A	0.382857	2.24153	0.88373	-9.14303	44.4847	0.403644	0.008589	0.464288	20.436	27	12	73	12	10	53184832	20.2143	0	0.794495	0.743945	7.1939122835979e-10
peak_1086604	rs2965261	19	53272433	G	A	0.245714	0.476194	0.948523	-4.35042	25.3842	0.399694	0.005775	0.366093	9.02626	53	9	95	10	7	53272433	11.067	0	0.905156	0.892558	4.4625631285129e-05
peak_1086618	rs11882936	19	53294228	A	G	0.097143	4.09741	0.973636	-4.49369	23.9011	0.406402	0.003422	0.467042	20.3972	86	14	103	7	9	53294228	10.3367	0	0.922813	0.932094	3.2085912099432e-05
peak_1086633	rs28541821	19	53298647	G	C	0.288571	0.0112	0.932598	-9.15592	45.9633	0.384691	0.024705	0.377608	19.3621	51	6	129	12	8	53298647	21.2543	0	0.785903	0.854387	6.98361800672388e-10
peak_1086637	rs1965723	19	53299127	C	T	0.222857	0.70691	0.824277	-3.32399	21.6107	0.603141	0.005344	0.362949	13.1982	43	4	142	9	7	53299127	9.17312	0	0.835671	0.69021	0.000474252
peak_1086652	rs11878380	19	53315980	T	C	0.245714	0.295115	0.964534	-10.307	52.212	0.363017	0.000872	0.549346	22.413	59	6	99	12	7	53315980	24.5464	0	0.895313	0.898452	4.93226128559578e-11
peak_1086674	rs2017084	19	53338445	G	A	0.131429	0.138561	0.924348	-4.86968	25.9524	0.558743	0.001798	0.523649	34.4478	73	13	102	9	7	53338445	10.7113	0	0.875404	0.84794	1.34996887320015e-05
peak_1086681	rs736155	19	53336694	T	G	0.191429	1.20596	0.907697	-13.7715	68.3241	0.322054	0.020559	0.382169	16.6543	45	11	122	10	10	53336694	32.7552	0	0.817569	0.800465	1.69230405586763e-14
peak_1086712	rs1529483	19	53366152	A	T	0.428571	5.23863	0.917605	-22.6789	108.936	0.403935	0.012095	0.435809	24.3539	57	17	125	9	8	53366152	52.0305	0	0.839383	0.811057	2.09476994174751e-23
peak_1086713	rs59746335	19	53366863	G	A	0.1	0.315236	0.885304	-3.84809	23.6376	0.378128	0.020319	0.447343	9.14394	70	11	122	11	11	53366863	10.4727	0	0.798653	0.72748	0.000141875
peak_1086880	rs37398	19	53514645	C	A	0.168571	0.275323	0.962639	-3.95889	23.2722	0.573406	0.045267	0.494394	20.5516	86	7	107	11	11	53514645	9.69694	0	0.724414	0.913494	0.000109929
peak_1086886	rs2017239	19	53514461	G	A	0.365714	0.410106	0.952657	-3.33174	19.5522	0.379607	0.016413	0.32778	10.0867	40	7	121	12	11	53514461	8.40031	0	0.808547	0.899655	0.000465862
peak_1087005	rs200066897	19	53629982	G	C	0.311429	3.5758	0.736312	-3.05775	18.5174	0.424552	0.019482	0.355371	30.8415	26	8	52	24	20	53629982	7.43092	0	0.622431	0.432592	0.000875486
peak_1087095	rs4803166	19	53712211	C	G	0.337143	0.290419	0.894002	-3.71726	22.806	0.547609	0.002212	0.485685	48.708	106	14	107	8	7	53712211	9.02877	0	0.910745	0.772898	0.000191752
peak_1087237	rs7408414	19	53833633	C	T	0.517143	0.637835	0.928442	-3.43806	20.9165	0.339203	0.050029	0.470443	3.37099	48	7	126	20	15	53833633	9.27695	0	0.828528	0.836301	0.0003647
peak_1087441	rs78704909	19	54037265	C	T	0.137143	15.75	0.896236	-11.5663	55.3413	0.366842	0.021225	0.324251	20.1413	55	18	119	14	13	54037265	25.93	0	0.799871	0.819172	2.71464717831379e-12
peak_1087469	rs8111849	19	54062922	T	C	0.231429	2.73735	0.834537	-11.1002	55.2287	0.142788	0.01	0.5	5.27519	72	0	74	10	7	54062922	27.468	0	NA	0.65126	7.93940466600312e-12
peak_1087470	rs8111849	19	54062922	T	C	0.231429	2.73735	0.834537	-9.96299	50.086	0.15549	5.6e-05	0.497021	6.2219	71	1	74	11	6	54062922	24.9633	0	0.769557	0.654685	1.08895076465913e-10
peak_1087471	rs8111849	19	54062922	T	C	0.231429	2.73735	0.834537	-9.06953	45.9711	0.17169	0.01	0.5	4.53946	67	0	71	10	6	54062922	22.7221	0	NA	0.640168	8.52055968401426e-10
peak_1087472	rs8111849	19	54062922	T	C	0.231429	2.73735	0.834537	-7.09359	37.1841	0.185859	0.01	0.5	3.23854	65	0	75	10	6	54062922	18.3001	0	NA	0.64737	8.06138660339334e-08
peak_1087473	rs8111849	19	54062922	T	C	0.231429	2.73735	0.834537	-13.8844	67.9036	0.123425	5.8e-05	0.500719	4.16479	65	1	76	11	8	54062922	33.6835	0	0.788565	0.659688	1.30482489230347e-14
peak_1087474	rs8111849	19	54062922	T	C	0.231429	2.73735	0.834537	-8.89459	45.3154	0.159201	0.004374	0.50749	4.84381	64	1	76	11	8	54062922	22.5584	0	0.758875	0.63419	1.27470736681494e-09
peak_1087475	rs8111849	19	54062922	T	C	0.231429	2.73735	0.834537	-12.2528	60.4757	0.133156	0.01	0.5	4.15675	63	0	75	10	7	54062922	30.0061	0	NA	0.65201	5.58693795002073e-13
peak_1087476	rs8111849	19	54062922	T	C	0.231429	2.73735	0.834537	-9.20502	46.5264	0.164332	4.3e-05	0.572529	2.8398	57	1	69	8	7	54062922	22.9168	0	0.680796	0.642276	6.23701198371798e-10
peak_1087549	rs13353326	19	54213432	G	A	0.145714	2.32767	0.951872	-3.07814	16.692	0.53523	0.002427	0.478033	22.7477	93	44	107	8	7	54213432	5.80899	0	0.918785	0.871015	0.000835335
peak_1087552	rs13353290	19	54213634	T	G	0.134286	1.63097	0.931021	-3.54397	21.6099	0.340282	0.002861	0.381407	9.56337	29	3	125	10	9	54213634	9.90489	0	0.854984	0.843947	0.000285777
peak_1087553	rs1132612	19	54217334	C	T	0.134286	1.79433	0.912984	-20.4651	99.1445	0.386368	0.004938	0.44685	28.0145	42	28	146	9	8	54217334	47.4026	0	0.908946	0.814969	3.42712483701119e-21
peak_1087554	rs4023903	19	54219960	C	T	0.325714	4.4612	0.915997	-20.8947	100.919	0.391549	0.007429	0.439241	15.1089	63	18	133	10	11	54219960	48.225	0	0.881131	0.836686	1.27429571050343e-21
peak_1087555	rs71365434	19	54211861	A	G	0.328571	1.50624	0.964128	-12.1595	61.21	0.721601	0.01	0.5	5.16478	1	0	135	6	6	54211861	29.1142	0	NA	0.916214	6.92564901087005e-13
peak_1087556	rs569478535	19	54222715	T	G	0.322857	2.46955	0.820633	-42.457	199.811	0.113145	0.195238	0.215746	0.138307	81	21	152	17	11	54222715	98.9743	0	0.692673	0.573877	3.49137782078024e-43
peak_1087567	rs7250243	19	54231743	G	A	0.145714	4.63764	0.867827	-7.90048	41.989	0.40539	0.055626	0.448833	4.29413	72	19	137	14	13	54231743	18.9388	0	0.827482	0.718621	1.25752567574454e-08
peak_1087568	rs77525504	19	54232993	T	G	0.194286	5.72035	0.810108	-6.94376	37.111	0.598842	0.058336	0.383939	10.7162	44	14	102	21	14	54232993	16.4007	0	0.711722	0.550141	1.13825784500906e-07
peak_1087570	rs8105096	19	54240333	T	C	0.234286	6.93534	0.865596	-39.0769	183.511	0.251429	0.04839	0.264825	2.20049	69	17	101	17	10	54240333	89.9735	0	0.709191	0.616211	8.37797411867054e-40
peak_1087571	rs11668526	19	54245208	C	T	0.585714	0.015912	0.84567	-10.106	51.3234	0.282989	0.01	0.5	4.53941	67	0	100	11	8	54245208	24.2372	0	NA	0.698181	7.8335364451373e-11
peak_1087572	rs11668526	19	54245208	C	T	0.585714	0.015912	0.84567	-12.624	62.6854	0.1076	0.01	0.5	1.3399	64	0	98	10	6	54245208	30.866	0	NA	0.708959	2.37662233546028e-13
peak_1087573	rs11668526	19	54245208	C	T	0.585714	0.015912	0.84567	-7.4037	39.0179	0.325397	0.01	0.5	5.26316	59	0	94	11	6	54245208	18.0398	0	NA	0.704247	3.94734048619939e-08
peak_1087574	rs422948	19	54245159	T	G	0.505714	0.460629	0.871649	-4.94478	27.8155	0.714423	0.01	0.5	2.47366	52	0	88	8	7	54245159	13.0072	0	NA	0.761157	1.13559042156853e-05
peak_1087604	rs13347079	19	54281073	T	C	0.205714	0.008866	0.944296	-4.20151	22.9315	0.456894	0.022581	0.46572	27.47	59	36	93	9	8	54281073	9.05565	0	0.949134	0.844143	6.28765152969282e-05
peak_1087659	rs11084331	19	54349012	A	G	0.511429	0.004722	0.929481	-3.28209	19.5752	0.430698	0.000987	0.593582	18.7848	37	2	54	17	19	54349012	8.06509	0	0.892675	0.845455	0.000522282
peak_1087664	rs7248562	19	54353845	G	C	0.62	0.392734	0.950486	-5.38352	28.9613	0.708326	0.016439	0.657207	5.71126	32	1	56	12	8	54353845	13.9375	0	0.907115	0.907115	4.13503933328131e-06
peak_1087671	rs4806754	19	54361600	A	G	0.357143	0.777778	0.926483	-13.3406	64.9362	0.407231	0.028663	0.407593	28.9331	21	6	59	9	7	54361600	30.3093	0	0.883382	0.851413	4.56448028495831e-14
peak_1087696	rs12232865	19	54381716	A	C	0.337143	0.036757	0.948308	-5.81936	31.6237	0.337126	0.008172	0.501117	8.83778	35	2	81	7	8	54381716	14.6915	0	0.888964	0.891199	1.51577740203675e-06
peak_1087784	rs3865495	19	54498276	A	C	0.708571	0.176957	0.789892	-10.0421	51.4086	0.614364	0.009775	0.505196	18.2477	64	4	121	10	8	54498276	23.8769	0	0.815488	0.556379	9.07590019644791e-11
peak_1087789	rs58132884	19	54501215	G	A	0.2	6.16441	0.90478	-3.62747	22.5305	0.406926	0.001699	0.432132	24.6583	71	4	114	15	14	54501215	9.82841	0	0.776076	0.704069	0.00023579
peak_1087899	rs272420	19	54625389	G	T	0.48	1.011	0.977143	-30.8665	145.112	0.357254	0.004223	0.370228	16.5283	28	6	67	10	10	54625389	70.5713	0	0.925673	0.947717	1.35984463662329e-31
peak_1087904	rs554280581	19	54644097	T	G	0.154286	5.7e-05	0.956338	-3.68177	22.4604	0.444611	0.003527	0.446519	39.0777	79	23	97	8	7	54644097	9.06246	0	0.890762	0.899435	0.000208081
peak_1087962	rs4806810	19	54697534	G	C	0.711429	1.95793	0.868332	-3.2891	17.0105	0.41886	0.197723	0.021347	15.9208	55	2	72	6	7	54697534	6.75181	0	0.53532	0.766469	0.000513926
peak_1087986	rs74368772	19	54726570	G	A	0.294286	0.275987	0.912692	-32.9943	153.908	0.731948	0.031841	0.249025	6.47887	29	26	57	32	13	54726570	75.5238	0	0.753571	0.794931	1.01321353459284e-33
peak_1087998	rs673552	19	54735515	T	C	0.051429	4.01745	0.879575	-3.49234	21.0783	0.664692	0.104363	0.455086	1.75619	41	16	73	12	11	54735515	9.27873	0	0.808932	0.742315	0.000321853
peak_1088000	rs376891043	19	54737595	C	G	0.051429	11.6104	0.830452	-7.13722	37.101	0.113845	0.005751	0.966753	4.98852	23	2	65	13	9	54737595	18.0553	0	0.573662	0.493628	7.29082057156843e-08
peak_1088003	rs584993	19	54749165	C	T	0.162857	17.485	0.80938	-29.2237	137.796	0.10202	0.078474	0.560813	0.438124	59	27	74	15	22	54749165	67.8839	0	0.801627	0.587745	5.97496191784946e-30
peak_1088005	rs76363656	19	54749268	C	T	0.157143	16.647	0.871132	-5.43732	27.7354	0.604292	0.035383	0.549194	16.5329	57	3	75	22	24	54749268	11.7319	0	0.599986	0.806328	3.65321766335141e-06
peak_1088010	rs4603690	19	54757800	G	T	0.188571	23.331	0.976502	-7.48509	37.749	0.667914	0.188791	0.248462	6.35152	89	2	95	9	7	54757800	17.3295	0	0.736535	0.956964	3.27271134366527e-08
peak_1088013	rs584993	19	54749165	C	T	0.162857	17.485	0.80938	-3.976	23.2799	0.307776	0.056483	0.735092	4.77104	28	1	94	10	6	54749165	10.8845	0	0.471395	0.714138	0.000105681
peak_1088014	rs10408729	19	54760546	G	C	0.177143	29.6998	0.967391	-9.98502	50.1411	0.196428	0.01	0.5	3.0861	82	0	88	7	7	54760546	24.5691	0	NA	0.942393	1.03508707776554e-10
peak_1088015	rs115856311	19	54758227	A	C	0.194286	30.2756	0.973236	-10.5837	53.2321	0.265326	0.007333	0.473607	4.2014	70	3	88	10	7	54758227	25.5744	0	0.86138	0.942504	2.60810772270138e-11
peak_1088017	rs4806539	19	54755899	G	C	0.168571	23.7053	0.973645	-3.96341	22.0274	0.572036	0.031075	0.438955	7.60091	42	17	108	9	10	54755899	9.058	0	0.918156	0.950657	0.00010879
peak_1088020	rs7255836	19	54757105	A	C	0.185714	20.0793	0.976339	-4.38516	23.3227	0.577118	0.009944	0.425194	13.5709	43	6	117	9	9	54757105	9.70874	0	0.911169	0.957985	4.11941072066215e-05
peak_1088023	rs8107542	19	54768403	G	C	0.182857	16.9944	0.969672	-11.0111	54.8057	0.682833	0.150227	0.677102	9.70187	93	1	115	7	5	54768403	25.697	0	0.859105	0.946784	9.74789385280865e-12
peak_1088025	rs7254087	19	54759785	T	A	0.325714	18.3165	0.954171	-3.29874	19.1891	0.411895	0.024524	0.490111	6.80871	34	3	115	7	7	54759785	7.98224	0	0.906809	0.922119	0.00050264
peak_1088027	rs11670980	19	54760398	T	G	0.14	3.08803	0.926771	-4.38667	24.1203	0.59958	0.030746	0.422189	9.81309	36	7	125	9	9	54760398	10.3257	0	0.920465	0.856774	4.10513331233494e-05
peak_1088032	rs113111342	19	54780001	T	G	0.245714	4.91263	0.867727	-3.04528	19.6126	0.622057	0.131131	0.418479	1.06313	76	19	95	11	12	54780001	8.35074	0	0.739557	0.781536	0.000900981
peak_1088033	rs143859819	19	54785562	C	T	0.168571	2.66569	0.898133	-5.00011	26.5684	0.623251	0.014973	0.708544	10.5727	72	2	79	12	9	54785562	11.5245	0	0.661619	0.828266	9.99748975133122e-06
peak_1088035	rs143859819	19	54785562	C	T	0.168571	2.66569	0.898133	-7.1013	34.3883	0.6418	7e-06	0.203483	16.4009	56	3	63	14	12	54785562	15.5651	0	0.790288	0.825911	7.91952958061015e-08
peak_1088037	rs149543184	19	54788186	C	T	0.151429	3.5145	0.846635	-6.84449	34.8352	0.645894	0.01	0.5	13.595	45	0	49	11	7	54788186	15.7713	0	NA	0.742564	1.43058451788837e-07
peak_1088038	rs4806560	19	54786503	T	C	0.151429	3.08803	0.883434	-3.75633	20.1633	0.619539	0.110401	0.177848	9.49734	41	1	48	10	8	54786503	8.49958	0	0.834802	0.793588	0.000175255
peak_1088054	rs607149	19	54804542	C	G	0.277143	6.73613	0.811796	-4.10608	23.1026	0.580819	0.045595	0.467205	5.04889	7	12	51	100	47	54804542	9.50749	0	0.779445	0.476124	7.83278197047479e-05
peak_1088067	rs142454309	19	54816629	A	G	0.182857	28.3476	0.745853	-8.2199	43.3445	0.636105	0.069411	0.442269	1.83706	36	35	149	19	25	54816629	19.7827	0	0.821609	0.582498	6.02697540369485e-09
peak_1088071	rs62124109	19	54822493	T	C	0.348571	14.2627	0.953543	-9.09058	47.5835	0.27228	0.046922	0.288681	4.42357	58	2	154	11	7	54822493	23.0131	0	0.862554	0.921538	8.11739527933266e-10
peak_1088075	rs3117640	19	54827378	G	A	0.234286	12.7292	0.851328	-3.80909	22.549	0.368259	0.095406	0.47209	1.86862	88	11	170	20	10	54827378	9.79494	0	0.839563	0.756238	0.000155206
peak_1088097	rs619651	19	54846395	C	G	0.411429	9.63569	0.79671	-3.04446	19.8003	0.600628	0.114008	0.408041	4.56839	82	4	105	13	14	54846395	8.37178	0	0.768591	0.546521	0.000902686
peak_1088099	rs150540276	19	54851264	G	T	0.228571	2.28698	0.810208	-6.4775	35.0939	0.638547	0.067242	0.576994	2.2683	64	10	106	19	14	54851264	15.8404	0	0.70577	0.612123	3.33042679181209e-07
peak_1088142	rs149984378	19	54896866	G	A	0.131429	0.005226	0.957645	-8.69497	44.4645	0.407027	0.004677	0.462237	25.1847	69	23	118	9	9	54896866	20.2736	0	0.886159	0.820411	2.01850470751436e-09
peak_1088162	rs775849	19	54917548	C	T	0.571429	0.281423	0.909341	-16.4432	80.1906	0.761453	0.138687	0.177056	1.60144	35	9	106	9	8	54917548	38.9033	0	0.902175	0.823978	3.60388140115252e-17
peak_1088196	rs7248636	19	54947433	G	A	0.065714	2.34706	0.899677	-4.36263	24.2131	0.233107	0.01	0.5	10.0636	6	0	67	7	8	54947433	11.9492	0	NA	0.816312	4.33881476407351e-05
peak_1088197	rs7248796	19	54955943	G	C	0.074286	5.00059	0.972676	-9.70496	47.9953	0.598787	0.002123	0.468188	66.0899	30	9	70	9	8	54955943	21.8702	0	0.877496	0.919284	1.97260295649802e-10
peak_1088218	rs8109334	19	54975245	T	C	0.074286	0.014911	0.921712	-6.02329	31.2084	0.271941	0.002643	0.537811	10.2081	28	2	77	8	4	54975245	15.0114	0	0.902292	0.860168	9.4778606409358e-07
peak_1088253	rs143449631	19	55011117	G	A	0.142857	1.19125	0.887589	-8.12288	41.3862	0.330251	0.013258	0.34812	8.69079	94	10	147	10	9	55011117	19.4525	0	0.885857	0.769819	7.53571834676785e-09
peak_1088255	rs77702942	19	55017671	G	A	0.148571	0.461769	0.979018	-12.2344	60.3755	0.227831	0.0035	0.486008	14.0206	127	1	142	9	6	55017671	29.6758	0	0.6333	0.947296	5.82861629340235e-13
peak_1088279	rs1671207	19	55034943	G	C	0.177143	0.129197	0.979419	-5.70401	30.6973	0.348447	0.038789	0.436822	11.1383	61	1	101	6	4	55034943	14.1798	0	0.939276	0.951578	1.97690863007547e-06
peak_1088304	rs12984354	19	55078251	T	G	0.334286	0.982555	0.879633	-3.78677	22.405	0.387588	0.010676	0.427832	7.7049	55	6	74	9	8	55078251	9.7538	0	0.823659	0.716775	0.000163393
peak_1088368	rs78431323	19	55193906	T	G	0.057143	4.01745	0.89606	-3.07846	18.9118	0.347834	1.2e-05	0.504584	19.4651	89	3	90	8	6	55193906	8.56746	0	0.943624	0.798404	0.000834722
peak_1088387	rs374020785	19	55234660	T	C	0.125714	1.32576	0.889629	-3.09841	17.9537	0.381059	0.011158	0.473995	15.3124	28	2	42	13	9	55234660	7.73825	0	0.712951	0.754483	0.000797239
peak_1088670	rs7258127	19	55766253	T	G	0.594286	1.5873	0.838207	-4.88189	27.5104	0.58755	0.054128	0.403	13.3956	78	12	84	15	8	55766253	11.8062	0	0.851737	0.653597	1.31254246125713e-05
peak_1088680	rs199744839	19	55773248	C	T	0.342857	0.093651	0.885669	-3.85379	23.261	0.593289	0.01	0.5	14.6715	89	0	99	10	7	55773248	9.83194	0	NA	0.767759	0.000140027
peak_1088683	rs199744839	19	55773248	C	T	0.342857	0.093651	0.885669	-3.59041	21.6637	0.617711	0.220134	0.655754	7.67649	59	2	82	8	9	55773248	9.27744	0	0.570606	0.764525	0.000256796
peak_1088684	rs199744839	19	55773248	C	T	0.342857	0.093651	0.885669	-12.9453	63.6673	0.632926	0.009991	0.41405	10.7351	52	5	77	15	13	55773248	29.8498	0	0.840401	0.756545	1.1342818545564e-13
peak_1088685	rs200649088	19	55768078	G	A	0.368571	0.115951	0.909161	-5.37653	29.4961	0.278437	0.01	0.5	4.45793	21	0	75	7	8	55768078	14.0699	0	NA	0.821842	4.2021451724713e-06
peak_1088686	rs200649088	19	55768078	G	A	0.368571	0.115951	0.909161	-6.63847	35.1932	0.298551	0.047174	0.57667	4.72147	21	1	77	9	10	55768078	16.5815	0	0.643297	0.812386	2.29895334775908e-07
peak_1088687	rs200649088	19	55768078	G	A	0.368571	0.115951	0.909161	-10.1511	51.0142	0.225671	0.092732	0.196941	3.50991	21	4	77	13	11	55768078	24.8366	0	0.553478	0.817064	7.06091265967651e-11
peak_1088696	rs558983670	19	55775553	C	T	0.137143	0.138561	0.779139	-4.8985	27.3392	0.339528	0.000419	0.485107	17.3188	14	5	74	12	17	55775553	12.5825	0	0.812466	0.593451	1.26326788594282e-05
peak_1088716	rs550695305	19	55796693	C	T	0.242857	13.9218	0.887068	-5.24594	29.0864	0.402369	0.007949	0.441317	25.6288	41	7	82	12	11	55796693	12.793	0	0.733697	0.676403	5.67617251854857e-06
peak_1088781	rs377459	19	55842298	C	T	0.111429	0.001254	0.93866	-3.89495	22.1001	0.667152	0.01	0.5	7.5932	2	0	65	7	6	55842298	9.82747	0	NA	0.881916	0.000127364
peak_1088865	rs160104	19	55921837	A	C	0.717143	0.07	0.948242	-3.69874	21.0195	0.570652	0.003511	0.452256	19.8404	4	16	106	9	8	55921837	8.59237	0	0.890594	0.890893	0.000200108
peak_1088959	rs61386341	19	56009114	A	G	0.325714	1.25619	0.955827	-13.0187	62.9221	0.360751	0.036513	0.434908	6.68108	117	11	191	9	12	56009114	29.693	0	0.856002	0.888231	9.57762543711962e-14
peak_1089126	rs3097900	19	56204542	C	T	0.4	0.015912	0.945192	-5.12092	28.1977	0.409534	0.005631	0.478112	16.9571	21	5	86	7	8	56204542	12.3079	0	0.817091	0.891503	7.56972340806528e-06
peak_1089179	rs8106457	19	56242157	G	A	0.317143	4.53595	0.789343	-3.9446	23.8834	0.410689	0.005293	0.468214	17.0849	64	6	111	10	10	56242157	10.1854	0	0.823575	0.601389	0.000113607
peak_1089279	rs7245993	19	56320139	G	A	0.622857	0.642993	0.935428	-3.31534	17.0915	0.622944	0.01	0.5	6.88473	5	0	32	6	7	56320139	7.37694	0	NA	0.876218	0.000483796
peak_1089310	rs35570078	19	56365624	A	G	0.097143	0.315236	0.9773	-11.9382	56.8632	0.187705	0.006905	0.491162	9.87964	45	1	47	11	6	56365624	28.0974	0	0.756521	0.940165	1.15301735244433e-12
peak_1089311	rs34754589	19	56366771	A	G	0.097143	0.315236	0.978825	-7.90555	37.8882	0.209585	0.01	0.5	6.88539	43	0	48	7	4	56366771	18.6722	0	NA	0.931267	1.24293165907407e-08
peak_1089312	rs34157829	19	56367107	C	T	0.097143	0.315236	0.974232	-9.08185	43.2362	0.205845	6.6e-05	0.376378	10.4808	44	3	50	16	7	56367107	21.3832	0	0.636019	0.918282	8.28232005498504e-10
peak_1089578	rs57490298	19	56657462	G	A	0.337143	5.93189	0.964852	-3.11053	18.5219	0.441347	1.1e-05	0.516458	30.7659	33	6	89	7	6	56657462	7.26026	0	0.864784	0.911843	0.000775298
peak_1089667	rs1029839	19	56738963	C	G	0.357143	0.049775	0.961708	-4.87707	27.3206	0.673976	0.01	0.5	3.84194	11	0	77	7	6	56738963	12.488	0	NA	0.916299	1.32718099396184e-05
peak_1089815	rs113131614	19	56882215	A	G	0.097143	0.177408	0.728826	-4.85301	26.1323	0.304908	0.0156	0.405259	8.74784	18	4	44	15	10	56882215	12.2046	0	0.542585	0.514327	1.40277570878863e-05
peak_1089820	rs4801189	19	56879696	G	A	0.282857	1.0108	0.900164	-3.84131	20.5757	0.419838	0.003004	0.522261	28.6926	2	2	54	6	7	56879696	8.59304	0	0.837387	0.821669	0.000144108
peak_1089886	rs8101872	19	56937677	C	T	0.617143	0.251809	0.921856	-3.07515	18.8666	0.61035	0.242036	0.642132	6.63138	21	1	60	9	8	56937677	7.93714	0	0.635378	0.843817	0.000841107
peak_1089958	rs79041739	19	57004198	G	T	0.06	0.245928	0.928701	-8.46888	43.6277	0.159614	0.023222	0.420549	6.78664	2	15	101	21	18	57004198	20.8226	0	0.907549	0.521838	3.39715290581639e-09
peak_1090152	rs11666456	19	57174223	C	T	0.177143	0.731513	0.928782	-3.8804	21.8177	0.627204	0.007033	0.44388	8.64142	82	3	89	6	8	57174223	9.57893	0	0.871413	0.845183	0.000131704
peak_1090815	rs62129195	19	57837597	C	T	0.12	1.12243	0.97143	-8.13109	40.4146	0.186946	0.01	0.5	3.95312	28	0	36	6	5	57837597	19.9617	0	NA	0.937805	7.39457159020069e-09
peak_1090816	rs10424027	19	57843168	A	G	0.26	0.01584	0.945216	-5.13542	27.1054	0.30753	0.025799	0.473	5.55728	33	1	38	7	8	57843168	12.7435	0	0.728928	0.890002	7.32109292851593e-06
peak_1090817	rs4480910	19	57827592	A	G	0.14	0.971646	0.98333	-6.61662	33.7207	0.281053	0.01	0.5	9.34307	5	0	38	6	5	57827592	16.2203	0	NA	0.957433	2.41759913551514e-07
peak_1090844	rs10423152	19	57864342	C	G	0.308571	5.12369	0.974268	-3.04428	17.5241	0.389199	0.011392	0.339997	12.0791	50	2	69	5	4	57864342	7.55339	0	0.928995	0.935417	0.000903074
peak_1090878	rs144794875	19	57880108	A	G	0.102857	0.044092	0.853405	-4.78005	25.6716	0.672015	0.01	0.5	12.6791	14	0	41	6	6	57880108	11.6008	0	NA	0.732181	1.6594140222044e-05
peak_1091176	rs157372	19	58157230	C	T	0.294286	2.28801	0.991373	-4.36435	22.6244	0.360295	0.01	0.5	9.23005	18	0	55	5	6	58157230	10.2287	0	NA	0.972951	4.32169102494817e-05
peak_1091367	rs8106345	19	58376950	A	G	0.56	0.332657	0.981714	-3.21687	17.9658	0.475623	0.001184	0.503777	38.6692	29	32	101	6	7	58376950	6.10341	0	0.96148	0.946748	0.000606916
peak_1091481	rs8110595	19	58583759	G	T	0.62	1.43228	0.971739	-3.88675	17.8217	0.408352	0.009191	0.350069	9.58458	6	3	21	8	8	58583759	7.33832	0	0.863618	0.94188	0.000129793
peak_1091483	rs377715491	19	58605246	T	C	0.637143	1.43228	0.702617	-6.30782	27.4159	0.302846	0.01	0.5	3.44127	2	0	3	17	17	58605246	12.3591	0	NA	0.483275	4.92242425217048e-07
peak_1091484	rs377715491	19	58605246	T	C	0.637143	1.43228	0.702617	-4.36835	18.0596	0.36915	0.0253	0.449739	3.85398	1	3	2	20	19	58605246	7.53794	0	0.513099	0.484185	4.28202151524855e-05
peak_1091638	rs430903	2	159078	A	G	0.762857	0.234369	0.981212	-4.25856	20.2227	0.386327	0.008586	0.394091	12.9232	37	1	72	8	7	159078	8.76723	0	0.896056	0.957006	5.51370946618938e-05
peak_1091801	rs6548222	2	296812	T	G	0.365714	0.523319	0.960381	-7.37067	36.5453	0.631675	0.046616	0.605941	10.5138	3	1	43	9	9	296812	16.7234	0	0.673443	0.919098	4.25920371010733e-08
peak_1091802	rs4643576	2	299480	A	G	0.722857	1.80302	0.937755	-8.37035	41.6972	0.764096	0.089931	0.342618	1.7372	2	2	40	9	7	299480	20.1252	0	0.68819	0.894652	4.26237403027789e-09
peak_1091803	rs4854301	2	305557	T	C	0.648571	1.18651	0.909149	-18.0473	84.9826	0.205634	0.369986	0.24333	3.03556	11	1	40	9	8	305557	40.9335	0	0.405567	0.834244	8.96899430596927e-19
peak_1091881	rs62117021	2	400979	A	C	0.34	0.093651	0.963295	-9.58353	45.8664	0.349654	0.089502	0.377761	7.05825	22	9	38	13	11	400979	21.3601	0	0.538861	0.921274	2.60899126158453e-10
peak_1091882	rs62106249	2	405710	A	C	0.342857	0.020676	0.969914	-24.6751	114.832	0.086642	0.01	0.5	2.43045	32	0	38	7	8	405710	56.9219	0	NA	0.930809	2.11288105617543e-25
peak_1091883	rs62106249	2	405710	A	C	0.342857	0.020676	0.969914	-18.8362	88.8117	0.155941	0.01	0.5	2.98087	32	0	41	7	7	405710	43.6168	0	NA	0.930189	1.45799522315254e-19
peak_1091975	rs4854316	2	502023	C	T	0.194286	0.476111	0.967191	-4.56911	24.0336	0.416238	0.018759	0.481845	15.839	48	17	54	13	14	502023	10.19	0	0.7842	0.916269	2.69702937223001e-05
peak_1092102	rs7579231	2	649135	A	G	0.585714	1.27902	0.972341	-8.6421	43.9893	0.617655	0.046706	0.781394	10.9939	79	4	128	16	18	649135	20.2342	0	0.734252	0.933955	2.27981178279184e-09
peak_1092191	rs11674521	2	739558	G	C	0.18	0.782727	0.885442	-5.73958	28.2377	0.642975	0.080111	0.51516	2.24472	52	10	115	11	11	739558	12.6407	0	0.837215	0.766237	1.82144871338318e-06
peak_1092196	rs112372804	2	748020	A	C	0.208571	1.38859	0.924338	-13.348	65.9897	0.619623	0.028676	0.361582	29.3184	55	6	99	8	14	748020	30.9134	0	0.852744	0.77656	4.48743817292181e-14
peak_1092283	rs7606613	2	851492	G	A	0.382857	0.012437	0.970188	-3.47832	20.6212	0.435041	7.2e-05	0.311678	20.5752	61	1	106	6	7	851492	8.34185	0	0.799838	0.937105	0.000332414
peak_1092292	rs67635456	2	861367	A	C	0.511429	0.685381	0.932669	-4.12089	24.6954	0.531226	0.004891	0.458482	33.2641	79	48	193	11	11	861367	9.51662	0	0.923267	0.867091	7.57017157626448e-05
peak_1092296	rs368440311	2	869085	A	G	0.191429	0.476111	0.909894	-3.14893	20.811	0.332643	0.041635	0.516658	6.7198	106	1	140	7	5	869085	9.63328	0	0.816272	0.816272	0.00070969
peak_1092328	rs62103946	2	910228	G	C	0.268571	0.516956	0.801478	-3.08445	17.7037	0.448337	0.022767	0.433838	25.5215	26	18	78	12	9	910228	6.67725	0	0.847004	0.536414	0.000823293
peak_1092347	rs13023935	2	929997	G	A	0.197143	0.146505	0.990647	-7.14768	36.4345	0.334512	0.008769	0.420278	5.70954	43	4	79	8	6	929997	17.0487	0	0.916504	0.9661	7.11736151694854e-08
peak_1092348	rs13411975	2	932795	G	A	0.182857	0.069562	0.961075	-3.21138	19.8399	0.600967	0.01	0.5	15.793	56	0	80	5	5	932795	8.32121	0	NA	0.91812	0.000614639
peak_1092411	rs7560698	2	1009795	A	C	0.165714	2.145	0.962255	-3.9569	21.8544	0.343681	0.05238	0.208907	12.8371	39	2	69	10	7	1009795	10.0006	0	0.671155	0.90887	0.000110433
peak_1092498	rs4971439	2	1096509	A	C	0.548571	0.137385	0.962029	-3.89259	21.1629	0.407098	0.01	0.5	19.3452	46	0	67	6	4	1096509	9.0013	0	NA	0.91651	0.000128058
peak_1092499	rs11674922	2	1095735	G	A	0.571429	0.031165	0.948548	-6.39418	32.0993	0.404768	0.007232	0.378694	20.4914	37	3	69	8	9	1095735	14.2267	0	0.87098	0.894786	4.03479595998332e-07
peak_1092508	rs374342499	2	1106077	C	G	0.105714	1.65265	0.729358	-4.94884	27.5282	0.408367	0.01295	0.42901	29.5423	44	20	74	19	11	1106077	11.8757	0	0.834913	0.494745	1.12501512925826e-05
peak_1092545	rs112287585	2	1150919	A	C	0.208571	9.80878	0.879887	-5.22277	30.6223	0.416554	0.00277	0.415303	46.9018	85	9	191	11	7	1150919	13.4924	0	0.932133	0.655303	5.98730008857265e-06
peak_1092548	rs4246572	2	1151538	T	C	0.891429	0.535759	0.97515	-3.12649	17.9448	0.417096	0.000275	0.477724	25.8023	54	12	161	10	10	1151538	7.26826	0	0.97702	0.940013	0.000747325
peak_1092614	rs147647664	2	1223275	T	G	0.525714	3.48224	0.837153	-9.67696	48.5396	0.392229	0.030016	0.328974	13.7987	23	5	65	31	21	1223275	22.4112	0	0.786433	0.49566	2.10396865986768e-10
peak_1092658	rs557221174	2	1262626	A	T	0.1	2.16049	0.984627	-15.984	75.7213	0.307765	0.001868	0.495756	14.5119	81	14	143	11	9	1262626	36.4653	0	0.915224	0.887778	1.03754860590982e-16
peak_1092852	rs12472829	2	1486420	C	T	0.305714	0.141711	0.971794	-3.80413	21.5068	0.538183	3e-04	0.466751	74.0125	47	4	75	16	15	1486420	8.08508	0	0.958468	0.928699	0.000156988
peak_1092868	rs60987704	2	1506248	A	G	0.3	0.072886	0.95756	-3.50023	19.4528	0.453955	0.001779	0.518367	36.7643	11	9	79	8	9	1506248	7.43019	0	0.885801	0.906431	0.000316063
peak_1092877	rs72776254	2	1524109	C	T	0.137143	3.97771	0.91081	-11.9049	58.8728	0.151871	0.008394	0.493758	3.78484	33	1	74	10	7	1524109	29.1063	0	0.740113	0.846086	1.24471860080574e-12
peak_1092881	rs61523329	2	1527306	C	T	0.248571	6.34921	0.885042	-20.2049	96.7167	0.697756	0.030482	0.468176	10.3181	35	7	78	12	11	1527306	46.3287	0	0.819134	0.734197	6.23939813534204e-21
peak_1092882	rs61523329	2	1527306	C	T	0.248571	6.34921	0.885042	-22.3666	106.525	0.716677	0.057569	0.578449	10.1989	29	4	76	12	9	1527306	51.3644	0	0.836685	0.726024	4.29920274121778e-23
peak_1092883	rs61523329	2	1527306	C	T	0.248571	6.34921	0.885042	-6.20579	33.2032	0.708315	0.01	0.5	5.04518	26	0	75	9	8	1527306	15.3876	0	NA	0.736615	6.22602849485672e-07
peak_1092884	rs61523329	2	1527306	C	T	0.248571	6.34921	0.885042	-13.9755	68.2907	0.716517	0.016215	0.517264	7.50714	26	2	75	9	8	1527306	32.6239	0	0.834529	0.750602	1.05814357166701e-14
peak_1092885	rs28913042	2	1538977	C	T	0.362857	0.037506	0.948845	-14.2045	69.1663	0.189021	0.231008	0.53562	0.978519	54	6	69	10	9	1538977	33.7586	0	0.726173	0.892913	6.24453581631732e-15
peak_1092904	rs111467480	2	1565382	A	G	0.234286	3.42857	0.990184	-8.2705	40.0003	0.564554	0.010388	0.447232	48.6017	32	11	106	7	7	1565382	17.5837	0	0.932637	0.976643	5.36410224335485e-09
peak_1092905	rs62118392	2	1567452	G	A	0.394286	0.066537	0.969253	-12.4667	60.8435	0.624904	0.013405	0.338195	15.6402	36	11	99	8	8	1567452	28.5081	0	0.882889	0.930375	3.41403484827126e-13
peak_1092925	rs11674856	2	1620572	C	G	0.522857	2.95917	0.903224	-5.60733	31.3897	0.635735	3.3e-05	0.487634	8.85108	107	1	117	6	4	1620572	14.3056	0	0.8866	0.8345	2.46984596220517e-06
peak_109300	rs3118203	1	118695600	T	C	0.131429	3.88661	0.978024	-4.31072	23.5444	0.302401	2.4e-05	0.395961	9.28344	6	2	107	8	5	118695600	11.1631	0	0.841795	0.94632	4.88968384486233e-05
peak_1093007	rs6739349	2	1698792	C	T	0.268571	3.23772	0.94802	-10.6368	53.0781	0.63053	0.042362	0.452043	14.6993	3	5	72	7	6	1698792	24.7192	0	0.881372	0.904915	2.30788897714007e-11
peak_1093020	rs370669444	2	1731152	G	A	0.188571	3.79652	0.805051	-5.39603	29.8028	0.421361	0.004061	0.474605	32.9858	26	13	84	13	8	1731152	12.9121	0	0.909605	0.481956	4.01764390328731e-06
peak_1093053	rs11894542	2	1780989	T	A	0.74	3.2727	0.979663	-6.18658	31.8998	0.423569	0.044449	0.580429	19.4195	41	9	80	11	11	1780989	13.9123	0	0.829303	0.949011	6.50761369891753e-07
peak_1093054	rs11690006	2	1781415	C	T	0.74	3.2727	0.977184	-5.64258	29.6921	0.450873	0.006866	0.539561	52.1085	35	17	75	12	9	1781415	12.3874	0	0.90023	0.929968	2.27730001706599e-06
peak_1093456	rs9677131	2	2185492	A	G	0.12	1.04928	0.924125	-7.42151	35.851	0.364822	0.006363	0.448804	14.8072	25	6	50	10	10	2185492	16.5011	0	0.873381	0.848927	3.78866634747379e-08
peak_1093555	rs11897032	2	2300878	T	C	0.291429	0.276139	0.921488	-9.29956	43.2386	0.591457	0.050699	0.715461	26.6354	10	1	15	12	11	2300878	19.4755	0	0.69061	0.853595	5.01699042648862e-10
peak_1093923	rs56360406	2	2701862	C	G	0.525714	1.71175	0.964034	-13.0309	63.1504	0.433417	0.041308	0.399127	31.1255	55	27	79	12	12	2701862	29.2817	0	0.843591	0.914442	9.31275881727004e-14
peak_1093932	rs11127338	2	2725609	T	C	0.445714	0.072886	0.963604	-3.81895	22.1822	0.462225	0.008671	0.514284	65.0961	71	10	119	10	7	2725609	8.58461	0	0.909285	0.930928	0.000151722
peak_1094078	rs10195511	2	2936754	A	T	0.777143	3.57417	0.887221	-3.132	18.7705	0.532536	0.011594	0.460502	60.0336	34	37	86	9	11	2936754	6.75499	0	0.917669	0.682184	0.000737903
peak_1094271	rs77368607	2	3180651	A	C	0.082857	1.22281	0.748433	-64.0527	296.437	0.06447	0.009594	0.586145	9.44143	26	12	45	21	29	3180651	147.56	0	0.780867	0.440532	8.85782428459547e-65
peak_1094305	rs76207545	2	3220972	T	A	0.462857	6.91387	0.890424	-4.4935	23.3656	0.442717	0.0137	0.532492	18.9517	38	17	70	13	11	3220972	9.47366	0	0.900763	0.761837	3.20999037724736e-05
peak_1094382	rs112217447	2	3310640	C	G	0.131429	0.301392	0.965123	-4.44718	24.43	0.400398	0.000788	0.379635	26.5102	27	4	90	23	21	3310640	10.6708	0	0.928241	0.912389	3.57125426046995e-05
peak_1094429	rs6727283	2	3361769	G	A	0.531429	0.32973	0.97754	-3.90729	22.3678	0.422072	0.010433	0.381998	12.982	10	5	68	5	5	3361769	9.37154	0	0.918635	0.951276	0.000123798
peak_1094438	rs4854187	2	3380425	C	G	0.468571	1.04121	0.956485	-11.059	54.2965	0.411796	0.001822	0.604562	7.45099	45	9	68	13	12	3380425	24.9468	0	0.893628	0.882287	8.72955835348181e-12
peak_1094685	rs11687349	2	3669906	T	G	0.468571	0.612065	0.947151	-7.70169	40.5742	0.419989	0.010343	0.492337	25.0874	46	11	105	7	6	3669906	18.1218	0	0.868568	0.89627	1.98753018641082e-08
peak_1094729	rs71449686	2	3725669	A	G	0.46	3.80169	0.921036	-4.22458	24.2094	0.542129	0.027835	0.481091	27.7516	33	16	69	12	12	3725669	9.39798	0	0.829343	0.743335	5.96232069778491e-05
peak_1095128	rs72776573	2	4155249	C	G	0.131429	0.010252	0.967744	-13.9634	66.261	0.161228	0.01	0.5	14.3706	0	0	55	7	7	4155249	33.027	0	NA	0.923488	1.08787133422318e-14
peak_1095129	rs72776575	2	4156701	T	A	0.128571	0.362889	0.965407	-18.8209	88.626	0.129829	4.1e-05	0.484604	8.82399	0	1	54	10	10	4156701	43.9898	0	0.839102	0.916053	1.51052868619248e-19
peak_1095130	rs72776578	2	4176199	C	T	0.131429	0.20245	0.898557	-6.37327	33.1091	0.20102	0.01	0.5	7.41689	44	0	50	8	5	4176199	16.4359	0	NA	0.774836	4.23375652908336e-07
peak_1095131	rs72776578	2	4176199	C	T	0.131429	0.20245	0.898557	-11.2943	55.4138	0.158357	3.8e-05	0.460553	6.39741	44	1	52	8	5	4176199	27.4887	0	0.843396	0.807796	5.07768074865039e-12
peak_1095132	rs112658031	2	4179659	C	T	0.128571	0.138561	0.915552	-6.63303	33.2578	0.191243	0.01	0.5	5.94969	45	0	47	8	6	4179659	16.5654	0	NA	0.819869	2.32792227374578e-07
peak_1095133	rs72776578	2	4176199	C	T	0.131429	0.20245	0.898557	-11.5108	53.5705	0.176523	0.01	0.5	12.925	28	0	49	8	5	4176199	26.645	0	NA	0.805184	3.08433919707125e-12
peak_1095134	rs56405277	2	4180536	C	T	0.128571	0.138561	0.915633	-12.3661	57.5577	0.180188	0.001019	0.442039	8.93682	39	1	53	44	13	4180536	27.45	0	0.865138	0.819207	4.30447417320647e-13
peak_1095135	rs56188648	2	4180387	G	T	0.128571	0.138561	0.915692	-25.3132	117.192	0.116616	0.000707	0.534589	15.3767	37	3	55	18	14	4180387	58.2395	0	0.901629	0.825494	4.8613767152684e-26
peak_1095136	rs72776578	2	4176199	C	T	0.131429	0.20245	0.898557	-6.05398	28.953	0.316592	7.5e-05	0.465264	17.0605	24	1	57	13	7	4176199	13.7965	0	0.868563	0.771605	8.83112239673335e-07
peak_1095596	rs147316837	2	4643333	G	A	0.142857	17.0153	0.957498	-10.4437	51.528	0.342715	0.003335	0.449384	16.1743	36	11	51	13	11	4643333	24.2811	0	0.911302	0.886258	3.59980134257911e-11
peak_1095895	rs373047563	2	4935241	G	A	0.182857	0.069562	0.981653	-14.2733	70.3624	0.402848	0.004948	0.464981	34.1601	56	24	108	8	7	4935241	33.0431	0	0.916438	0.952894	5.32997240931185e-15
peak_1095966	rs139787591	2	5012627	T	C	0.905714	1.77208	0.969225	-6.00143	28.4725	0.336166	0.069495	0.426885	9.26413	35	6	37	8	8	5012627	12.8791	0	0.802775	0.899563	9.96711551971443e-07
peak_1095990	rs142050877	2	5023531	T	C	0.105714	0.535759	0.923243	-4.4127	23.6807	0.574273	0.039236	0.378541	28.9591	19	7	34	10	10	5023531	9.73099	0	0.774396	0.853179	3.86635231262675e-05
peak_109613	rs12023486	1	119020849	T	G	0.148571	0.265872	0.984653	-4.35531	23.5551	0.414257	0.000684	0.455438	29.4156	47	18	106	11	10	119020849	10.1441	0	0.944956	0.940514	4.412537889461e-05
peak_1096571	rs17362199	2	5560223	T	C	0.591429	0.060636	0.968561	-4.56667	22.5537	0.438899	0.00708	0.46458	22.6082	9	5	51	10	9	5560223	9.18647	0	0.916424	0.932484	2.71225684866296e-05
peak_1096973	rs7422251	2	5946841	A	T	0.385714	0.109187	0.950303	-3.2859	16.8528	0.548305	0.003396	0.549282	47.5406	72	4	78	7	6	5946841	6.24725	0	0.956262	0.894256	0.000517728
peak_1097334	rs10208048	2	6258299	T	G	0.117143	1.36525	0.903517	-6.94827	36.2642	0.18826	2.3e-05	0.428237	4.70573	44	1	97	8	4	6258299	17.9869	0	0.895303	0.838596	1.12649296531269e-07
peak_1097335	rs10181073	2	6264462	T	C	0.117143	1.63892	0.912197	-8.3569	43.3286	0.164212	4.1e-05	0.495592	6.26268	66	1	95	8	5	6264462	21.6214	0	0.896849	0.836942	4.39641706051914e-09
peak_1097491	rs1564037	2	6400488	C	T	0.751429	2.15715	0.951327	-3.04644	19.0617	0.570197	0.006485	0.417369	30.6746	5	3	71	6	7	6400488	7.7404	0	0.852776	0.905687	0.000898582
peak_1097595	rs16865273	2	6510710	T	C	0.111429	0.398791	0.92131	-3.44401	20.4669	0.764657	0.007851	0.404134	2.69127	43	2	60	7	7	6510710	9.70229	0	0.728181	0.845196	0.00035974
peak_1098306	rs62106500	2	7188410	C	T	0.297143	0.850924	0.96963	-19.7096	92.3133	0.380167	0.006375	0.494737	19.1326	38	12	92	9	8	7188410	44.0992	0	0.840448	0.936574	1.95148510134789e-20
peak_1099055	rs4513265	2	7875906	A	G	0.691429	1.398	0.966023	-3.43465	18.8918	0.437391	0.01	0.5	37.9879	40	0	66	6	6	7875906	7.47279	0	NA	0.928078	0.000367575
peak_109970	rs587728908	1	119365057	T	A	0.311429	1.19357	0.858032	-4.45979	23.2142	0.443875	0.01091	0.38612	48.3232	23	13	51	11	8	119365057	9.41254	0	0.750792	0.575039	3.46901803985842e-05
peak_1099755	rs4669294	2	8583543	G	A	0.271429	0.179108	0.9523	-5.59054	28.2242	0.463816	0.005584	0.480413	56.5041	37	13	92	6	6	8583543	11.3884	0	0.912941	0.879197	2.56723033946926e-06
peak_1099807	rs199513156	2	8656614	T	A	0.2	10.5517	0.964042	-8.50767	43.4654	0.286133	0.002776	0.283596	5.48827	42	3	72	8	6	8656614	20.9169	0	0.899523	0.890413	3.10694151369821e-09
peak_1100174	rs6713161	2	8998131	T	G	0.071429	1.94104	0.87551	-3.60322	19.0905	0.36818	0.01	0.5	22.1057	10	0	20	9	4	8998131	8.46313	0	NA	0.79061	0.000249331
peak_1100459	rs10193043	2	9279282	G	A	0.288571	8.81231	0.881566	-16.8635	81.1364	0.633796	0.005445	0.649115	25.2155	32	7	65	12	10	9279282	38.6102	0	0.815066	0.322282	1.36931400047744e-17
peak_1100670	rs7591166	2	9475906	A	G	0.54	0.022326	0.982177	-6.65228	31.3602	0.405343	0.029996	0.405499	9.35249	28	7	30	9	11	9475906	13.9104	0	0.852576	0.956888	2.2269982968648e-07
peak_1100784	rs11893688	2	9555153	C	T	0.677143	0.11761	0.961118	-3.36277	18.4113	0.44484	0.012362	0.585358	12.7101	14	7	42	10	9	9555153	7.15136	0	0.910605	0.928608	0.000433736
peak_1100989	rs6752842	2	9733207	C	T	0.622857	0.659365	0.957261	-8.57592	43.2655	0.820546	0.01	0.5	1.19053	20	0	75	6	5	9733207	21.1399	0	NA	0.897708	2.65511798614931e-09
peak_1101016	rs59457726	2	9776416	T	C	0.194286	0.036253	0.900807	-3.44576	20.7649	0.23896	0.01	0.5	3.429	2	0	69	7	5	9776416	10.1855	0	NA	0.803001	0.000358293
peak_1101017	rs371391031	2	9785345	A	C	0.08	4.68157	0.895393	-3.45443	20.8031	0.239227	5.3e-05	0.51171	3.84817	26	1	69	10	6	9785345	10.1503	0	0.855631	0.815109	0.000351211
peak_1101018	rs371391031	2	9785345	A	C	0.08	4.68157	0.895393	-3.32661	20.1834	0.210302	0.005479	0.515827	3.56144	24	1	67	11	7	9785345	9.98765	0	0.830871	0.801771	0.000471406
peak_1101019	rs371391031	2	9785345	A	C	0.08	4.68157	0.895393	-11.3402	56.1776	0.148135	0.01	0.5	8.42448	24	0	69	8	4	9785345	27.9439	0	NA	0.82339	4.56861143980047e-12
peak_1101020	rs371391031	2	9785345	A	C	0.08	4.68157	0.895393	-3.07967	19.1806	0.241207	0.005658	0.492439	4.14057	24	1	70	10	6	9785345	9.32557	0	0.808721	0.809072	0.000832404
peak_1101021	rs371391031	2	9785345	A	C	0.08	4.68157	0.895393	-8.22922	42.1838	0.174211	0.01	0.5	7.11311	23	0	71	9	4	9785345	20.9153	0	NA	0.817068	5.89903963559876e-09
peak_1101022	rs371391031	2	9785345	A	C	0.08	4.68157	0.895393	-25.7093	121.707	0.08785	0.003006	0.501268	13.7801	23	1	73	11	6	9785345	60.6359	0	0.750389	0.81606	1.9531365092529e-26
peak_110124	rs12084925	1	119528761	G	C	0.671429	1.50624	0.971152	-6.17875	31.5702	0.302983	9.4e-05	0.467725	6.95751	37	1	53	5	4	119528761	14.8171	0	0.963321	0.930334	6.62598338910149e-07
peak_1101272	rs148356206	2	10015302	C	A	0.42	2.46101	0.844073	-4.17171	24.4592	0.462552	0.013056	0.452033	23.3877	90	35	126	16	14	10015302	9.42944	0	0.85692	0.446452	6.73424430843359e-05
peak_1101281	rs115226520	2	10043843	A	G	0.26	0.004461	0.969152	-31.031	146.29	0.592254	0.001634	0.393576	17.0869	41	29	83	8	7	10043843	70.3092	0	0.953675	0.94491	9.31011992012627e-32
peak_1101504	rs542423622	2	10334709	A	G	0.128571	3.42058	0.901943	-3.18788	19.9117	0.43158	0.00446	0.460664	35.0237	37	9	80	11	9	10334709	8.06626	0	0.914424	0.784404	0.000648821
peak_1101537	rs3771128	2	10409681	A	C	0.225714	0.219952	0.980293	-3.43352	21.7381	0.524286	0.001342	0.502657	64.1996	62	42	125	6	6	10409681	7.87189	0	0.947733	0.949531	0.000368539
peak_1101609	rs62128570	2	10523113	G	A	0.302857	0.342932	0.908433	-5.76292	31.8937	0.462837	0.004219	0.462966	48.7876	12	45	106	10	9	10523113	13.2133	0	0.926802	0.81543	1.72615149287552e-06
peak_1102006	rs4313951	2	10893277	T	G	0.16	0.072886	0.987113	-3.23909	17.6308	0.427922	0.002516	0.430776	23.0396	2	4	43	5	5	10893277	7.10455	0	0.959873	0.959746	0.000576652
peak_1102164	rs12692430	2	11107487	C	A	0.16	0.033654	0.961861	-6.098	33.0655	0.217727	0.01	0.5	4.99329	30	0	91	7	8	11107487	16.2636	0	NA	0.903949	7.97989073508431e-07
peak_1102368	rs4668721	2	11338223	G	C	0.811429	1.88237	0.984647	-3.66194	17.9178	0.552299	0.000634	0.503489	20.6688	4	5	30	5	8	11338223	6.89684	0	0.925594	0.964118	0.000217802
peak_1102394	rs55913674	2	11366459	T	C	0.548571	9.74125	0.924517	-3.64177	21.3601	0.603018	0.021299	0.420175	7.23181	48	8	98	11	9	11366459	9.08572	0	0.893852	0.72015	0.000228156
peak_1102647	rs56678270	2	11618199	T	C	0.111429	2.16049	0.836824	-5.22887	28.1652	0.41211	0.021419	0.444237	17.4484	36	10	53	17	12	11618199	12.2284	0	0.856942	0.627698	5.90372112142486e-06
peak_1102684	rs59217185	2	11655120	G	A	0.148571	0.301392	0.855386	-3.76786	20.912	0.369816	0.021727	0.476281	10.0885	28	4	44	14	11	11655120	9.2158	0	0.735208	0.731349	0.000170663
peak_1102699	rs200266760	2	11676364	C	G	0.851429	0.56879	0.81113	-4.18657	24.2769	0.450707	0.0045	0.441669	88.7246	42	15	78	25	10	11676364	9.62058	0	0.798512	0.088028	6.50781143969239e-05
peak_110298	rs640195	1	119675027	T	A	0.657143	0.036757	0.973739	-10.0464	46.4554	0.341763	0.005558	0.465236	7.57213	25	2	40	6	6	119675027	21.6547	0	0.949348	0.945652	8.986448612232e-11
peak_1102984	rs2581067	2	11963057	A	G	0.12	3.08098	0.940355	-4.10041	23.6308	0.35699	1.8e-05	0.504031	16.3048	19	2	68	8	4	11963057	10.7328	0	0.931389	0.850865	7.93577476912368e-05
peak_1103225	rs11681932	2	12181560	T	C	0.077143	0.01519	0.950862	-3.88148	22.8324	0.548777	0.005004	0.474897	47.3146	142	46	147	11	9	12181560	9.02594	0	0.917596	0.854594	0.000131377
peak_110353	rs627070	1	119742046	A	T	0.728571	2.57554	0.954231	-3.92375	19.4146	0.609827	0.006486	0.562106	16.6333	29	1	33	10	5	119742046	8.4447	0	0.77145	0.911742	0.000119192
peak_1103740	rs151288703	2	12629786	C	A	0.251429	1.14507	0.962037	-8.65321	41.4622	0.370788	0.014446	0.335693	18.9437	25	7	53	9	7	12629786	19.2557	0	0.837468	0.923623	2.22223828908124e-09
peak_1104308	rs7422605	2	13165876	T	C	0.114286	0.697237	0.929515	-7.24992	39.132	0.27896	0.001483	0.568018	16.3827	55	16	142	34	23	13165876	18.1485	0	0.85582	0.741531	5.6244600658965e-08
peak_1104309	rs59629372	2	13166718	T	C	0.131429	0.005226	0.971592	-11.0673	56.5584	0.391873	0.00597	0.449902	33.2624	72	25	157	9	14	13166718	26.339	0	0.896423	0.908627	8.56505754002383e-12
peak_1104311	rs13399114	2	13163804	G	A	0.082857	0.01519	0.922992	-3.63792	23.2283	0.390849	0.002966	0.495383	27.2656	20	9	160	10	10	13163804	10.2171	0	0.895742	0.82996	0.000230188
peak_1104533	rs113249920	2	13417136	T	A	0.185714	0.082224	0.710555	-3.57823	21.1131	0.425532	0.005296	0.394488	33.4266	23	8	61	11	8	13417136	8.68981	0	0.751335	0.390316	0.000264103
peak_1105342	rs11688119	2	14345925	G	C	0.608571	0.145644	0.954948	-4.39057	24.6111	0.574412	9e-06	0.481471	20.7658	27	3	58	6	8	14345925	10.4302	0	0.945489	0.909165	4.06846076642635e-05
peak_1105778	rs201155488	2	14746773	T	C	0.22	12.5801	0.865166	-20.8337	98.1068	0.319662	0.003161	0.43512	10.5441	22	7	37	10	11	14746773	47.4338	0	0.909878	0.60655	1.46672126982536e-21
peak_1105884	rs2714271	2	14843037	T	G	0.148571	0.337233	0.970981	-9.98282	47.1834	0.306315	0.003272	0.492627	8.16019	19	4	87	8	6	14843037	22.5049	0	0.911723	0.931021	1.04036112304089e-10
peak_1105885	rs552170533	2	14848371	G	A	0.14	1.63103	0.952621	-9.33598	44.3929	0.183774	0.009964	0.485991	4.09809	45	1	82	8	5	14848371	21.9687	0	0.766402	0.903779	4.61339356275262e-10
peak_1106679	rs3770463	2	15609534	T	C	0.202857	0.315431	0.986076	-8.25789	40.6403	0.369361	0.0087	0.560026	15.1776	25	4	62	7	6	15609534	18.7315	0	0.961041	0.954549	5.5222349211696e-09
peak_1106756	rs10715429	2	15703272	G	A	0.271429	1.45458	0.935602	-6.65968	36.2008	0.536403	0.005854	0.47458	86.3456	107	40	123	9	9	15703272	15.2219	0	0.945335	0.853894	2.18935913149089e-07
peak_11068	rs61782695	1	15151298	T	C	0.142857	4.48	0.977877	-3.29001	18.1816	0.567041	0.001817	0.497566	38.4497	46	4	90	5	5	15151298	7.19528	0	0.970395	0.959094	0.000512849
peak_1106815	rs58084337	2	15780970	T	G	0.28	0.556284	0.850866	-3.53092	20.9114	0.469534	0.012065	0.473238	53.5218	37	34	87	9	10	15780970	7.6775	0	0.893133	0.663984	0.000294496
peak_110718	rs61789907	1	120150648	A	G	0.84	8.82769	0.758507	-12.6592	57.3469	0.850409	0.01	0.5	3.56147	3	0	6	10	12	120150648	28.3022	0	NA	0.661067	2.19202464335509e-13
peak_110732	rs28653495	1	120179960	T	G	0.337143	7.73749	0.75721	-6.36461	30.0006	0.305579	0.01	0.5	6.87943	9	0	10	10	13	120179960	14.0924	0	NA	0.619681	4.31909301982426e-07
peak_110751	rs12405473	1	120342042	A	G	0.202857	11.8727	0.782253	-3.86225	18.705	0.402183	0.008126	0.59656	8.63198	1	3	9	8	13	120342042	7.867	0	0.661414	0.614687	0.000137325
peak_1107588	rs7566781	2	16548090	A	C	0.337143	0.240689	0.951057	-3.18467	13.6352	0.457295	0.000688	0.559521	56.4197	24	4	49	7	7	16548090	4.62275	0	0.844352	0.902807	0.00065362
peak_110760	rs201466976	1	120382128	G	A	0.905714	6.85493	0.872443	-5.13234	22.7518	0.695918	0.01	0.5	9.49994	2	0	4	8	9	120382128	10.6855	0	NA	0.781533	7.37327868031288e-06
peak_110762	rs79830158	1	120386766	C	T	0.357143	9.4192	0.90593	-3.26172	14.9659	0.584177	0.000119	0.489279	15.6098	4	1	5	11	11	120386766	5.88066	0	0.725979	0.725979	0.000547367
peak_110763	rs201466976	1	120382128	G	A	0.905714	6.85493	0.872443	-4.27992	19.4186	0.750679	0.01	0.5	3.05963	2	0	5	11	8	120382128	9.33636	0	NA	0.763843	5.24905926090587e-05
peak_1107827	rs113222757	2	16794631	T	C	0.505714	0.005457	0.9712	-4.91508	26.4941	0.357279	0.085643	0.483067	9.29914	20	2	46	10	7	16794631	12.1086	0	0.672266	0.939421	1.215953109028e-05
peak_1107830	rs4595972	2	16793055	C	A	0.548571	0.166599	0.946816	-10.6762	52.4185	0.331844	0.024016	0.479307	9.54113	5	4	47	8	9	16793055	24.7606	0	0.8684	0.891349	2.10780076015892e-11
peak_1107832	rs2341997	2	16790719	T	C	0.542857	0.166599	0.929469	-3.20059	17.5234	0.413765	3.5e-05	0.49832	12.1657	1	2	52	6	7	16790719	7.15858	0	0.921067	0.861463	0.000630096
peak_1108463	rs62125645	2	17402056	A	G	0.051429	0.692776	0.910972	-3.20173	16.3603	0.269218	0.01	0.5	5.95766	4	0	12	7	7	17402056	7.9177	0	NA	0.817551	0.000628448
peak_1108464	rs13424170	2	17418653	T	C	0.074286	1.29264	0.921972	-23.9482	110.39	0.103045	2.9e-05	0.538687	14.6986	13	1	14	11	6	17418653	54.7755	0	0.741228	0.827927	1.1268053297075e-24
peak_110865	rs76181545	1	120817913	G	A	0.431429	0.427791	0.704408	-3.76011	17.0319	0.344926	0.01	0.5	4.04764	6	0	9	17	8	120817913	7.27485	0	NA	0.437585	0.000173738
peak_110866	rs76181545	1	120817913	G	A	0.431429	0.427791	0.704408	-5.06558	24.4567	0.261595	0.01	0.5	2.1848	6	0	20	17	7	120817913	11.3167	0	NA	0.437414	8.59852766687187e-06
peak_110867	rs78623341	1	120817914	T	C	0.42	0.131653	0.70784	-4.40571	21.6255	0.264519	0.01	0.5	2.06305	7	0	20	18	7	120817914	9.96258	0	NA	0.438694	3.92911207847758e-05
peak_110868	rs79690623	1	120840360	T	C	0.197143	6.6224	0.708299	-13.7901	63.8371	0.13207	0.01	0.5	1.94098	12	0	13	15	7	120840360	31.1738	0	NA	0.508167	1.62149334028336e-14
peak_110870	rs79690623	1	120840360	T	C	0.197143	6.6224	0.708299	-7.07336	33.6799	0.179375	0.01	0.5	1.73453	11	0	13	13	7	120840360	16.4248	0	NA	0.526323	8.44577757861348e-08
peak_110871	rs79690623	1	120840360	T	C	0.197143	6.6224	0.708299	-6.99456	33.1714	0.201434	0.01	0.5	1.9125	10	0	12	14	14	120840360	15.9928	0	NA	0.517868	1.01261475783647e-07
peak_110872	rs79690623	1	120840360	T	C	0.197143	6.6224	0.708299	-4.48049	22.1328	0.263013	0.01	0.5	2.64003	8	0	13	15	11	120840360	10.3928	0	NA	0.521151	3.30759686632768e-05
peak_110873	rs79690623	1	120840360	T	C	0.197143	6.6224	0.708299	-5.28364	25.3365	0.244844	0.01	0.5	2.07846	4	0	11	12	10	120840360	12.0686	0	NA	0.533828	5.20424747415197e-06
peak_110874	rs79690623	1	120840360	T	C	0.197143	6.6224	0.708299	-13.7006	63.0722	0.113939	0.01	0.5	2.007	1	0	10	21	21	120840360	30.8638	0	NA	0.498701	1.99270715555272e-14
peak_110875	rs79358081	1	120840307	G	A	0.257143	0.07	0.717599	-3.76664	18.4861	0.309201	0.01	0.5	4.28167	0	0	10	12	12	120840307	8.49074	0	NA	0.499275	0.000171144
peak_110876	rs79358081	1	120840307	G	A	0.257143	0.07	0.717599	-4.4765	21.6117	0.277972	0.01	0.5	3.40036	0	0	10	15	15	120840307	10.108	0	NA	0.502477	3.33807362418326e-05
peak_110877	rs79690623	1	120840360	T	C	0.197143	6.6224	0.708299	-3.84655	18.837	0.252844	0.01	0.5	2.12215	1	0	10	14	13	120840360	8.94083	0	NA	0.532468	0.000142379
peak_110878	rs79690623	1	120840360	T	C	0.197143	6.6224	0.708299	-9.70361	44.9917	0.158202	0.01	0.5	2.52711	1	0	10	17	17	120840360	21.9392	0	NA	0.506533	1.97872524395826e-10
peak_110879	rs79690623	1	120840360	T	C	0.197143	6.6224	0.708299	-13.0957	60.1223	0.129746	0.01	0.5	1.61528	0	0	9	19	19	120840360	29.3249	0	NA	0.506444	8.02295170446168e-14
peak_1108960	rs16984087	2	17933516	A	T	0.117143	0.191417	0.953464	-12.856	61.8417	0.164064	6.3e-05	0.488351	10.3918	14	1	59	7	4	17933516	30.7621	0	0.848852	0.903328	1.3931929739846e-13
peak_1109778	rs7604642	2	18721267	C	T	0.322857	0.037914	0.955867	-3.69265	19.5857	0.569432	0.001738	0.383735	32.1474	10	4	53	17	13	18721267	7.95732	0	0.904516	0.901594	0.000202931
peak_111	rs28375378	1	788362	T	C	0.057143	0.576619	0.911865	-3.07289	15.7127	0.652818	0.017684	0.470955	15.9728	1	1	21	15	15	788362	6.75354	0	0.395464	0.803082	0.000845489
peak_111027	rs9331219	1	121196507	G	A	0.588571	2.52	0.803116	-5.27771	20.7345	0.343578	0.01	0.5	8.40012	0	0	1	9	9	121196507	9.26464	0	NA	0.571093	5.27580677199525e-06
peak_1110355	rs851369	2	19266768	T	C	0.348571	1.61287	0.95827	-4.76987	24.4112	0.594126	0.00281	0.490588	9.73613	13	2	63	5	6	19266768	10.44	0	0.91276	0.923646	1.69874408681229e-05
peak_1110400	rs61568287	2	19305711	A	G	0.162857	0.917792	0.976892	-8.00444	39.3687	0.232196	6.6e-05	0.375223	7.03776	47	1	97	8	8	19305711	19.4722	0	0.872043	0.948577	9.89831448244182e-09
peak_1110613	rs17759661	2	19530034	C	A	0.434286	2.36137	0.954187	-4.02839	23.6244	0.423482	0.00441	0.66246	20.5596	22	5	80	9	8	19530034	10.0089	0	0.90264	0.903989	9.36730956585856e-05
peak_1110654	rs73223684	2	19559851	G	T	0.142857	1.19125	0.979335	-6.99705	35.9313	0.189272	0.01	0.5	3.65755	3	0	68	6	4	19559851	17.7916	0	NA	0.953732	1.00680989389957e-07
peak_1110655	rs6740759	2	19567028	G	A	0.14	0.971646	0.966486	-10.9615	53.3533	0.148645	0.01	0.5	4.83758	27	0	69	7	5	19567028	26.5847	0	NA	0.934424	1.09277849636834e-11
peak_1110656	rs6740759	2	19567028	G	A	0.14	0.971646	0.966486	-21.9895	103.284	0.112868	0.01	0.5	12.7786	27	0	70	8	6	19567028	51.5158	0	NA	0.932979	1.024392992604e-22
peak_1110657	rs6740759	2	19567028	G	A	0.14	0.971646	0.966486	-24.18	114.592	0.093908	2.2e-05	0.493687	9.6822	25	2	71	8	5	19567028	57.2062	0	0.877256	0.935561	6.60667276487532e-25
peak_1110658	rs13409976	2	19565325	G	C	0.14	0.971646	0.972423	-25.1248	117.937	0.09382	0.009468	0.447145	7.90917	14	1	70	10	5	19565325	58.6555	0	0.827842	0.942022	7.50237360924995e-26
peak_1110659	rs13409976	2	19565325	G	C	0.14	0.971646	0.972423	-5.04227	27.0733	0.435233	0.005023	0.456499	54.2069	11	11	77	7	7	19565325	11.4956	0	0.926385	0.938273	9.07255977390799e-06
peak_1111000	rs12477955	2	19994837	C	T	0.391429	0.003527	0.973825	-10.1245	47.7423	0.614726	0.01	0.5	21.8923	38	0	40	6	5	19994837	22.0089	0	NA	0.946982	7.5070438453958e-11
peak_1111158	rs11685137	2	20127129	G	A	0.448571	2.65421	0.952684	-3.88338	21.1072	0.464478	0.001396	0.499891	57.4402	42	8	60	5	5	20127129	7.96979	0	0.939928	0.912623	0.000130803
peak_1111191	rs11687037	2	20173458	C	T	0.354286	2.02443	0.982768	-13.1652	63.6403	0.572873	0.003449	0.521713	30.5006	38	12	66	6	6	20173458	29.3257	0	0.959814	0.948303	6.8352978166541e-14
peak_111227	rs61806338	1	121635984	T	A	0.282857	12.1159	0.893702	-8.71712	44.0848	0.826454	0.01	0.5	1.0637	28	0	61	8	11	121635984	21.2036	0	NA	0.725731	1.91815546813942e-09
peak_1112585	rs7419375	2	21790482	G	A	0.408571	0.14396	0.927043	-3.60283	16.0173	0.570319	0.01	0.5	26.2793	22	0	32	7	6	21790482	6.24439	0	NA	0.854086	0.000249556
peak_1112860	rs2860211	2	22055749	A	G	0.111429	13.582	0.944497	-3.53139	14.9484	0.420083	2.1e-05	0.589456	30.6247	6	1	27	7	7	22055749	5.96772	0	0.916364	0.904169	0.000294175
peak_1113784	rs371402259	2	22989693	C	T	0.117143	4.10868	0.987571	-3.17533	15.9481	0.426122	0.008861	0.452009	25.1896	43	9	60	8	7	22989693	6.33613	0	0.939086	0.964052	0.000667829
peak_1114158	rs4665208	2	23357121	A	G	0.294286	0.2268	0.964174	-7.35199	35.7762	0.421663	0.002279	0.519439	12.2757	29	9	82	10	9	23357121	15.828	0	0.901097	0.913813	4.44644961329885e-08
peak_1114415	rs7563564	2	23770534	T	C	0.1	0.396825	0.942746	-3.40163	15.6874	0.383933	0.003197	0.469217	30.435	11	2	34	7	7	23770534	6.77009	0	0.909318	0.865923	0.000396613
peak_1115454	rs6729302	2	24733960	G	A	0.508571	0.052229	0.920367	-3.71315	20.4726	0.595583	0.01	0.5	28.2814	15	0	32	6	7	24733960	8.67617	0	NA	0.844518	0.000193576
peak_1115634	rs536780836	2	24938465	C	A	0.162857	3.36362	0.810877	-5.09278	26.5835	0.3779	0.00979	0.431245	31.2811	20	4	32	11	6	24938465	11.9217	0	0.875471	0.543406	8.07642834099676e-06
peak_1115849	rs547641659	2	25092423	C	T	0.08	0.00142	0.922746	-3.14797	18.9534	0.414131	0.002958	0.454508	52.9102	32	11	55	9	6	25092423	7.94571	0	0.919548	0.754027	0.000711269
peak_1116437	rs377729896	2	25723213	G	A	0.2	0.327681	0.961741	-8.23801	39.9541	0.39837	0.010783	0.411792	12.7607	19	9	44	6	5	25723213	18.1683	0	0.919181	0.923521	5.78088040669278e-09
peak_1116438	rs7565234	2	25723247	T	C	0.345714	1.18392	0.966823	-4.02309	20.9553	0.371881	5.7e-05	0.474399	10.086	20	1	45	5	5	25723247	9.32029	0	0.901516	0.921736	9.48229209042498e-05
peak_111686	rs73009005	1	143709847	G	A	0.571429	9.31667	0.835461	-3.60561	17.1178	0.382978	0.01	0.5	13.5447	6	0	21	14	7	143709847	7.12524	0	NA	0.565654	0.000247967
peak_111703	rs74124178	1	143709836	A	G	0.571429	9.31667	0.835425	-3.78887	18.895	0.376329	0.007932	0.501078	9.42343	0	1	35	8	8	143709836	8.07048	0	0.665706	0.570157	0.000162605
peak_111730	rs2874067	1	143753969	G	C	0.117143	2.16049	0.72215	-4.07891	20.4369	0.685812	0.01	0.5	7.81883	32	0	35	12	9	143753969	9.01604	0	NA	0.48585	8.33844509182878e-05
peak_111731	rs58637079	1	143746531	A	G	0.137143	0.118064	0.719669	-4.35544	22.2265	0.694205	0.01	0.5	6.89767	11	0	35	9	7	143746531	10.0388	0	NA	0.532029	4.41120977260673e-05
peak_111732	rs58637079	1	143746531	A	G	0.137143	0.118064	0.719669	-5.55689	28.9318	0.626835	0.024599	0.487216	14.261	11	4	37	14	10	143746531	12.635	0	0.767352	0.528498	2.77402252300119e-06
peak_1117327	rs1148962	2	26595138	T	C	0.851429	1.12927	0.958543	-4.36534	22.5492	0.66191	0.000818	0.415675	8.32421	4	2	31	17	13	26595138	10.4063	0	0.835222	0.912521	4.3118235034685e-05
peak_111734	rs12562836	1	143748630	G	A	0.137143	1.79433	0.865305	-7.39339	36.4764	0.649676	0.014794	0.360398	15.7221	17	3	38	12	10	143748630	16.4697	0	0.760759	0.675002	4.0421076934908e-08
peak_111735	rs73008080	1	143748432	T	C	0.14	1.96488	0.875615	-4.72679	23.6834	0.62517	0.004447	0.303331	12.2324	11	3	33	38	32	143748432	10.2298	0	0.545481	0.75005	1.87589338827498e-05
peak_111737	rs12564214	1	143748670	T	A	0.137143	1.79433	0.865549	-9.68455	45.7391	0.675413	0.01	0.5	16.0013	9	0	33	8	8	143748670	21.2455	0	NA	0.738268	2.06751507340884e-10
peak_1117488	rs148821518;rs200944967	2	26826938	C	T	0.142857	2.92681	0.940643	-4.26891	25.1594	0.335416	0.012167	0.354773	12.873	48	2	102	7	5	26826938	11.6609	0	0.908665	0.842261	5.38386809856078e-05
peak_1117617	rs7599286	2	26929530	T	C	0.585714	1.91543	0.983899	-4.75745	22.0774	0.442688	0.01089	0.355187	32.0802	17	4	34	5	5	26929530	8.93541	0	0.918708	0.951652	1.74804465342786e-05
peak_1118121	rs4665985	2	27531011	A	C	0.231429	2.04566	0.90764	-4.6244	23.2779	0.405178	0.01	0.5	16.4466	1	0	33	7	5	27531011	10.0183	0	NA	0.83412	2.37463393089784e-05
peak_111866	rs146080919	1	144472680	A	G	0.085714	0.344875	0.797779	-5.54057	25.8975	0.234582	0.01	0.5	6.26237	4	0	8	10	10	144472680	12.6675	0	NA	0.661543	2.88024976458415e-06
peak_1118825	rs113024146	2	28196314	A	G	0.214286	11.0032	0.811884	-14.9923	71.6693	0.266054	0.002622	0.424796	12.377	23	5	40	11	10	28196314	34.9086	0	0.759931	0.704635	1.01783243310995e-15
peak_1118833	rs62139103	2	28196094	G	A	0.222857	0.018139	0.957087	-3.78999	19.3597	0.408457	0.01	0.5	28.8737	9	0	47	6	5	28196094	8.20514	0	NA	0.910586	0.000162184
peak_1118903	rs11127141	2	28254428	C	T	0.631429	1.67531	0.977255	-3.06729	18.114	0.571208	2e-05	0.486281	30.5884	15	4	55	7	8	28254428	7.32078	0	0.952844	0.952631	0.00085647
peak_1119552	rs34019733	2	28957401	C	G	0.471429	0.297398	0.965403	-3.32598	19.6861	0.414241	0.002724	0.498689	12.0372	52	3	64	11	9	28957401	8.27588	0	0.930074	0.917934	0.000472083
peak_1119576	rs7567935	2	28991427	T	C	0.848571	1.40215	0.945953	-3.17533	17.4089	0.533451	0.001601	0.501155	71.1095	85	26	93	7	5	28991427	6.15118	0	0.945795	0.867611	0.000667836
peak_1119593	rs537542373	2	29006191	A	G	0.217143	11.7385	0.812449	-9.07556	47.0267	0.393136	0.004423	0.444872	9.02577	48	31	120	12	10	29006191	21.5424	0	0.917382	0.495248	8.4031835460712e-10
peak_1120909	rs13410030	2	30280171	A	G	0.125714	2.36137	0.966197	-3.74494	18.4142	0.427431	0.001261	0.609074	29.6736	41	6	57	7	7	30280171	7.50773	0	0.933239	0.924974	0.000179913
peak_1121765	rs12988379	2	31286503	G	T	0.725714	0.116485	0.975712	-7.35966	36.9747	0.275456	0.006023	0.544906	9.41887	32	1	49	7	6	31286503	17.7596	0	0.917921	0.942111	4.36861651566907e-08
peak_1122236	rs201683802	2	31833626	T	C	0.12	3.08098	0.849119	-8.60463	42.4343	0.285129	0.014879	0.427651	7.85638	17	4	34	10	7	31833626	20.2203	0	0.894513	0.683044	2.48523390684096e-09
peak_112337	rs10752832	1	145777371	A	G	0.46	0.210388	0.963787	-3.65446	17.5363	0.413756	0.01	0.5	15.407	14	0	22	6	7	145777371	7.21179	0	NA	0.926815	0.000221586
peak_1123384	rs113079023	2	32826744	T	A	0.168571	0.000214	0.792587	-5.00389	27.0887	0.359395	0.010191	0.395574	22.0422	23	2	51	9	5	32826744	12.275	0	0.857922	0.559893	9.91074974809041e-06
peak_1123579	rs12621329	2	33004646	G	A	0.282857	1.0402	0.968963	-56.6871	263.151	0.207758	0.000357	0.502401	29.3729	60	6	85	8	11	33004646	129.437	0	0.909865	0.933565	2.05537081963206e-57
peak_1123580	rs12621329	2	33004646	G	A	0.282857	1.0402	0.968963	-29.8753	139.783	0.073981	0.01	0.5	4.41858	50	0	75	7	7	33004646	69.4134	0	NA	0.924698	1.33273088293496e-30
peak_1123581	rs12621329	2	33004646	G	A	0.282857	1.0402	0.968963	-26.9488	126.634	0.086137	0.01	0.5	7.13766	47	0	73	6	4	33004646	63.0647	0	NA	0.933178	1.12504617847826e-27
peak_1123582	rs12621329	2	33004646	G	A	0.282857	1.0402	0.968963	-8.21193	40.5223	0.415044	0.003636	0.459056	25.5979	44	5	71	9	8	33004646	18.1733	0	0.917139	0.927271	6.13858587032097e-09
peak_1123585	rs7582215	2	33003100	G	A	0.342857	0.409877	0.961647	-5.16695	27.1097	0.435654	0.001838	0.499445	15.3872	25	8	61	6	5	33003100	11.4465	0	0.956533	0.91472	6.80853905034948e-06
peak_1124222	rs376609228	2	33539512	A	G	0.137143	0.034658	0.928933	-16.6732	78.4176	0.139534	0.01	0.5	7.10674	27	0	57	9	6	33539512	38.8688	0	NA	0.859542	2.12209161869466e-17
peak_1124439	rs6543748	2	33741768	A	G	0.677143	0.420667	0.932946	-6.36924	34.0826	0.430952	0.001906	0.543385	32.6532	32	18	141	9	8	33741768	14.8399	0	0.954634	0.851227	4.27325897365918e-07
peak_1124630	rs1626791	2	33915789	C	A	0.517143	0.269127	0.958475	-4.73409	23.0439	0.413933	8.1e-05	0.467259	18.1533	63	3	134	17	20	33915789	9.78423	0	0.888557	0.912749	1.84465015846195e-05
peak_1124637	rs114592263	2	33929723	T	A	0.071429	1.0355	0.955285	-4.23598	24.7532	0.642244	1e-05	0.442016	15.6689	133	8	134	7	7	33929723	10.9713	0	0.92584	0.878121	5.80796170144912e-05
peak_1124668	rs13421785	2	33958689	T	G	0.24	0.592059	0.949043	-6.13452	34.0981	0.576778	0.009087	0.469957	19.3593	139	10	140	8	11	33958689	14.9555	0	0.913232	0.886145	7.33639798478152e-07
peak_1125207	rs10445877	2	34469211	T	A	0.285714	1.0108	0.949274	-33.1866	154.979	0.05839	0.01	0.5	6.20353	8	0	46	8	8	34469211	77.2783	0	NA	0.91299	6.50802947802766e-34
peak_1125209	rs10865099	2	34470603	C	T	0.508571	0.269127	0.958834	-3.51911	20.0919	0.677197	0.01	0.5	2.35706	4	0	41	6	6	34470603	9.15004	0	NA	0.915149	0.000302616
peak_1125951	rs35550057	2	35436683	C	T	0.185714	0.268039	0.947922	-6.04732	30.1299	0.327164	0.015769	0.468375	6.3847	33	3	112	7	6	35436683	14.0638	0	0.90433	0.888948	8.96769217189315e-07
peak_112613	rs61816397	1	146125597	T	C	0.308571	3.84844	0.760836	-5.32252	23.5939	0.67591	0.01	0.5	6.58277	1	0	4	12	9	146125597	10.5843	0	NA	0.510313	4.75864772204008e-06
peak_1126133	rs12987773	2	35660720	A	G	0.254286	2.95991	0.964236	-3.30366	20.511	0.558957	0.002599	0.49478	28.9079	176	11	186	7	6	35660720	8.15979	0	0.920499	0.912154	0.000496984
peak_1126211	rs10184693	2	35749239	C	T	0.468571	0.229225	0.94719	-38.404	176.013	0.037084	0.01	0.5	3.42657	1	0	17	9	9	35749239	87.5479	0	NA	0.875917	3.94429871685599e-39
peak_1126212	rs10184693	2	35749239	C	T	0.468571	0.229225	0.94719	-46.9998	215.498	0.029699	0.01	0.5	6.08018	0	0	16	9	9	35749239	107.294	0	NA	0.871354	1.0004556041325e-47
peak_1126213	rs13032137	2	35772407	C	G	0.597143	5.30336	0.940923	-4.31432	23.6747	0.382141	2.5e-05	0.552165	13.6194	20	1	63	5	9	35772407	10.4767	0	0.938698	0.901293	4.84935562448866e-05
peak_112626	rs76440671	1	146228295	A	G	0.391429	8.49023	0.811982	-6.16353	24.6541	0.369555	0.01	0.5	10.9008	0	0	2	13	13	146228295	10.7919	0	NA	0.52663	6.86237544180478e-07
peak_1126334	rs2968584	2	35903410	C	G	0.222857	3.5365	0.9673	-4.98668	27.3947	0.382454	0.001326	0.442215	15.2087	76	6	141	14	6	35903410	12.3836	0	0.949185	0.935412	1.03115265944102e-05
peak_1126405	rs13429165	2	35981368	T	C	0.142857	2.24778	0.94018	-4.50722	23.1036	0.302997	0.01	0.5	9.84394	67	0	88	7	6	35981368	10.9707	0	NA	0.887592	3.11016974399474e-05
peak_1126713	rs564018711	2	36292849	A	G	0.122857	0.014813	0.836515	-5.12153	27.327	0.376361	1.4e-05	0.424931	30.5185	24	3	44	8	7	36292849	12.3748	0	0.910021	0.626793	7.55910383095484e-06
peak_1127314	rs6747593	2	36821581	G	A	0.302857	0.36157	0.917627	-7.72753	39.4887	0.452837	0.004858	0.484817	29.1913	49	23	86	9	11	36821581	17.079	0	0.864455	0.833955	1.87269316891305e-08
peak_1127349	rs2245109	2	36859054	G	C	0.468571	1.50959	0.918366	-4.67072	24.5838	0.588277	0.004973	0.527881	16.6453	15	2	30	5	12	36859054	10.5774	0	0.85712	0.854451	2.13443761826309e-05
peak_1127627	rs4670185	2	37128391	A	G	0.062857	0.787292	0.912906	-9.13845	43.483	0.211236	0.001802	0.492184	14.9534	14	1	17	24	18	37128391	21.4647	0	0.802542	0.796896	7.27023345592195e-10
peak_1127805	rs113672285	2	37289080	T	A	0.188571	8.11029	0.86539	-5.08843	27.7794	0.385892	0.003011	0.401589	21.264	28	5	60	9	6	37289080	12.4601	0	0.886819	0.689948	8.15780045892411e-06
peak_1128211	rs9309014	2	37672275	A	G	0.874286	0.025964	0.954019	-4.5347	25.7503	0.547278	0.000999	0.500055	39.7394	44	17	87	6	7	37672275	10.4892	0	0.959558	0.870297	2.91941181969982e-05
peak_1128315	rs7588953	2	37771760	T	C	0.465714	2.53788	0.830215	-3.74649	22.5377	0.553558	0.002126	0.495879	33.8791	35	5	87	10	8	37771760	9.03489	0	0.738291	0.500766	0.000179269
peak_1128363	rs10203252	2	37804929	G	C	0.551429	1.0355	0.92899	-6.35748	33.2061	0.612971	0.015567	0.43138	9.8798	16	4	96	8	6	37804929	14.999	0	0.802625	0.842646	4.39058659084842e-07
peak_1128385	rs6724996	2	37826357	C	G	0.094286	0.075955	0.837993	-3.17531	21.2652	0.417387	0.002991	0.499085	19.0644	22	21	167	15	9	37826357	8.79915	0	0.938985	0.679475	0.000667862
peak_1128637	rs28782001	2	38083216	C	A	0.214286	0.075591	0.973614	-4.90005	27.1826	0.321213	0.002418	0.411498	6.95807	29	3	68	8	4	38083216	12.7518	0	0.941563	0.934319	1.25879131863084e-05
peak_1128648	rs162330	2	38092354	C	A	0.471429	2.40037	0.96902	-5.93411	31.0722	0.448728	0.003235	0.4944	34.6645	45	10	77	8	7	38092354	13.1173	0	0.938039	0.945584	1.16382726365913e-06
peak_1128805	rs66916748	2	38218077	C	T	0.317143	0.072886	0.87624	-5.29322	28.452	0.432918	0.004582	0.511353	35.0266	34	11	53	10	8	38218077	12.0835	0	0.906116	0.745503	5.0907595552987e-06
peak_1129031	rs6727445	2	38396962	G	A	0.4	0.666765	0.97768	-7.72072	37.8496	0.255888	0.01	0.5	5.18112	11	0	65	5	6	38396962	18.2925	0	NA	0.952054	1.90232446052167e-08
peak_1129157	rs1125866	2	38504632	T	G	0.751429	4.40698	0.930614	-3.42601	20.9611	0.578413	0.003315	0.49762	19.1365	9	6	80	7	6	38504632	8.74676	0	0.953508	0.873613	0.000374968
peak_112922	rs145475856	1	146932636	G	T	0.245714	0.071038	0.841711	-17.763	79.1514	0.147184	0.01	0.5	6.78835	2	0	3	9	11	146932636	39.1825	0	NA	0.724874	1.72582107576774e-18
peak_112931	rs142238263	1	146947699	T	C	0.331429	0.006003	0.783895	-11.5517	53.3385	0.724571	0.026972	0.504454	2.37649	6	2	10	13	13	146947699	25.3319	0	0.594275	0.573768	2.80751074640155e-12
peak_112937	rs142130693	1	146960869	C	T	0.234286	0.071038	0.88372	-16.0523	75.7828	0.115653	0.01	0.5	5.35524	13	0	28	10	13	146960869	37.7698	0	NA	0.777857	8.86614510772063e-17
peak_1129415	rs111361875	2	38728873	G	T	0.051429	0.50848	0.844034	-9.0115	44.5361	0.634399	0.002263	0.51299	63.6982	12	6	39	17	8	38728873	20.0887	0	0.926972	0.662677	9.73864855171394e-10
peak_112958	rs1284539	1	146994776	A	G	0.797143	0.770822	0.756185	-11.9009	53.9149	0.284379	0.01	0.5	7.02633	3	0	6	14	9	146994776	25.234	0	NA	0.587752	1.2562055143806e-12
peak_112960	rs587731974	1	146994600	G	T	0.251429	2.57656	0.827085	-7.56952	34.9584	0.290008	0.01	0.5	4.84836	2	0	8	11	9	146994600	16.4517	0	NA	0.632932	2.69453765901877e-08
peak_112961	rs587731974	1	146994600	G	T	0.251429	2.57656	0.827085	-4.57462	21.361	0.293227	0.01	0.5	4.73558	1	0	7	11	8	146994600	10.0301	0	NA	0.625398	2.66304275580864e-05
peak_112962	rs1284539	1	146994776	A	G	0.797143	0.770822	0.756185	-9.44823	43.1425	0.285742	0.01	0.5	5.38984	2	0	7	12	9	146994776	20.0082	0	NA	0.587606	3.56261741403793e-10
peak_112963	rs57103524	1	147001407	C	T	0.16	0.265872	0.854864	-14.2436	65.7235	0.733787	0.01	0.5	8.45166	9	0	11	9	9	147001407	31.2413	0	NA	0.743754	5.70730823690308e-15
peak_1129748	rs10439459	2	39009842	G	T	0.925714	0.014911	0.951862	-3.04989	14.0688	0.666727	2e-05	0.413815	14.8645	28	1	29	7	7	39009842	6.49478	0	0.932647	0.877262	0.000891474
peak_1129978	rs10194937	2	39209151	T	A	0.76	7.25974	0.743739	-6.16872	31.5001	0.859873	0.016214	0.044236	1.88917	12	3	34	15	12	39209151	14.9653	0	0.63871	0.600643	6.78075103929491e-07
peak_113041	rs3011810	1	147082079	A	C	0.245714	6.26996	0.975682	-4.75952	23.4736	0.410221	0.00116	0.5284	17.6831	0	3	66	5	5	147082079	10.1363	0	0.931621	0.952666	1.73971303587559e-05
peak_1130444	rs6759736	2	39632082	G	T	0.385714	1.36472	0.946227	-6.18007	32.138	0.402	0.01	0.5	21.2045	29	0	46	7	6	39632082	14.298	0	NA	0.878614	6.60580857912657e-07
peak_1130825	rs200902319	2	39984583	C	T	0.934286	0.090465	0.931226	-3.0747	18.6111	0.578552	0.004364	0.496984	50.8372	68	8	105	7	5	39984583	7.65304	0	0.94406	0.852528	0.000841974
peak_1131759	rs6732416	2	40966360	C	A	0.525714	0.012293	0.922255	-3.20393	15.6073	0.408286	6.3e-05	0.56212	15.902	51	1	52	7	6	40966360	6.32407	0	0.842383	0.8296	0.00062527
peak_1131804	rs72789438	2	41023803	T	C	0.097143	10.3606	0.869658	-5.60886	30.0349	0.196202	0.01	0.5	4.39586	57	0	58	8	7	41023803	14.843	0	NA	0.790581	2.4611522951018e-06
peak_1131805	rs72789438	2	41023803	T	C	0.097143	10.3606	0.869658	-16.7551	80.4178	0.12878	0.000418	0.558836	12.4855	56	1	58	41	8	41023803	39.2347	0	0.829613	0.798738	1.75771226189766e-17
peak_1131806	rs72789438	2	41023803	T	C	0.097143	10.3606	0.869658	-5.86649	31.0828	0.192365	0.01	0.5	6.6947	53	0	55	8	8	41023803	15.4486	0	NA	0.786295	1.35990188792111e-06
peak_1131807	rs72789438	2	41023803	T	C	0.097143	10.3606	0.869658	-5.3408	28.7003	0.208785	0.01	0.5	4.74648	52	0	54	8	5	41023803	14.1248	0	NA	0.78259	4.56248322935222e-06
peak_1131808	rs72789438	2	41023803	T	C	0.097143	10.3606	0.869658	-8.12407	41.2464	0.161355	0.01	0.5	3.86052	52	0	56	7	5	41023803	20.4771	0	NA	0.795426	7.5149602871958e-09
peak_1131809	rs72789438	2	41023803	T	C	0.097143	10.3606	0.869658	-22.7	107.511	0.093696	0.003457	0.532637	7.93252	52	4	58	12	6	41023803	53.4418	0	0.882187	0.798313	1.99509373383629e-23
peak_1131810	rs72789438	2	41023803	T	C	0.097143	10.3606	0.869658	-3.49682	20.5206	0.245298	0.01	0.5	6.1841	40	0	54	7	5	41023803	10.1082	0	NA	0.790771	0.000318555
peak_1131811	rs72789438	2	41023803	T	C	0.097143	10.3606	0.869658	-4.13308	23.2961	0.218122	0.01	0.5	4.35441	39	0	53	7	5	41023803	11.5292	0	NA	0.795198	7.36077067861629e-05
peak_1131812	rs72789438	2	41023803	T	C	0.097143	10.3606	0.869658	-8.59367	43.2534	0.169447	3e-05	0.501143	6.78355	35	2	53	9	6	41023803	21.4832	0	0.827371	0.789989	2.5487740261215e-09
peak_1131813	rs72789438	2	41023803	T	C	0.097143	10.3606	0.869658	-11.8605	57.9775	0.140211	3.5e-05	0.478842	6.02735	33	1	52	10	9	41023803	28.7856	0	0.852275	0.796918	1.37869450549171e-12
peak_1131814	rs72789438	2	41023803	T	C	0.097143	10.3606	0.869658	-8.02542	40.581	0.171883	9.5e-05	0.484428	6.02411	31	1	50	12	14	41023803	20.461	0	0.790324	0.790188	9.43147266331386e-09
peak_1131815	rs72789438	2	41023803	T	C	0.097143	10.3606	0.869658	-5.49474	29.2762	0.200599	0.01	0.5	4.46573	30	0	51	7	8	41023803	14.4772	0	NA	0.795541	3.2007829104386e-06
peak_1131816	rs72789438	2	41023803	T	C	0.097143	10.3606	0.869658	-4.06793	22.7767	0.268391	0.01	0.5	9.30601	26	0	47	8	7	41023803	11.0483	0	NA	0.781277	8.55202477022079e-05
peak_1132650	rs6711275	2	41906685	A	C	0.111429	1.94594	0.946867	-3.23405	20.3615	0.393029	0.001644	0.500573	13.0899	43	6	91	14	13	41906685	8.77892	0	0.908994	0.899266	0.000583382
peak_1132738	rs58360854	2	42015936	A	G	0.268571	0.021063	0.958037	-18.4932	88.4608	0.315868	0.019466	0.496362	13.4097	79	6	119	8	8	42015936	42.5993	0	0.880063	0.90258	3.21208943023998e-19
peak_1132739	rs12712827	2	42017654	T	G	0.282857	0.138476	0.951025	-7.05839	34.1457	0.373792	0.003485	0.432702	12.323	91	7	117	7	7	42017654	15.5743	0	0.893078	0.902222	8.74189559542801e-08
peak_1133169	rs13032887	2	42403092	A	T	0.28	0.13927	0.959582	-3.58337	18.475	0.590651	4.3e-05	0.434994	24.7313	18	1	38	5	7	42403092	7.63256	0	0.928701	0.909612	0.000260994
peak_1133206	rs11684852	2	42442480	T	C	0.271429	0.057448	0.967377	-4.50972	22.7207	0.607706	0.01	0.5	18.3491	25	0	27	7	4	42442480	9.85023	0	NA	0.925912	3.09227774106334e-05
peak_1133253	rs4952797	2	42468902	C	T	0.422857	0.007726	0.941326	-3.40609	18.5219	0.413219	0.000189	0.37903	21.6335	26	1	48	11	12	42468902	7.71897	0	0.917746	0.882615	0.000392564
peak_1133560	rs10194712	2	42715037	T	C	0.645714	1.54783	0.938159	-4.50478	22.5101	0.397414	0.09321	0.477463	8.09366	31	4	43	7	6	42715037	9.66592	0	0.76227	0.884257	3.12763022541863e-05
peak_1133712	rs62137199	2	42902439	T	G	0.388571	0.659365	0.938191	-5.83527	29.6756	0.375025	0.001443	0.455258	20.8819	43	3	75	6	7	42902439	13.4786	0	0.918423	0.866434	1.46125245461733e-06
peak_1133728	rs4952947	2	42911793	G	A	0.14	0.034658	0.979172	-3.29984	21.0038	0.469441	0.002578	0.501026	52.6118	5	57	127	8	7	42911793	7.76004	0	0.942569	0.939273	0.000501377
peak_1133756	rs7593685	2	42988715	T	C	0.4	3.12779	0.977549	-7.6062	37.848	0.385549	0.005332	0.50283	9.27267	32	7	92	6	7	42988715	17.2815	0	0.932962	0.937791	2.47627192145079e-08
peak_1133777	rs13402144	2	43025302	T	G	0.277143	0.516956	0.87646	-6.09703	32.0287	0.459881	0.009201	0.496953	69.3255	42	23	75	10	7	43025302	13.3052	0	0.885378	0.630806	7.99779021054772e-07
peak_1133852	rs549421851	2	43149905	G	C	0.08	1.0355	0.83728	-6.52881	34.488	0.352663	0.014531	0.414283	20.6386	40	7	69	12	11	43149905	15.9361	0	0.846142	0.619941	2.95928437792255e-07
peak_1133956	rs6753197	2	43300823	G	T	0.162857	4.21373	0.974378	-11.6675	53.466	0.27397	0.021006	0.394843	9.13762	19	1	38	8	6	43300823	25.7704	0	0.784566	0.946491	2.1505409159165e-12
peak_1134390	rs2015584	2	43668124	C	T	0.431429	0.007726	0.976745	-8.39666	41.6568	0.408806	0.018035	0.535118	14.4222	0	16	99	13	13	43668124	18.754	0	0.928534	0.927719	4.01178144434106e-09
peak_1134496	rs7595065	2	43761385	T	C	0.317143	4.86111	0.942598	-3.07265	16.6636	0.622779	0.01	0.5	9.51635	0	0	47	7	7	43761385	7.10551	0	NA	0.853996	0.000845959
peak_1134784	rs62135487	2	44062307	G	C	0.242857	1.86447	0.992735	-4.70387	25.8295	0.4551	0.005695	0.475868	70.0764	19	22	86	7	7	44062307	10.4672	0	0.930252	0.97358	1.97757841787208e-05
peak_1134934	rs79045496	2	44195721	C	T	0.194286	2.53508	0.962181	-4.36446	21.29	0.598254	0.01	0.5	27.5675	33	0	34	7	7	44195721	9.01018	0	NA	0.904768	4.32059408455151e-05
peak_1134992	rs17497762	2	44243423	G	C	0.174286	3.03342	0.968888	-19.2005	89.2555	0.168345	1.9e-05	0.542826	10.8406	25	2	48	8	7	44243423	44.1348	0	0.845508	0.926019	6.30297786124125e-20
peak_1135342	rs6544763	2	44586094	T	C	0.642857	7.50663	0.972284	-9.04431	42.4971	0.272393	0.01	0.5	5.43417	14	0	46	6	5	44586094	20.1851	0	NA	0.926653	9.03009609204543e-10
peak_1135798	rs13414048	2	45065392	C	T	0.391429	2.58114	0.957126	-3.15046	19.674	0.380245	0.011404	0.409739	5.3338	27	3	77	9	7	45065392	8.58176	0	0.894296	0.89081	0.000707189
peak_1135810	rs145603716	2	45075899	A	G	0.082857	0.816905	0.909265	-5.15043	27.1538	0.396422	0.00554	0.405441	38.3607	60	13	97	9	6	45075899	12.0158	0	0.887569	0.770838	7.07240999109375e-06
peak_1136675	rs751236	2	45975725	A	G	0.442857	1.96145	0.973329	-3.94765	21.4333	0.450453	0.000282	0.511169	24.7835	65	12	79	5	5	45975725	8.44909	0	0.960766	0.944761	0.000112811
peak_1136813	rs10167555	2	46093967	T	G	0.771429	0.240055	0.95099	-3.76419	22.5018	0.406413	0.003523	0.534683	12.8498	38	8	108	10	8	46093967	9.43611	0	0.929094	0.881397	0.000172112
peak_1136819	rs2345953	2	46093592	A	G	0.574286	2.52	0.958038	-4.28149	25.5102	0.550295	0.003333	0.448501	31.7765	22	14	119	12	9	46093592	10.4272	0	0.927341	0.900594	5.23009493123685e-05
peak_1136949	rs714103	2	46237500	G	A	0.205714	0.078768	0.973839	-3.17318	18.6793	0.469572	0.002266	0.498874	83.5915	53	25	101	8	7	46237500	6.66445	0	0.912386	0.946485	0.000671147
peak_1137050	rs6544887	2	46350073	T	C	0.545714	7.726	0.968229	-3.4877	19.6272	0.452226	0.028005	0.613818	28.6819	9	11	64	13	11	46350073	7.6227	0	0.895466	0.917363	0.00032531
peak_1138033	rs2081484	2	47426360	G	A	0.44	1.19528	0.95961	-3.29013	16.9316	0.546782	0.034438	0.372835	25.1015	7	11	54	13	9	47426360	6.34005	0	0.924407	0.919669	0.000512703
peak_1138186	rs4953511	2	47594640	A	C	0.24	0.340416	0.925809	-3.44755	19.3926	0.450035	0.005273	0.44044	47.9498	52	10	88	8	7	47594640	7.51236	0	0.886968	0.852055	0.000356823
peak_1138782	rs77751336	2	48111896	C	T	0.085714	0.075955	0.992253	-3.21658	14.7462	0.328409	0.01	0.5	11.4841	18	0	26	6	5	48111896	6.84114	0	NA	0.96159	0.000607317
peak_1139268	rs12999304	2	48559604	T	C	0.34	1.43582	0.97379	-17.5806	81.5444	0.179279	0.00898	0.439493	5.9342	32	1	58	8	4	48559604	40.0443	0	0.898829	0.933288	2.62670588559365e-18
peak_1139345	rs4953596	2	48607132	T	C	0.328571	0.019356	0.94651	-3.11996	18.3692	0.446475	0.002945	0.482677	29.92	19	7	73	6	5	48607132	7.1039	0	0.933899	0.892628	0.000758656
peak_11399	rs4645980	1	15525181	C	A	0.6	0.19393	0.975373	-3.87794	21.2509	0.548072	0.006556	0.450282	11.4123	41	21	74	7	7	15525181	8.30634	0	0.970066	0.935188	0.000132452
peak_1140038	rs61100004	2	49232871	T	C	0.108571	0.68914	0.982734	-3.10342	16.4362	0.638305	0.01	0.5	17.5143	51	0	62	6	5	49232871	7.07388	0	NA	0.949083	0.000788101
peak_1140237	rs2696154	2	49419231	G	A	0.14	0.034658	0.941381	-3.25003	18.2638	0.586311	0.003739	0.464596	22.0739	25	5	171	7	7	49419231	7.44253	0	0.918144	0.861065	0.000562296
peak_114046	rs61812004	1	148109181	C	T	0.105714	1.89648	0.743797	-3.89838	14.6953	0.354837	0.01	0.5	14.4585	0	0	1	12	12	148109181	6.47079	0	NA	0.545407	0.000126362
peak_114055	rs587622329	1	148122570	A	G	0.231429	1.01786	0.711039	-3.1003	12.53	0.421857	0.394123	0.074553	29.9648	1	1	3	10	0	148122570	4.62215	0	0.300361	0.49974	0.000793775
peak_114076	rs375622464	1	148158957	A	G	0.217143	1.46446	0.728279	-4.00255	15.2518	0.407569	0.01	0.5	13.5962	1	0	2	16	16	148158957	6.05203	0	NA	0.541679	9.94144084602289e-05
peak_114100	rs74986862	1	148240126	G	C	0.082857	1.32325	0.854805	-6.11008	27.5232	0.25938	0.01	0.5	14.9453	2	0	5	10	11	148240126	13.3844	0	NA	0.718889	7.76096215001665e-07
peak_114101	rs112383957	1	148241505	G	A	0.071429	0.948474	0.850324	-4.34215	18.7626	0.263628	0.01	0.5	7.59604	4	0	6	9	11	148241505	9.08019	0	NA	0.689818	4.54833025339125e-05
peak_114103	rs74986862	1	148240126	G	C	0.082857	1.32325	0.854805	-4.74942	21.8921	0.27358	0.01	0.5	6.53027	2	0	9	10	14	148240126	10.4591	0	NA	0.71878	1.78065300233478e-05
peak_114104	rs113103950	1	148240280	A	G	0.071429	0.948474	0.838188	-3.25308	14.0646	0.258429	0.01	0.5	2.24645	3	0	9	7	10	148240280	6.84327	0	NA	0.686461	0.000558361
peak_114106	rs149602798	1	148244590	C	G	0.862857	0.204883	0.87683	-4.1682	20.4342	0.755547	0.01	0.5	3.68334	7	0	11	8	11	148244590	9.98564	0	NA	0.776332	6.78886476402438e-05
peak_114122	rs73000953	1	148263524	G	A	0.077143	0.00142	0.939686	-3.8425	19.8156	0.407126	0.001153	0.5007	19.2381	17	7	28	8	7	148263524	8.38946	0	0.832697	0.858671	0.000143715
peak_114136	rs34741025	1	148277025	T	C	0.068571	1.59219	0.76709	-5.97544	30.3277	0.268361	0.007039	0.627672	13.0955	6	1	29	11	6	148277025	14.6165	0	0.79694	0.640209	1.05817113746708e-06
peak_114139	rs3009410	1	148280462	A	G	0.928571	0.043957	0.892598	-3.52237	18.5032	0.697235	0.01	0.5	14.0036	5	0	32	8	8	148280462	8.7582	0	NA	0.777479	0.000300351
peak_1141437	rs6742700	2	50589505	A	C	0.922857	0.816905	0.880252	-5.57465	28.5069	0.407257	0.004626	0.44452	49.192	18	4	49	11	10	50589505	12.3735	0	0.802447	0.734039	2.66285088078663e-06
peak_114156	rs202062082	1	148297795	G	C	0.937143	0.156802	0.86424	-3.10211	17.0751	0.372865	0.01	0.5	26.9368	15	0	22	6	8	148297795	7.19993	0	NA	0.745523	0.000790478
peak_1141806	rs12987059	2	51006361	C	A	0.122857	0.063266	0.938137	-13.3129	63.25	0.143442	0.01	0.5	8.2165	51	0	52	8	5	51006361	31.4876	0	NA	0.867336	4.86532202997993e-14
peak_114186	rs539114	1	148334986	A	T	0.202857	0.223214	0.964768	-3.38574	18.777	0.446743	0.001886	0.477734	18.024	11	6	28	6	11	148334986	7.28146	0	0.951785	0.893237	0.000411396
peak_1141937	rs72830234	2	51160556	C	A	0.205714	2.23974	0.933873	-3.54945	20.1819	0.587116	0.011932	0.458715	35.2533	27	1	67	16	18	51160556	8.11963	0	0.821464	0.821464	0.000282195
peak_1142217	rs1919412	2	51522481	T	C	0.202857	1.71152	0.965715	-3.81518	20.8828	0.365234	2.1e-05	0.631135	11.2242	63	1	77	7	7	51522481	9.37599	0	0.938435	0.924729	0.000153045
peak_1142866	rs35695189	2	52347164	T	C	0.08	0.01519	0.96839	-3.6827	20.376	0.697149	0.058939	0.103928	2.78364	30	3	65	7	8	52347164	9.23151	0	0.91529	0.884818	0.000207635
peak_1143013	rs56143595	2	52520692	G	T	0.268571	2.68426	0.900218	-38.8203	182.151	0.056617	1e-05	0.509487	5.91043	13	3	92	8	6	52520692	90.5803	0	0.835231	0.820301	1.51242471643157e-39
peak_1143014	rs56143595	2	52520692	G	T	0.268571	2.68426	0.900218	-17.2576	83.6168	0.106586	0.01	0.5	4.88306	2	0	92	8	6	52520692	41.69	0	NA	0.83279	5.52568941660106e-18
peak_1143015	rs56143595	2	52520692	G	T	0.268571	2.68426	0.900218	-14.5819	71.4692	0.121816	0.01	0.5	2.66451	1	0	93	8	4	52520692	35.4421	0	NA	0.837458	2.61903352344711e-15
peak_1143018	rs57154886	2	52544104	C	A	0.068571	0.043957	0.978454	-3.04501	18.5217	0.672588	0.002093	0.337854	3.30568	37	6	66	8	8	52544104	8.14518	0	0.838997	0.941762	0.000901556
peak_1143020	rs1526677	2	52559204	T	C	0.608571	1.92869	0.923961	-6.60152	34.6368	0.336768	0.002698	0.565988	3.15727	62	4	63	9	12	52559204	15.9284	0	0.842567	0.861806	2.50311976796203e-07
peak_1143021	rs12622811	2	52560811	C	T	0.277143	2.12028	0.941014	-17.4363	83.7127	0.108824	0.01	0.5	3.68825	45	0	64	7	7	52560811	41.6546	0	NA	0.901298	3.6618055729566e-18
peak_1143200	rs11125443	2	52750073	T	A	0.402857	0.892857	0.937523	-3.26715	19.0358	0.412704	2.5e-05	0.55457	30.038	19	1	69	4	5	52750073	7.95345	0	0.817692	0.864483	0.000540567
peak_114369	rs114522943	1	148899442	G	T	0.565714	1.41692	0.778264	-4.60188	17.7637	0.62255	0.01	0.5	10.7883	0	0	1	11	11	148899442	7.59584	0	NA	0.532095	2.50104272619682e-05
peak_114449	rs320826	1	149071307	C	G	0.497143	0.973943	0.867672	-6.30073	30.7446	0.697452	0.01	0.5	5.8475	7	0	17	10	8	149071307	14.3383	0	NA	0.703314	5.00340404931261e-07
peak_1144528	rs2357896	2	54068622	T	C	0.268571	1.69033	0.96749	-3.70806	18.96	0.595032	0.01	0.5	21.1867	29	0	36	7	6	54068622	7.91637	0	NA	0.918072	0.000195855
peak_1145136	rs6734445	2	54570661	C	T	0.217143	0.835372	0.980254	-6.80581	35.1771	0.404997	0.01688	0.51467	14.1667	22	9	81	9	9	54570661	15.7896	0	0.910123	0.951499	1.56382146911544e-07
peak_1145959	rs200807800	2	55286315	T	A	0.14	4.63764	0.993796	-5.58076	29.2838	0.3491	0.006099	0.441239	14.0037	32	5	42	8	5	55286315	13.5093	0	0.970238	0.93864	2.62568713578216e-06
peak_114627	rs145876164	1	149684818	G	A	0.177143	5.57284	0.78101	-15.3316	70.1462	0.716986	0.01	0.5	22.112	0	0	15	12	12	149684818	33.3871	0	NA	0.570592	4.66044060523039e-16
peak_114628	rs61804892	1	149702470	G	A	0.634286	0.865761	0.838117	-3.60482	18.4153	0.386011	0.01	0.5	14.5858	13	0	18	9	11	149702470	7.83792	0	NA	0.658226	0.000248415
peak_114629	rs76176254	1	149701208	C	T	0.188571	2.7781	0.904719	-12.4618	58.5018	0.681695	0.01	0.5	19.9945	11	0	17	8	10	149701208	27.6569	0	NA	0.788829	3.45281499917032e-13
peak_114630	rs142173501	1	149705462	A	G	0.194286	6.02395	0.896706	-4.41546	20.6976	0.657455	0.01	0.5	11.5457	18	0	19	8	10	149705462	9.15971	0	NA	0.744651	3.84187843796221e-05
peak_114638	rs200230913	1	149751182	T	C	0.217143	0.422935	0.751849	-4.6887	23.683	0.269466	0.01	0.5	9.26313	34	0	36	13	8	149751182	11.387	0	NA	0.526605	2.04787123822542e-05
peak_114640	rs112755578	1	149744819	A	G	0.142857	0.204883	0.891309	-8.74439	40.8499	0.244198	1.7e-05	0.569461	5.76566	9	1	32	10	8	149744819	19.6861	0	0.627764	0.787018	1.80141086951181e-09
peak_114641	rs11588923	1	149745486	T	C	0.142857	0.777778	0.898622	-6.94438	32.6144	0.250363	0.008408	0.397271	9.44887	8	2	31	17	19	149745486	15.8519	0	0.576561	0.815271	1.13663041470006e-07
peak_1146426	rs192904406	2	55748381	T	C	0.088571	1.65265	0.996398	-4.76519	25.1458	0.362792	0.003228	0.482255	16.866	76	8	89	7	5	55748381	11.4077	0	0.957435	0.967601	1.71715232252041e-05
peak_1146441	rs4671256	2	55757289	G	A	0.082857	1.42832	0.960968	-6.80911	36.033	0.336679	0.00256	0.470185	23.6472	60	8	80	12	9	55757289	16.792	0	0.937386	0.850072	1.55200559549263e-07
peak_1146713	rs551632271	2	56022153	G	A	0.125714	0.063266	0.818085	-3.40236	19.9952	0.396432	0.011374	0.349315	32.9031	27	5	51	16	12	56022153	8.56888	0	0.712764	0.608168	0.000395952
peak_114682	rs148590893	1	149811112	A	G	0.06	0.245928	0.96941	-6.62369	27.5529	0.204215	0.01	0.5	5.45801	3	0	16	6	6	149811112	13.6546	0	NA	0.917193	2.37852396530007e-07
peak_1146829	rs75089828	2	56124970	G	C	0.182857	1.42397	0.951468	-3.28599	17.6544	0.413664	0.003451	0.494086	14.5768	21	6	58	5	6	56124970	7.30797	0	0.90526	0.881085	0.000517617
peak_11470	rs7518698	1	15587115	C	T	0.634286	0.209847	0.983932	-3.31235	17.6159	0.374286	0.003909	0.541663	7.72797	64	2	119	11	5	15587115	7.64927	0	0.940688	0.955612	0.000487136
peak_1147147	rs12620094	2	56432357	T	C	0.437143	5.03145	0.95817	-5.17069	24.8765	0.315645	0.01	0.5	7.52631	28	0	44	6	6	56432357	11.6254	0	NA	0.89062	6.7500368927307e-06
peak_1147355	rs7570172	2	56651418	A	C	0.091429	25.3893	0.957892	-4.43864	24.4496	0.369204	0.000919	0.520718	16.8634	2	3	51	7	5	56651418	11.0203	0	0.93964	0.934155	3.64217069077609e-05
peak_1147406	rs10208734	2	56720980	C	T	0.054286	0.50848	0.973562	-4.08143	19.8981	0.377218	9e-06	0.44902	40.1525	8	3	19	9	5	56720980	8.80718	0	0.963636	0.913238	8.2903781112928e-05
peak_1147450	rs10169833	2	56769102	C	G	0.522857	0.719222	0.942726	-4.35616	22.7796	0.577446	0.006589	0.648096	16.4663	19	1	40	5	6	56769102	9.53652	0	0.874208	0.874208	4.40396473017631e-05
peak_1147689	rs56282904	2	57048913	A	G	0.231429	0.240055	0.948281	-3.97785	21.7151	0.354563	0.007898	0.473328	9.6933	29	2	64	8	8	57048913	9.82627	0	0.739705	0.892889	0.000105233
peak_1147802	rs6755060	2	57200818	A	G	0.451429	0.547254	0.920566	-5.74253	30.9406	0.335228	0.010859	0.427311	5.62907	52	2	68	9	8	57200818	14.3545	0	0.856852	0.847284	1.80912941804386e-06
peak_1147848	rs10183273	2	57243927	T	C	0.32	0.444884	0.935972	-3.04227	20.2712	0.448542	0.000446	0.494569	53.0897	3	19	135	10	10	57243927	7.95037	0	0.955678	0.861906	0.000907248
peak_1148025	rs2256356	2	57499209	A	T	0.434286	1.27016	0.964005	-4.42632	22.5605	0.419737	0.001207	0.573956	27.7801	19	2	80	6	6	57499209	9.52048	0	0.930232	0.930208	3.74696290248143e-05
peak_1148957	rs56033102	2	58627485	T	C	0.34	6.04183	0.808807	-5.61886	28.9866	0.388022	0.001882	0.427004	10.9509	21	4	33	22	36	58627485	12.5261	0	0.80364	0.47689	2.40511871713305e-06
peak_1149619	rs7601054	2	59194551	C	T	0.102857	0.885291	0.933697	-3.2026	16.7471	0.395203	0.01	0.5	29.8362	8	0	17	6	5	59194551	7.1466	0	NA	0.87814	0.000627187
peak_1150088	rs268064	2	59669788	G	T	0.774286	2.37623	0.9216	-4.6027	24.7375	0.339532	0.020007	0.633351	6.61604	28	2	38	6	7	59669788	11.1961	0	0.902682	0.859899	2.49633325765008e-05
peak_1150774	rs11889802	2	60229798	G	T	0.188571	11.2099	0.961759	-4.73069	25.2015	0.264403	0.01	0.5	3.83343	6	0	36	6	6	60229798	12.1683	0	NA	0.937366	1.85911598874875e-05
peak_1151054	rs2022098	2	60470329	A	C	0.205714	0.777778	0.901151	-10.9846	52.0344	0.297369	0.01	0.5	10.1786	4	0	19	8	5	60470329	24.8481	0	NA	0.828235	1.03619163671958e-11
peak_115137	rs4926418	1	150275338	A	T	0.217143	9.00595	0.892259	-5.35001	27.09	0.427451	0.032837	0.368651	39.7486	11	4	23	12	10	150275338	11.6252	0	0.892702	0.748279	4.46670365489823e-06
peak_1152044	rs778144	2	61355993	A	C	0.377143	0.024435	0.956402	-3.761	20.0027	0.569418	0.030672	0.315112	8.37669	18	6	36	9	10	61355993	8.06253	0	0.903567	0.907359	0.000173381
peak_1152414	rs6545897	2	61656550	G	A	0.22	0.110808	0.930474	-5.70986	30.2365	0.293878	8.2e-05	0.459162	4.68703	39	1	51	7	6	61656550	14.2854	0	0.871605	0.865467	1.95048437319365e-06
peak_115297	rs834230	1	150415453	C	T	0.342857	0.663923	0.972401	-3.81603	19.4722	0.390391	0.01	0.5	21.612	63	0	67	5	4	150415453	8.45412	0	NA	0.939766	0.000152747
peak_115304	rs587711045	1	150403667	G	T	0.234286	1.20556	0.98023	-8.23731	40.0029	0.414716	0.003634	0.533688	35.2987	10	6	64	6	5	150403667	18.0496	0	0.941924	0.949153	5.7901591401867e-09
peak_1153260	rs72803383	2	62293204	G	A	0.125714	0.277344	0.972653	-3.06573	17.6655	0.456475	0.001186	0.48728	40.8114	26	16	71	7	6	62293204	6.5691	0	0.953581	0.946477	0.000859549
peak_1154541	rs7566718	2	63733344	T	C	0.185714	0.364973	0.966593	-3.55788	15.7588	0.41373	0.01	0.5	29.97	1	0	9	6	5	63733344	6.45088	0	NA	0.921724	0.000276771
peak_1155106	rs869738	2	64266288	C	G	0.108571	0.535759	0.931862	-13.2731	64.4184	0.218742	0.01	0.5	14.2509	51	0	53	11	6	64266288	31.5424	0	NA	0.854855	5.33265493131396e-14
peak_1155878	rs7566124	2	64997336	G	T	0.145714	0.006716	0.931464	-3.82513	18.6812	0.423455	0.00043	0.534992	22.163	60	7	64	8	8	64997336	7.52079	0	0.929483	0.856726	0.000149578
peak_115608	rs1415148	1	150733279	G	A	0.365714	0.063019	0.959183	-11.7224	54.848	0.207397	0.01	0.5	3.14716	24	0	32	6	6	150733279	26.747	0	NA	0.911722	1.89494331504411e-12
peak_115609	rs11583636	1	150722301	A	G	0.382857	0.166042	0.951527	-5.44567	25.4992	0.33897	0.120786	0.625783	5.46552	4	1	31	5	5	150722301	11.6578	0	0.864578	0.898508	3.58364629955715e-06
peak_1156606	rs1115848	2	65592749	C	A	0.125714	1.32576	0.967281	-9.3524	46.0158	0.321818	4e-06	0.570053	14.8869	7	9	55	9	10	65592749	21.755	0	0.934772	0.902247	4.44219656445194e-10
peak_115672	rs6660084	1	150776327	T	C	0.362857	0.115951	0.975186	-3.46084	16.9134	0.426909	0.001083	0.557512	16.3248	22	3	28	11	7	150776327	6.68624	0	0.854139	0.942852	0.000346068
peak_115684	rs6660084	1	150776327	T	C	0.362857	0.115951	0.975186	-4.89924	22.7776	0.401403	0.094307	0.239807	14.0918	8	1	21	11	11	150776327	9.89283	0	0.560482	0.944031	1.26111602092173e-05
peak_1157039	rs550693849	2	65969925	T	A	0.062857	0.787292	0.888734	-6.04435	32.2902	0.234195	0.001033	0.498927	12.2003	63	2	68	56	27	65969925	16.0352	0	0.826367	0.774651	9.02926525314841e-07
peak_1157040	rs550693849	2	65969925	T	A	0.062857	0.787292	0.888734	-4.00846	23.1367	0.234035	0.01	0.5	6.37109	60	0	65	7	4	65969925	11.3486	0	NA	0.766937	9.80719617155116e-05
peak_1157044	rs550693849	2	65969925	T	A	0.062857	0.787292	0.888734	-3.80197	22.2232	0.232697	2.3e-05	0.496795	5.84912	59	2	65	9	5	65969925	10.9198	0	0.866331	0.778167	0.000157774
peak_1157045	rs550693849	2	65969925	T	A	0.062857	0.787292	0.888734	-14.5414	70.8346	0.183662	0.0017	0.513297	21.1836	49	6	74	11	8	65969925	34.9933	0	0.910826	0.807487	2.87464767751769e-15
peak_1157046	rs550693849	2	65969925	T	A	0.062857	0.787292	0.888734	-5.16752	28.5115	0.225196	4.4e-05	0.521574	7.62131	47	1	73	8	5	65969925	13.9714	0	0.83798	0.782143	6.79957361982621e-06
peak_1157405	rs7424050	2	66289152	A	G	0.151429	0.233611	0.90172	-7.59073	33.3282	0.182868	0.01	0.5	5.24459	27	0	28	8	8	66289152	16.687	0	NA	0.81412	2.56605206718555e-08
peak_1157406	rs13029363	2	66272606	A	G	0.165714	0.08554	0.897939	-12.2896	55.895	0.140572	0.01	0.5	4.2115	2	0	28	8	8	66272606	27.8362	0	NA	0.823149	5.1328996850628e-13
peak_1158738	rs72621576	2	67646275	C	T	0.222857	4.19293	0.966512	-6.33959	33.4955	0.568479	0.007426	0.345454	40.1197	30	6	88	16	10	67646275	14.6311	0	0.880046	0.915002	4.57515857172963e-07
peak_1159	rs2817126	1	3166682	T	G	0.548571	6.29954	0.962534	-5.02882	27.9966	0.409377	0.02412	0.461374	13.2619	28	5	77	10	9	3166682	12.2188	0	0.738785	0.903214	9.35783106288945e-06
peak_1161791	rs579130	2	70441854	T	C	0.394286	2.3326	0.964123	-19.3397	92.254	0.085836	0.01	0.5	1.41861	53	0	60	8	7	70441854	45.676	0	NA	0.904605	4.57409098947689e-20
peak_1161792	rs527101	2	70445197	T	C	0.38	0.865761	0.969602	-19.3187	90.2578	0.117304	5e-05	0.517074	1.91325	65	1	66	7	6	70445197	44.5276	0	0.828317	0.923662	4.80020181043796e-20
peak_1161989	rs111923439	2	70620993	C	T	0.105714	0.486481	0.94892	-3.52056	20.2239	0.400625	0.002403	0.447282	20.6066	13	9	92	7	7	70620993	8.67391	0	0.821571	0.88517	0.000301603
peak_1161990	rs1859917	2	70631058	T	C	0.388571	0.015836	0.945799	-5.19522	28.4597	0.404998	0.025592	0.400344	13.0992	81	8	90	8	7	70631058	12.4903	0	0.882367	0.887964	6.37942838589987e-06
peak_1162470	rs112482047	2	71158691	A	G	0.18	0.232343	0.939976	-7.56581	38.2312	0.306635	0.000842	0.474028	7.42094	41	6	94	20	18	71158691	18.283	0	0.767078	0.870802	2.71763439608473e-08
peak_1162600	rs34909753	2	71251196	G	C	0.108571	0.535759	0.98223	-4.76356	23.2804	0.319555	0.01	0.5	10.7174	1	0	62	6	5	71251196	10.9066	0	NA	0.954698	1.72362225912978e-05
peak_1162744	rs12466025	2	71408801	G	T	0.885714	0.284534	0.87005	-3.58721	19.4626	0.395018	0.154165	0.383875	14.1651	3	2	47	8	7	71408801	8.09425	0	0.794797	0.763753	0.000258698
peak_1163097	rs373971462	2	72019551	A	T	0.071429	0.948474	0.964022	-3.55893	17.8888	0.330355	1e-05	0.519954	14.9711	27	3	50	7	4	72019551	8.2518	0	0.954273	0.9116	0.000276105
peak_1163384	rs638854	2	72384715	T	C	0.322857	4.4612	0.968162	-3.49824	15.8581	0.598723	0.01	0.5	10.8978	11	0	20	6	9	72384715	6.52019	0	NA	0.938937	0.000317513
peak_1163987	rs3855737	2	73168878	T	A	0.182857	0.00565	0.969905	-7.15414	36.9441	0.322009	1.7e-05	0.462207	7.25158	32	2	64	7	4	73168878	17.428	0	0.959183	0.930928	7.01229569872167e-08
peak_1164426	rs11676929	2	73691060	G	A	0.554286	2.56505	0.909739	-4.79403	23.4314	0.393105	0.033766	0.605234	8.05538	20	2	47	8	6	73691060	10.1272	0	0.901794	0.839054	1.60682564066441e-05
peak_1164505	rs2567599	2	73766947	G	A	0.925714	1.29264	0.904684	-3.12099	13.9445	0.398323	0.005842	0.510638	27.878	2	1	11	8	7	73766947	5.56082	0	0.91614	0.823294	0.000756852
peak_1164524	rs13006598	2	73783465	T	C	0.582857	5.50805	0.954061	-13.1823	57.5554	0.704999	0.01	0.5	6.30578	1	0	2	6	7	73783465	27.5256	0	NA	0.919257	6.57190577968137e-14
peak_1164945	rs62147681	2	74198312	G	C	0.268571	6.49515	0.849497	-13.0124	62.4188	0.378236	0.00076	0.415894	25.8487	14	7	35	10	7	74198312	29.4253	0	0.872967	0.525826	9.71814552843381e-14
peak_1165485	rs4853052	2	74792402	G	A	0.645714	0.101829	0.958391	-8.2758	40.521	0.397345	0.018169	0.574467	19.3365	19	5	72	6	6	74792402	18.3751	0	0.910208	0.909405	5.29913460980239e-09
peak_1166230	rs568735660	2	75560644	C	T	0.482857	7.04398	0.838713	-22.5867	106.577	0.348124	0.004044	0.40616	14.6596	22	6	47	16	16	75560644	51.2397	0	0.746445	0.319458	2.59023636586149e-23
peak_1166651	rs12619402	2	76004487	G	A	0.14	0.010252	0.910971	-3.38852	20.7717	0.356827	0.003464	0.390324	18.2119	30	4	79	7	7	76004487	9.39095	0	0.810739	0.790705	0.000408771
peak_11668	rs4661342	1	15834278	C	G	0.237143	8.22478	0.967899	-3.7069	21.7773	0.444087	0.003858	0.497338	30.9917	112	16	120	7	6	15834278	8.75048	0	0.938267	0.937023	0.000196381
peak_11669	rs4661666	1	15835976	C	A	0.3	3.13908	0.975442	-26.3993	125.655	0.071472	0.01	0.5	3.46977	108	0	109	6	6	15835976	62.559	0	NA	0.953947	3.98783378412339e-27
peak_11670	rs4661666	1	15835976	C	A	0.3	3.13908	0.975442	-22.5836	107.539	0.081927	0.01	0.5	3.36952	103	0	106	7	4	15835976	53.559	0	NA	0.956834	2.60865259639417e-23
peak_11671	rs4661666	1	15835976	C	A	0.3	3.13908	0.975442	-37.8745	178.043	0.048846	0.003623	0.430511	5.06727	97	3	103	9	11	15835976	88.8726	0	0.895836	0.953139	1.33509843891898e-38
peak_1167121	rs11126531	2	76508439	C	G	0.82	0.069562	0.915652	-5.05416	27.8297	0.385264	0.010397	0.467947	12.1918	3	4	93	8	9	76508439	12.3077	0	0.88741	0.841939	8.82763619923318e-06
peak_1167170	rs6709563	2	76566164	C	T	0.271429	0.932062	0.938083	-14.1422	69.6736	0.259155	0.034136	0.305224	9.10271	7	5	103	11	9	76566164	33.8954	0	0.819805	0.889573	7.20746107844268e-15
peak_11672	rs6699394	1	15818648	C	A	0.3	2.34046	0.971615	-60.5818	282.177	0.033813	0.000422	0.494657	7.09635	4	5	104	25	15	15818648	140.621	0	0.919186	0.934164	2.61918655064938e-61
peak_1167259	rs12467521	2	76701671	C	A	0.522857	1.58777	0.959923	-3.40374	18.6163	0.452737	0.002344	0.49706	24.592	17	14	120	10	10	76701671	7.05295	0	0.943869	0.921737	0.000394692
peak_11673	rs4661666	1	15835976	C	A	0.3	3.13908	0.975442	-3.5424	20.0803	0.443761	0.004316	0.449975	26.2102	90	6	102	5	5	15835976	7.9446	0	0.97441	0.950439	0.000286815
peak_1167337	rs6736075	2	76796647	A	C	0.362857	1.55967	0.90002	-16.3503	79.248	0.350546	0.004936	0.477312	10.7752	75	29	143	17	11	76796647	37.6322	0	0.86634	0.791502	4.46337926761518e-17
peak_1167338	rs11126570	2	76803639	A	G	0.157143	0.337233	0.939037	-6.412	31.037	0.316903	0.003015	0.540926	10.6355	116	2	138	10	6	76803639	14.6635	0	0.610477	0.875431	3.87259739783246e-07
peak_1167572	rs184496265	2	77091958	A	T	0.165714	20.8088	0.878421	-19.1259	92.1681	0.353196	0.018297	0.383935	28.1535	53	18	94	10	8	77091958	44.2187	0	0.867838	0.802983	7.48411437108199e-20
peak_116765	rs76650639	1	151740862	A	C	0.097143	1.89648	0.891686	-3.95307	19.9891	0.362614	0.01141	0.369568	20.5351	24	3	42	7	6	151740862	8.9886	0	0.831336	0.760747	0.000111412
peak_1167920	rs6547148	2	77520387	T	C	0.582857	0.627858	0.866226	-5.46652	28.9504	0.399781	0.005618	0.452473	12.7517	21	2	46	12	13	77520387	12.7075	0	0.854542	0.736574	3.41568061041433e-06
peak_1167937	rs7557891	2	77542865	T	C	0.731429	0.275892	0.918444	-3.53417	19.8339	0.419749	0.062039	0.672472	15.778	50	4	55	9	8	77542865	8.13829	0	0.910665	0.829846	0.000292298
peak_1168215	rs10186584	2	77952489	T	C	0.705714	0.026698	0.964465	-3.96907	19.7192	0.424757	0.01	0.5	27.9074	16	0	32	6	7	77952489	8.03724	0	NA	0.927624	0.000107382
peak_1168575	rs6739457	2	78471257	G	A	0.28	0.415947	0.956302	-4.17509	22.7308	0.40401	0.000935	0.514981	15.717	3	5	83	12	6	78471257	9.69687	0	0.937177	0.903756	6.68213074578464e-05
peak_1169018	rs283819	2	79000117	A	C	0.691429	0.000772	0.870888	-3.49784	21.9404	0.422343	0.00873	0.52761	21.1299	46	11	113	10	15	79000117	9.04882	0	0.87321	0.751412	0.000317805
peak_1169020	rs7606103	2	78995868	C	T	0.6	2.30278	0.761589	-3.21811	21.0885	0.549773	0.007502	0.498569	39.8445	4	34	138	29	15	78995868	7.91291	0	0.889014	0.551578	0.000605189
peak_1169068	rs146732099	2	79054003	T	C	0.131429	1.79433	0.957545	-39.5787	186.014	0.359833	0.002666	0.471954	32.5586	68	44	161	12	11	79054003	90.7581	0	0.945069	0.878209	2.63834214706852e-40
peak_1169794	rs112924349	2	79768941	A	G	0.094286	0.241986	0.932819	-5.54645	29.9166	0.345617	0.000611	0.474213	14.3802	33	10	63	10	7	79768941	13.6763	0	0.859516	0.853137	2.84153416026681e-06
peak_116980	rs2932583	1	151958824	C	G	0.551429	0.004232	0.963933	-5.40137	27.3514	0.399993	0.001183	0.451291	11.7159	39	2	53	10	9	151958824	11.9666	0	0.884728	0.925068	3.9685548186276e-06
peak_1171021	rs200410723	2	80877829	C	A	0.474286	0.09825	0.945504	-11.94	58.6513	0.399569	0.013346	0.447938	21.3287	40	25	61	12	7	80877829	27.0995	0	0.922912	0.857831	1.14826225635567e-12
peak_1171072	rs114043555	2	80932114	A	G	0.148571	6.11218	0.938034	-6.52003	34.3022	0.607389	0.029428	0.449247	8.05776	26	13	64	9	10	80932114	15.348	0	0.867609	0.86916	3.01976198712309e-07
peak_117249	rs10788823	1	152189172	T	G	0.834286	3.05042	0.897865	-4.96767	26.298	0.567599	0.001447	0.491648	28.2156	7	8	53	7	9	152189172	11.1175	0	0.931172	0.811878	1.07727312914579e-05
peak_117276	rs4845425	1	152222558	G	A	0.548571	4.00688	0.94734	-24.9614	118.208	0.722801	0.01	0.5	13.0841	60	0	70	9	7	152222558	57.1044	0	NA	0.867643	1.09299956045472e-25
peak_1172847	rs79429708	2	83265291	C	A	0.134286	1.71414	0.946251	-3.45152	17.5055	0.358902	0.01	0.5	15.6371	64	0	70	7	3	83265291	7.85614	0	NA	0.884339	0.000353572
peak_1172963	rs1366820	2	83399734	T	G	0.722857	0.057448	0.856672	-3.50614	19.8895	0.632891	0.035715	0.111768	4.88941	17	3	38	17	15	83399734	8.80248	0	0.614216	0.720218	0.000311787
peak_117323	rs9435974	1	152298714	G	A	0.194286	3.0318	0.979303	-11.5402	52.446	0.32608	0.002772	0.438475	20.8596	54	1	62	8	7	152298714	24.9883	0	0.856166	0.938453	2.88297425068651e-12
peak_117324	rs3120670	1	152289246	G	T	0.171429	1.30053	0.974731	-7.19265	34.8396	0.290058	2.7e-05	0.482965	8.20738	19	1	58	7	7	152289246	16.6621	0	0.943371	0.927565	6.4172772674829e-08
peak_117331	rs7540123	1	152304184	G	C	0.082857	0.00142	0.87236	-4.13384	22.945	0.427363	0.009055	0.410335	37.1571	39	18	88	9	8	152304184	9.51187	0	0.836953	0.63811	7.3479084965249e-05
peak_117332	rs71625201	1	152307694	C	G	0.148571	5.32859	0.985461	-3.24134	18.0777	0.60832	1.9e-05	0.519713	11.1288	45	1	74	6	4	152307694	7.51647	0	0.914869	0.949714	0.000573669
peak_117423	rs10494275	1	152419091	G	A	0.091429	1.77208	0.939913	-3.70145	20.7997	0.5833	0.00337	0.327235	31.2557	26	8	39	9	9	152419091	8.58581	0	0.782168	0.86367	0.000198862
peak_1174854	rs4474882	2	85346892	G	A	0.631429	0.331602	0.968235	-9.73983	47.2682	0.546397	0.003007	0.403294	67.3204	43	20	46	10	10	85346892	20.9484	0	0.923324	0.934154	1.82042240046181e-10
peak_1174896	rs553666371	2	85418648	A	G	0.16	0.941111	0.838041	-11.686	57.8544	0.406322	0.002721	0.486954	17.9775	29	25	73	13	10	85418648	26.6389	0	0.928652	0.432408	2.06044448296762e-12
peak_117521	rs11581947	1	152510111	G	A	0.597143	0.19393	0.972633	-3.14098	16.9491	0.441439	0.007845	0.515431	25.124	0	3	41	6	6	152510111	6.48629	0	0.943504	0.935528	0.000722803
peak_1175221	rs2139201	2	85835745	G	A	0.617143	7.84585	0.92876	-3.3417	17.3027	0.410536	0.01	0.5	18.3958	7	0	54	6	5	85835745	7.12368	0	NA	0.880843	0.000455307
peak_1175334	rs6714363	2	85951845	T	A	0.22	0.419336	0.976354	-7.95471	39.6858	0.448992	0.001758	0.462279	56.7423	36	9	60	7	6	85951845	17.3084	0	0.960419	0.911664	1.10990562115507e-08
peak_1175358	rs934831	2	85981555	C	G	0.685714	0.11761	0.98679	-4.75432	21.4682	0.455165	0.03455	0.59762	54.523	7	6	42	13	10	85981555	8.3821	0	0.882725	0.964109	1.76066858363668e-05
peak_1176096	rs537541400	2	86713661	G	A	0.142857	4.63764	0.925298	-5.1354	23.707	0.283433	0.01	0.5	6.18097	1	0	11	8	6	86713661	11.3103	0	NA	0.825447	7.32153092149424e-06
peak_1176227	rs146349661	2	86836344	G	A	0.12	0.045525	0.922884	-4.90523	27.3429	0.417554	0.01436	0.455036	46.8929	51	5	73	9	6	86836344	11.8721	0	0.865045	0.839437	1.24385303763853e-05
peak_1176257	rs62146888	2	86861841	A	G	0.514286	0.159816	0.966938	-4.95494	23.7177	0.434532	1.5e-05	0.389819	21.0145	12	3	35	6	6	86861841	9.82716	0	0.871619	0.927136	1.10933526543605e-05
peak_1176263	rs28446082	2	86868858	C	A	0.565714	4.06011	0.937257	-3.24392	18.5279	0.418136	0.01	0.5	27.4948	20	0	40	7	5	86868858	7.61094	0	NA	0.886671	0.000570275
peak_1176305	rs59993877	2	86920194	T	C	0.36	2.02443	0.920519	-7.05828	33.2875	0.644763	4.7e-05	0.466938	9.63339	5	1	11	6	6	86920194	15.2297	0	0.830356	0.830356	8.74417820729051e-08
peak_1176308	rs59993877	2	86920194	T	C	0.36	2.02443	0.920519	-4.76327	23.5266	0.252525	0.01	0.5	4.21279	0	0	14	8	8	86920194	11.4461	0	NA	0.820911	1.72477603929367e-05
peak_1176309	rs201639092	2	86922969	A	G	0.262857	3.94547	0.928374	-13.3163	60.6621	0.227246	0.01	0.5	8.80914	1	0	14	8	7	86922969	29.5814	0	NA	0.834784	4.82687313521752e-14
peak_1176327	rs199526568	2	87033386	C	T	0.365714	10.7797	0.908474	-4.81249	24.2286	0.274071	0.01	0.5	3.35663	7	0	18	9	11	87033386	11.4779	0	NA	0.76968	1.53994952011193e-05
peak_1176329	rs376029966	2	87033965	T	C	0.168571	7.13003	0.839392	-5.17749	25.4972	0.276659	0.089007	0.302631	2.46331	7	4	15	13	10	87033965	12.1721	0	0.720952	0.741742	6.64521260511613e-06
peak_1176345	rs62144418	2	87079824	C	G	0.571429	1.7669	0.91787	-4.1148	19.6419	0.268916	0.01	0.5	2.40991	10	0	15	6	6	87079824	9.33805	0	NA	0.819594	7.67710751888674e-05
peak_1176348	rs200634642	2	87078688	T	C	0.702857	0.0112	0.861615	-5.80229	28.5199	0.312352	0.004635	0.53164	10.8286	7	1	17	15	32	87078688	12.7028	0	0.744993	0.744993	1.57656630894877e-06
peak_1176393	rs7562409	2	87204265	C	T	0.64	3.90208	0.928279	-5.15754	27.5645	0.387124	0.00398	0.592044	18.9727	32	3	50	8	9	87204265	12.1969	0	0.878722	0.83484	6.9575928506047e-06
peak_1176398	rs200008835	2	87194948	A	G	0.474286	4.98669	0.913905	-7.8062	39.5153	0.391206	1.1e-05	0.448404	16.659	0	6	48	9	9	87194948	17.9439	0	0.838671	0.794687	1.56243034541735e-08
peak_1176399	rs201441527	2	87205756	C	T	0.3	3.8332	0.82319	-3.3035	19.3784	0.342937	0.01	0.5	14.7431	35	0	50	9	5	87205756	8.82556	0	NA	0.626002	0.000497164
peak_1176400	rs58358164	2	87205180	G	A	0.145714	0.07	0.925321	-8.44481	42.4055	0.205108	0.01	0.5	6.98799	26	0	50	8	8	87205180	20.87	0	NA	0.84877	3.59078318837145e-09
peak_1176404	rs2686009	2	87216993	A	G	0.514286	7.04398	0.95418	-8.48464	39.9347	0.324675	0.010888	0.171487	7.09223	16	1	40	9	9	87216993	18.7105	0	0.740464	0.875355	3.2761047966251e-09
peak_1176406	rs2686015	2	87222010	T	C	0.482857	3.08442	0.960958	-3.67995	20.0792	0.358909	0.008111	0.413455	4.53913	29	1	41	5	6	87222010	8.90554	0	0.888824	0.908842	0.000208953
peak_1176434	rs2673246	2	87245494	C	T	0.437143	1.21229	0.864244	-4.25981	23.2174	0.401793	0.005532	0.312594	14.2335	13	1	38	8	7	87245494	9.93348	0	0.701252	0.701252	5.49779931325804e-05
peak_1176444	rs2673250	2	87250258	T	A	0.46	0.806307	0.934762	-4.68743	25.6813	0.263705	0.01	0.5	4.89698	13	0	51	6	5	87250258	12.403	0	NA	0.858878	2.05383465513651e-05
peak_1176452	rs28520530	2	87259819	G	C	0.451429	2.34312	0.940692	-9.87946	48.4522	0.282807	0.01	0.5	5.84355	11	0	39	7	9	87259819	23.1066	0	NA	0.867272	1.31990099058402e-10
peak_1176455	rs2922270	2	87286494	C	T	0.485714	0.287663	0.96065	-3.08847	17.5868	0.385526	0.012764	0.452699	8.77741	38	2	46	7	8	87286494	7.50719	0	0.85559	0.913742	0.000815696
peak_1176461	rs75441833	2	87295324	C	T	0.457143	0.005139	0.90096	-4.86768	24.8007	0.366676	0.070294	0.480842	9.27999	57	1	60	7	7	87295324	11.1408	0	0.915495	0.808839	1.35619412564978e-05
peak_1176468	rs2922270	2	87286494	C	T	0.485714	0.287663	0.96065	-20.0596	95.4679	0.243759	0.012367	0.515575	7.29968	1	4	58	11	10	87286494	46.4969	0	0.805799	0.913404	8.71812864112661e-21
peak_1176518	rs372140923	2	87338620	A	C	0.437143	10.5941	0.870556	-5.93058	27.3746	0.277957	0.01	0.5	4.13637	0	0	7	8	8	87338620	12.9304	0	NA	0.680915	1.17331706635338e-06
peak_1176519	rs62145261	2	87341710	C	T	0.077143	0.014911	0.774548	-4.88016	22.968	0.322578	0.01	0.5	10.7248	3	0	8	12	10	87341710	10.5813	0	NA	0.593267	1.31777986571177e-05
peak_1176534	rs62139265	2	87377478	G	A	0.071429	0.948474	0.729217	-3.21308	16.7022	0.358774	0.01	0.5	17.7702	8	0	14	11	15	87377478	7.32744	0	NA	0.509204	0.000612234
peak_1176540	rs61347534	2	87403627	A	G	0.474286	0.719222	0.751153	-3.3801	16.3608	0.342958	0.282184	0.196155	3.83601	19	1	22	13	12	87403627	7.07488	0	0.415025	0.517212	0.000416775
peak_1176547	rs62141013	2	87402070	C	G	0.52	0.966627	0.811273	-3.716	18.4456	0.337172	0.01	0.5	3.58635	4	0	11	11	9	87402070	8.13763	0	NA	0.609902	0.000192308
peak_1176549	rs61347534	2	87403627	A	G	0.474286	0.719222	0.751153	-6.31686	28.4445	0.320422	0.01	0.5	4.23753	2	0	5	13	12	87403627	12.9478	0	NA	0.515038	4.82106267217216e-07
peak_1176575	rs111426652	2	87442775	G	C	0.257143	0.077821	0.889931	-3.09779	16.4568	0.356231	0.011078	0.359232	5.27757	7	2	22	9	9	87442775	7.27433	0	0.786278	0.791749	0.000798378
peak_1176601	rs56174354	2	87465570	C	A	0.365714	2.71722	0.924928	-7.66123	37.3632	0.33715	0.007646	0.56336	10.7757	27	1	44	7	7	87465570	17.4577	0	0.803442	0.824569	2.18157215373898e-08
peak_1176616	rs13402825	2	87476787	C	T	0.222857	3.98221	0.949051	-8.55325	43.5875	0.290796	0.01	0.5	7.50677	29	0	69	7	7	87476787	20.8292	0	NA	0.903447	2.79736363264261e-09
peak_1176617	rs369409492	2	87475730	T	C	0.248571	4.91263	0.895076	-6.1396	32.5798	0.323122	5.7e-05	0.305657	7.69071	20	1	66	6	6	87475730	15.3141	0	0.835837	0.835837	7.25097860192491e-07
peak_1176629	rs7569277	2	87482295	G	C	0.105714	29.3575	0.971123	-3.26539	16.8614	0.354941	0.006319	0.440438	10.2387	39	1	64	8	5	87482295	7.57904	0	0.938587	0.944035	0.000542766
peak_1176634	rs369409492	2	87475730	T	C	0.248571	4.91263	0.895076	-3.93506	20.2593	0.407876	8.1e-05	0.226162	12.3933	3	1	70	7	6	87475730	8.54015	0	0.93851	0.82416	0.000116129
peak_1176635	rs145373996	2	87485677	T	A	0.154286	0.009217	0.936073	-5.59804	30.2664	0.257515	3.4e-05	0.431834	6.24317	45	1	67	8	8	87485677	14.687	0	0.882612	0.882612	2.52323500894124e-06
peak_1176638	rs201674176	2	87480142	A	G	0.251429	8.46051	0.975112	-4.34807	23.2284	0.319324	4.6e-05	0.352825	6.85028	12	1	62	7	7	87480142	10.9114	0	0.753603	0.952229	4.4866864476729e-05
peak_1176667	rs371944982	2	87511147	G	T	0.377143	0.027709	0.766857	-3.97091	21.2116	0.359785	0.01	0.5	8.20766	3	0	26	11	8	87511147	9.39755	0	NA	0.578875	0.000106927
peak_1176676	rs2176708	2	87522320	G	A	0.502857	0.279561	0.916905	-6.35564	32.027	0.344083	0.01	0.5	10.7543	17	0	29	7	9	87522320	14.8298	0	NA	0.838561	4.40921403652708e-07
peak_1176682	rs62138052	2	87537782	T	C	0.72	0.648776	0.806952	-4.08931	21.0708	0.295072	0.01	0.5	5.36797	28	0	41	10	7	87537782	9.76415	0	NA	0.659343	8.14118538340196e-05
peak_1176684	rs368072516	2	87534531	C	T	0.408571	3.09498	0.86243	-3.50183	19.9686	0.411965	0.01	0.5	11.991	17	0	40	8	7	87534531	8.28057	0	NA	0.763911	0.000314896
peak_1176704	rs62139170	2	87567251	T	C	0.722857	0.833004	0.900548	-3.10017	17.6561	0.361024	0.01	0.5	7.39487	9	0	30	8	9	87567251	7.65417	0	NA	0.791256	0.00079401
peak_1176709	rs75778861	2	87583041	C	T	0.082857	0.631038	0.943887	-6.04251	27.9021	0.377056	0.010152	0.448437	18.7694	30	4	43	8	7	87583041	12.5573	0	0.891735	0.871807	9.0675542732224e-07
peak_1176717	rs76719383	2	87585245	C	T	0.082857	0.631038	0.946895	-3.05455	14.4249	0.342477	4.5e-05	0.513218	8.12182	12	1	45	9	5	87585245	6.51823	0	0.832539	0.887599	0.000881969
peak_1176745	rs62139224	2	87650183	C	G	0.445714	1.3395	0.95003	-6.42395	32.9085	0.400399	0.017917	0.432241	15.7839	36	2	39	7	9	87650183	14.6715	0	0.892855	0.90025	3.76743699506241e-07
peak_1176747	rs71223383	2	87647841	T	C	0.388571	6.08635	0.837733	-3.91843	21.7574	0.399376	0.013991	0.302381	12.4465	30	2	39	8	12	87647841	9.28705	0	0.914567	0.731024	0.000120663
peak_1176760	rs71223383	2	87647841	T	C	0.388571	6.08635	0.837733	-7.62195	36.8136	0.63357	0.01	0.5	15.2099	0	0	36	9	9	87647841	16.8336	0	NA	0.733086	2.38809981132152e-08
peak_1176779	rs79670548	2	87675827	A	G	0.117143	9.34779	0.872976	-3.98542	19.8305	0.308048	3.5e-05	0.410723	6.21594	23	1	37	10	5	87675827	9.28581	0	0.870663	0.791052	0.000103413
peak_1176791	rs370809472	2	87680154	A	G	0.251429	2.66274	0.900092	-5.40996	27.5939	0.348009	0.002713	0.494276	11.4552	10	2	26	11	10	87680154	12.6069	0	0.840266	0.785752	3.89083234351742e-06
peak_1176792	rs138933102	2	87679021	T	C	0.128571	0.20245	0.839407	-3.32261	17.506	0.349153	0.000232	0.189141	11.3933	2	1	27	14	9	87679021	7.90341	0	0.684185	0.67714	0.000475767
peak_1176800	rs371504307	2	87705562	A	G	0.2	0.422935	0.877438	-3.45627	17.7913	0.357433	0.01	0.5	10.0028	13	0	28	8	6	87705562	7.947	0	NA	0.755623	0.000349726
peak_1176805	rs375967214	2	87722768	C	T	0.194286	0.601249	0.860356	-3.69036	19.1823	0.368956	0.01	0.5	14.8821	15	0	18	9	7	87722768	8.49492	0	NA	0.725752	0.000204004
peak_1176922	rs77512297	2	88059717	C	T	0.182857	9.67588	0.923895	-3.40908	17.4052	0.405264	1.8e-05	0.418725	15.221	30	3	35	8	7	88059717	7.26827	0	0.79485	0.864702	0.000389873
peak_1177036	rs4458211	2	88160073	A	G	0.754286	0.108221	0.982212	-16.206	77.9873	0.568255	0.001988	0.497095	65.6647	3	14	60	6	7	88160073	36.4693	0	0.971352	0.95936	6.22242324510206e-17
peak_1177450	rs6709903	2	88522386	T	C	0.168571	0.426412	0.983081	-5.34794	24.6033	0.338022	0.01	0.5	9.00448	31	0	64	6	6	88522386	11.3734	0	NA	0.956676	4.48808994962358e-06
peak_117773	rs2879458	1	152781563	C	T	0.411429	0.004434	0.987286	-17.3014	81.8034	0.238237	0.023972	0.360037	7.06367	8	1	59	8	8	152781563	39.9456	0	0.521709	0.968373	4.99581470156904e-18
peak_117774	rs12094874	1	152799707	G	A	0.325714	1.50624	0.975041	-37.3578	174.602	0.058351	2.6e-05	0.540394	7.53252	47	1	60	10	6	152799707	86.8926	0	0.848648	0.93753	4.38728831969666e-38
peak_117775	rs41268484	1	152786290	G	C	0.328571	1.50624	0.981217	-22.326	105.809	0.088883	0.01	0.5	5.74424	4	0	60	7	5	152786290	52.7814	0	NA	0.951903	4.72044594300766e-23
peak_117776	rs41268484	1	152786290	G	C	0.328571	1.50624	0.981217	-22.9946	108.987	0.081181	0.01	0.5	5.16826	4	0	62	6	5	152786290	54.3834	0	NA	0.953022	1.0125874097987e-23
peak_117777	rs41268484	1	152786290	G	C	0.328571	1.50624	0.981217	-74.8401	346.258	0.024285	5.9e-05	0.48412	12.8952	0	1	68	7	7	152786290	172.24	0	0.811769	0.956546	1.44498274541736e-75
peak_117778	rs12094874	1	152799707	G	A	0.325714	1.50624	0.975041	-29.9714	140.864	0.085241	0.013609	0.348165	6.50976	32	1	62	11	11	152799707	69.7807	0	0.662565	0.941191	1.06817940718286e-30
peak_117779	rs1888293	1	152795051	A	T	0.165714	11.4708	0.846401	-3.20167	16.4583	0.296492	0.01	0.5	4.3822	13	0	55	9	7	152795051	7.76255	0	NA	0.747582	0.000628532
peak_1177942	rs59175543	2	88992663	A	G	0.217143	1.19505	0.942393	-3.34019	19.4395	0.417139	0.002596	0.49935	26.0659	43	5	44	7	7	88992663	8.09894	0	0.928275	0.884956	0.00045689
peak_1177947	rs72490054	2	88984236	A	G	0.148571	0.60824	0.939805	-3.32586	16.244	0.376421	0.00469	0.45833	15.8799	13	2	56	12	10	88984236	7.07249	0	0.872837	0.883973	0.000472215
peak_1177959	rs4972081	2	89003747	A	C	0.208571	0.403526	0.940245	-8.58757	41.4888	0.29328	0.032019	0.29051	8.57339	52	4	63	8	9	89003747	19.9378	0	0.860158	0.888465	2.58481239919501e-09
peak_1177960	rs2175974	2	89000784	C	T	0.165714	0.126487	0.956035	-3.61711	18.0378	0.393358	0.005239	0.296152	20.8863	41	1	61	8	6	89000784	7.73586	0	0.911726	0.895958	0.000241483
peak_1177992	rs201571627	2	89040611	A	G	0.117143	2.28919	0.834315	-3.50427	16.6675	0.327251	0.01	0.5	8.53419	35	0	39	9	4	89040611	7.64634	0	NA	0.694958	0.000313134
peak_1177993	rs551506330	2	89033139	A	G	0.131429	0.908208	0.797872	-14.3328	67.3558	0.316471	0.986118	0.005571	19.2675	25	2	41	16	9	89033139	31.9913	0	0.582141	0.650212	4.64689140069895e-15
peak_1177994	rs551506330	2	89033139	A	G	0.131429	0.908208	0.797872	-4.84008	24.2967	0.346709	0.009058	0.398468	14.0826	19	1	35	15	18	89033138	11.1398	0	0.632165	0.65311	1.44518678446199e-05
peak_1177997	rs532196940	2	89033138	C	T	0.131429	0.908208	0.797872	-3.52525	17.1943	0.333822	0.01	0.5	7.16828	18	0	36	9	6	89033138	7.8245	0	NA	0.653675	0.000298366
peak_1177998	rs551506330	2	89033139	A	G	0.131429	0.908208	0.797872	-7.02392	33.5325	0.344957	0.01	0.5	18.5113	18	0	36	12	5	89033138	15.5184	0	NA	0.642474	9.46414528571476e-08
peak_1177999	rs200463820	2	89046730	G	T	0.128571	0.535759	0.747591	-7.47179	35.5648	0.325298	0.076102	0.04085	16.9046	28	1	34	15	6	89046730	16.5868	0	0.71159	0.564353	3.37449175458373e-08
peak_1178000	rs551506330	2	89033139	A	G	0.131429	0.908208	0.797872	-5.77607	28.1608	0.37237	0.01	0.5	20.8272	8	0	30	9	6	89033138	12.719	0	NA	0.669135	1.67469008967438e-06
peak_1178002	rs573392826	2	89046742	A	G	0.148571	0.010252	0.796483	-3.36347	18.4632	0.342818	0.01	0.5	10.4937	18	0	25	10	6	89046742	8.3619	0	NA	0.636101	0.000433045
peak_1178003	rs192712318	2	89044296	T	C	0.151429	0.204883	0.781943	-7.06971	33.9251	0.340768	0.01	0.5	16.3699	10	0	23	11	10	89044296	15.7226	0	NA	0.615932	8.51710226189205e-08
peak_1178004	rs116245703	2	89048433	G	A	0.102857	1.65265	0.787413	-4.14139	21.7293	0.311227	0.01	0.5	10.2271	15	0	23	10	9	89048433	10.1453	0	NA	0.597614	7.22122894208821e-05
peak_1178005	rs76759680	2	89052626	C	T	0.228571	5.36862	0.934609	-8.98243	43.1935	0.348893	0.01	0.5	15.8205	17	0	21	7	10	89052626	20.2513	0	NA	0.880939	1.04128832505458e-09
peak_1178006	rs200018548	2	89040613	C	T	0.117143	2.28919	0.834316	-8.5999	38.8047	0.330971	0.015297	0.110663	21.1693	3	1	22	11	10	89040613	18.3472	0	0.580316	0.70798	2.51244533102099e-09
peak_1178009	rs79532680	2	89044841	A	G	0.248571	2.04566	0.830962	-5.54418	26.7423	0.39334	0.01	0.5	15.1381	5	0	21	10	10	89044841	11.7317	0	NA	0.706513	2.85642794952248e-06
peak_1178049	rs28613563	2	89092807	G	A	0.228571	1.0153	0.946583	-9.92389	48.2649	0.380812	0.027181	0.561521	28.7246	16	2	32	8	8	89092807	22.4346	0	0.863425	0.891133	1.1915401783526e-10
peak_1178073	rs146598652	2	89115943	G	T	0.197143	4.02093	0.904767	-3.29187	17.7897	0.408846	0.018774	0.232488	19.1382	10	11	42	10	8	89115943	7.41274	0	0.703692	0.833293	0.00051066
peak_1178154	rs374401	2	89228717	A	C	0.165714	1.43946	0.941931	-3.46097	18.8457	0.358802	0.01	0.5	10.7363	33	0	35	8	6	89228717	8.43295	0	NA	0.884355	0.00034596
peak_1178156	rs78801518	2	89223204	A	T	0.12	0.118064	0.967822	-4.17398	20.9763	0.264125	0.01	0.5	5.93501	17	0	31	7	7	89223204	10.1972	0	NA	0.929194	6.69915003479297e-05
peak_1178162	rs138344490	2	89228414	A	G	0.148571	2.60361	0.86562	-6.25954	31.2476	0.243972	0.000318	0.348175	5.93196	13	1	26	25	8	89228414	14.8572	0	0.759019	0.759019	5.50121289096734e-07
peak_1178178	rs4972032	2	89246140	T	C	0.108571	0.68914	0.964386	-7.407	34.0346	0.272784	0.003711	0.401458	19.4393	15	1	30	9	10	89246140	16.5077	0	0.726911	0.901854	3.91739218776589e-08
peak_1178185	rs80033676	2	89253052	G	T	0.105714	0.154672	0.772495	-3.21323	17.1799	0.311213	0.01	0.5	8.57037	14	0	18	11	7	89253052	7.97327	0	NA	0.614702	0.000612027
peak_1178186	rs80033676	2	89253052	G	T	0.105714	0.154672	0.772495	-3.49611	18.1948	0.278091	0.01	0.5	7.78239	12	0	16	10	5	89253052	8.75543	0	NA	0.625341	0.000319071
peak_1178187	rs571628314	2	89266875	A	G	0.145714	17.0153	0.806583	-3.41645	16.5289	0.592321	0.01	0.5	24.571	7	0	8	10	6	89266875	6.65543	0	NA	0.702104	0.000383314
peak_1178190	rs571628314	2	89266875	A	G	0.145714	17.0153	0.806583	-8.24331	36.07	0.280382	0.01	0.5	7.68637	2	0	3	10	8	89266875	17.223	0	NA	0.712948	5.71068556348709e-09
peak_1178191	rs571628314	2	89266875	A	G	0.145714	17.0153	0.806583	-3.65046	15.6919	0.612043	0.01	0.5	16.9042	2	0	3	9	10	89266875	6.46905	0	NA	0.705152	0.000223633
peak_1178192	rs571628314	2	89266875	A	G	0.145714	17.0153	0.806583	-3.29896	14.1649	0.316543	0.01	0.5	3.7622	2	0	3	8	9	89266875	6.50332	0	NA	0.712021	0.000502395
peak_1178193	rs571628314	2	89266875	A	G	0.145714	17.0153	0.806583	-4.50505	18.6593	0.313802	0.01	0.5	6.58497	1	0	2	10	8	89266875	8.62877	0	NA	0.704098	3.12573536899154e-05
peak_1178198	rs753338	2	89298147	C	A	0.114286	0.535759	0.864868	-4.29213	20.1154	0.65408	0.01	0.5	9.30836	4	0	7	8	4	89298147	8.81958	0	NA	0.763338	5.10352077968357e-05
peak_1178201	rs114622820	2	89298215	A	G	0.102857	1.35098	0.836163	-4.79119	22.3178	0.272873	2.7e-05	0.549964	6.73169	3	1	7	10	8	89298215	10.6693	0	0.724105	0.699378	1.61735709749419e-05
peak_1178203	rs114622820	2	89298215	A	G	0.102857	1.35098	0.836163	-3.2479	14.553	0.283902	0.01	0.5	3.80068	2	0	6	9	10	89298215	6.91462	0	NA	0.715787	0.000565073
peak_1178204	rs753338	2	89298147	C	A	0.114286	0.535759	0.864868	-3.89334	18.0688	0.300093	0.01	0.5	7.30388	1	0	6	9	9	89298147	8.50153	0	NA	0.75348	0.000127838
peak_1178205	rs114622820	2	89298215	A	G	0.102857	1.35098	0.836163	-6.47334	30.0086	0.236125	0.01	0.5	8.71443	2	0	8	9	9	89298215	14.6794	0	NA	0.716354	3.36248975281211e-07
peak_1178206	rs78329509	2	89313999	A	G	0.157143	6.46309	0.840169	-7.3785	34.7221	0.275816	0.01	0.5	8.5637	10	0	11	10	8	89313999	16.6579	0	NA	0.730475	4.18315878392262e-08
peak_1178207	rs114622820	2	89298215	A	G	0.102857	1.35098	0.836163	-3.5083	17.2081	0.303584	0.01	0.5	5.68953	2	0	13	10	11	89298215	8.00286	0	NA	0.71298	0.00031024
peak_1178208	rs78329509	2	89313999	A	G	0.157143	6.46309	0.840169	-3.66256	17.3777	0.615999	0.03697	0.407708	11.6936	9	1	14	8	7	89313999	7.29095	0	0.654435	0.741629	0.000217491
peak_1178402	rs36190742	2	89811294	G	A	0.46	3.61827	0.74019	-5.33133	29.5821	0.592755	0.032627	0.274782	18.6875	16	4	87	18	20	89811294	12.9254	0	0.691568	0.262468	4.66308080428562e-06
peak_1178403	rs533989193	2	89816169	G	T	0.097143	2.02592	0.861205	-5.93366	31.9593	0.670636	0.115608	0.190921	6.59874	20	7	74	13	11	89816169	14.5076	0	0.760312	0.68211	1.16505048794251e-06
peak_1178406	rs568209963	2	89819827	C	T	0.148571	1.96488	0.822017	-3.39474	20.6214	0.431782	0.01311	0.489537	28.2615	70	5	72	11	13	89819827	8.36164	0	0.823681	0.593533	0.000402954
peak_1178413	rs535713743	2	89860927	C	T	0.094286	0.121903	0.901679	-13.3475	64.4337	0.35479	0.009576	0.473629	18.8796	44	21	45	26	20	89860927	30.2334	0	0.837053	0.70913	4.49255498703171e-14
peak_1178417	rs375135504	2	89880672	T	C	0.142857	0.971646	0.899972	-5.11127	24.7167	0.637392	0.01	0.5	12.4942	12	0	21	7	12	89880672	10.9084	0	NA	0.825984	7.73981586550215e-06
peak_1178421	rs568842265	2	89886046	A	G	0.108571	9.29579	0.840085	-3.76284	19.4819	0.676844	0.01	0.5	9.54819	14	0	17	8	6	89886046	8.67194	0	NA	0.751821	0.000172646
peak_1178426	rs367989680	2	89877223	G	C	0.202857	2.76506	0.922433	-7.59397	36.7534	0.216041	0.01	0.5	6.78569	1	0	19	9	8	89877223	18.1519	0	NA	0.866002	2.5470158818278e-08
peak_1178432	rs79545709	2	89917741	G	A	0.105714	5.26269	0.812701	-3.97179	18.7308	0.651072	0.01	0.5	10.8471	8	0	12	8	9	89917741	8.15967	0	NA	0.695591	0.000106712
peak_1178434	rs79545709	2	89917741	G	A	0.105714	5.26269	0.812701	-4.63152	22.606	0.626058	0.01	0.5	18.5098	8	0	15	8	10	89917741	9.81546	0	NA	0.692723	2.33605691504511e-05
peak_1178437	rs201710091	2	89927456	C	T	0.128571	0.557978	0.897399	-6.04547	29.6047	0.20613	0.01	0.5	3.5751	15	0	17	8	10	89927456	14.5908	0	NA	0.804357	9.00590046822254e-07
peak_1178462	rs201938873	2	89959791	T	C	0.185714	2.90856	0.905046	-3.19544	16.4846	0.617714	0.01	0.5	10.8243	8	0	13	9	7	89959791	6.89883	0	NA	0.825023	0.00063762
peak_1178477	rs79315122	2	89969433	G	C	0.157143	0.567432	0.798482	-3.78201	19.9701	0.370863	0.005575	0.46114	7.62892	12	4	21	13	6	89969433	8.82785	0	0.84924	0.643793	0.000165191
peak_1178598	rs77198710	2	90115273	C	T	0.188571	0.012122	0.963087	-3.14823	17.1795	0.577933	0.007855	0.550552	19.8592	18	2	25	7	8	90115273	6.80474	0	0.889182	0.91824	0.000710842
peak_1178737	rs369701575	2	90301391	A	G	0.854286	1.63097	0.896544	-10.5077	48.1824	0.315913	0.626377	0.196952	10.4714	5	1	8	9	9	90301391	22.1519	0	0.573174	0.766591	3.10689177521531e-11
peak_1178762	rs13404848	2	90335442	T	C	0.782857	2.00893	0.802545	-6.51438	29.3255	0.327964	0.01	0.5	9.56273	1	0	5	11	13	90335442	13.291	0	NA	0.618449	3.05928691661297e-07
peak_1178763	rs7580096	2	90352242	A	G	0.771429	5.80633	0.818368	-3.09839	14.3921	0.687434	0.01	0.5	4.86027	6	0	9	10	10	90352242	6.63601	0	NA	0.598924	0.000797276
peak_1178832	rs668197	2	91447269	A	G	0.728571	0.833004	0.834748	-3.13487	15.3235	0.594136	0.101868	0.981654	13.2171	10	2	14	9	8	91447269	6.14688	0	0.727416	0.674829	0.000733039
peak_1178834	rs1901295	2	91450804	G	A	0.774286	4.19293	0.846154	-3.55054	17.7236	0.626197	0.01	0.5	22.6913	11	0	14	10	13	91450804	7.74886	0	NA	0.673146	0.000281488
peak_1178840	rs1901295	2	91450804	G	A	0.774286	4.19293	0.846154	-3.15118	16.5627	0.647796	0.01	0.5	8.22361	6	0	15	9	10	91450804	7.37526	0	NA	0.677405	0.000706027
peak_1178847	rs3894164	2	91458800	C	T	0.745714	10.4868	0.821291	-3.09217	15.8825	0.662584	0.01	0.5	9.23726	3	0	12	11	9	91458800	7.18485	0	NA	0.564366	0.00080878
peak_1178850	rs55739125	2	91462601	G	C	0.882857	2.91363	0.872805	-8.62722	40.3301	0.638773	0.009207	0.681428	25.9475	5	1	11	16	15	91462601	18.6449	0	0.640422	0.640422	2.3592898825414e-09
peak_1178855	rs1823591	2	91461251	T	A	0.8	5.25853	0.861237	-3.14723	15.5521	0.604779	0.01	0.5	15.3286	2	0	12	11	12	91461251	6.42519	0	NA	0.676043	0.000712473
peak_1178860	rs7420827	2	91477874	G	C	0.868571	0.005226	0.821518	-4.21586	20.2602	0.661479	0.01	0.5	8.65277	5	0	9	8	10	91477874	9.23067	0	NA	0.681723	6.08331305524536e-05
peak_1178863	rs4092133	2	91467757	T	G	0.794286	8.40413	0.860749	-10.6331	48.9799	0.708853	0.00531	0.609724	14.2621	1	2	9	40	81	91467757	23.3802	0	0.900316	0.669645	2.32744176236203e-11
peak_1178865	rs143787835	2	91479768	T	G	0.905714	1.77208	0.831367	-3.16187	14.1511	0.7068	0.009644	0.588547	1.97379	6	2	11	15	11	91479768	6.431	0	0.856759	0.647449	0.000688855
peak_1178883	rs144950856	2	91487226	A	C	0.602857	0.19393	0.702747	-3.29329	15.7389	0.589768	0.028548	0.907249	19.213	0	1	7	13	13	91487226	6.24805	0	0.695023	0.398383	0.000508994
peak_1178902	rs575713780	2	91534092	A	G	0.851429	0.072886	0.76141	-3.06168	12.8689	0.60189	0.01	0.5	11.1508	1	0	3	13	18	91534092	5.03255	0	NA	0.529313	0.000867598
peak_1179083	rs76042542	2	91857222	C	T	0.091429	1.53809	0.857717	-4.92058	24.5979	0.394537	0.009064	0.468583	35.3164	9	3	17	12	11	91857222	10.9475	0	0.774589	0.582875	1.20066842175956e-05
peak_1180138	rs62153521	2	95430934	G	A	0.311429	0.483658	0.88375	-9.68544	44.2114	0.276655	0.01	0.5	6.90202	6	0	7	8	7	95430934	21.1497	0	NA	0.772354	2.06330906441276e-10
peak_1180229	rs149711786	2	95644705	C	T	0.3	0.486716	0.899617	-10.94	47.5385	0.263172	0.03082	0.517824	5.34526	2	1	3	8	0	95644705	22.8731	0	0.524784	0.82258	1.14805101241487e-11
peak_1180346	rs3879021	2	95764031	A	G	0.471429	0.186571	0.917758	-4.02337	21.7177	0.452317	0.006944	0.428439	25.4004	17	9	30	7	7	95764031	8.53954	0	0.897553	0.817076	9.47608824090227e-05
peak_118036	rs55906223	1	153084921	G	A	0.362857	0.523319	0.96887	-4.4949	25.2939	0.570089	0.030206	0.281796	35.507	4	1	65	7	6	153084921	10.6406	0	0.631359	0.93774	3.19965223850931e-05
peak_1180363	rs72823921	2	95800327	G	A	0.248571	0.000637	0.945374	-9.81301	43.6911	0.309715	0.043955	0.253004	7.02301	3	1	4	10	0	95800327	20.7158	0	0.433301	0.891979	1.53810165442656e-10
peak_1180365	rs67216602	2	95799803	A	C	0.062857	0.156802	0.890861	-4.97017	22.4631	0.218035	0.01	0.5	3.84624	1	0	5	8	4	95799803	11.036	0	NA	0.773606	1.07110360447561e-05
peak_1180366	rs1974770	2	95803076	T	C	0.245714	0.108221	0.938787	-3.76061	16.6097	0.621798	0.01	0.5	6.69467	4	0	5	7	6	95803076	6.97653	0	NA	0.87913	0.000173535
peak_1180453	rs2462774	2	96014431	A	G	0.245714	0.592059	0.919298	-3.71018	16.1211	0.590849	0.01	0.5	25.9083	27	0	28	8	6	96014431	6.49504	0	NA	0.826694	0.000194906
peak_1180479	rs2438972	2	96025125	T	C	0.325714	0.70201	0.974063	-11.1046	49.5187	0.695815	0.01	0.5	4.44828	1	0	4	7	5	96025125	23.3231	0	NA	0.947366	7.85954168720356e-12
peak_118069	rs572703	1	153142632	T	C	0.557143	0.018392	0.948317	-3.93684	20.1603	0.606294	0.01	0.5	12.3945	11	0	32	5	5	153142632	8.69465	0	NA	0.890968	0.000115653
peak_1180884	rs6576976	2	96580930	T	C	0.748571	1.39161	0.978131	-7.94781	36.6889	0.414827	1.4e-05	0.527657	32.1751	10	2	19	6	5	96580930	16.3374	0	0.976537	0.948376	1.12768013928073e-08
peak_1181240	rs1257113	2	97051785	G	A	0.685714	0.203383	0.908401	-6.18765	29.978	0.409774	0.005702	0.397773	15.6191	13	5	35	9	8	97051785	13.1185	0	0.901651	0.797291	6.49156809051161e-07
peak_1181243	rs1257081	2	97054351	A	G	0.891429	3.09791	0.906276	-3.28213	18.6923	0.617186	0.01	0.5	17.2949	10	0	34	7	6	97054351	8.13392	0	NA	0.838398	0.000522236
peak_1181253	rs555736084	2	97068067	A	C	0.38	8.76327	0.829097	-6.79256	31.9661	0.353978	0.135918	0.521818	7.47777	7	5	27	18	13	97068067	14.553	0	0.667577	0.537361	1.61228597965075e-07
peak_1181334	rs1901501	2	97196523	T	A	0.888571	0.045525	0.902457	-3.17859	18.4499	0.634042	8.1e-05	0.543995	11.6928	18	1	38	9	6	97196523	8.25918	0	0.773476	0.800559	0.000662846
peak_1181336	rs4577322	2	97196919	C	T	0.717143	1.4812	0.917515	-4.68609	24.46	0.611492	4.6e-05	0.607433	17.4484	17	1	41	8	8	97196919	10.8022	0	0.785875	0.820263	2.06021392051917e-05
peak_1181337	rs13005712	2	97195234	G	A	0.72	1.94566	0.909726	-7.85867	38.0173	0.612295	0.006179	0.525824	19.0728	11	2	39	7	7	97195234	17.3485	0	0.907226	0.797356	1.38462484849626e-08
peak_1181338	rs13402271	2	97197788	G	T	0.717143	1.94566	0.916421	-6.75224	34.1448	0.618591	0.004555	0.518449	17.2081	17	1	42	8	12	97197788	15.3736	0	0.783772	0.783772	1.76912095667945e-07
peak_1181341	rs56835800	2	97198597	C	T	0.725714	0.13927	0.922174	-5.90561	28.0982	0.604308	0.01	0.5	17.6838	18	0	42	6	7	97198597	12.4235	0	NA	0.835931	1.24277495311317e-06
peak_1181344	rs4524160	2	97205705	G	A	0.694286	0.233126	0.869109	-6.75201	34.1885	0.596431	4.5e-05	0.609308	24.3188	31	1	45	9	8	97205705	15.1944	0	0.839454	0.734081	1.77004917265847e-07
peak_1181346	rs12052928	2	97207893	A	T	0.697143	0.094438	0.917993	-5.05686	25.2206	0.623081	0.002294	0.449976	11.6624	35	1	44	6	7	97207893	11.2613	0	0.842345	0.846346	8.77290334563899e-06
peak_1181349	rs28404646	2	97216911	G	A	0.254286	2.66274	0.9053	-7.13378	35.3933	0.279057	0.01	0.5	6.93651	34	0	35	10	8	97216911	16.8657	0	NA	0.768112	7.3488757352147e-08
peak_1181350	rs9636495	2	97203319	C	T	0.708571	0.897478	0.940685	-3.68087	18.1998	0.680756	0.01	0.5	3.9954	8	0	34	7	7	97203319	8.40401	0	NA	0.867923	0.000208513
peak_1181351	rs3926005	2	97204602	A	T	0.702857	0.465039	0.933571	-6.23241	30.3248	0.691595	0.01	0.5	8.26851	10	0	32	7	7	97204602	14.3046	0	NA	0.857823	5.85590075837629e-07
peak_1181352	rs9636495	2	97203319	C	T	0.708571	0.897478	0.940685	-8.2318	37.2182	0.713147	0.01	0.5	6.12154	5	0	32	7	7	97203319	17.7507	0	NA	0.8687	5.86414041226560e-09
peak_1181353	rs9636495	2	97203319	C	T	0.708571	0.897478	0.940685	-8.39961	39.1149	0.64801	2.6e-05	0.523914	13.1094	4	1	31	7	10	97203319	18.1526	0	0.790867	0.860486	3.98468301039022e-09
peak_1181355	rs12328010	2	97201343	T	A	0.414286	5.96426	0.70635	-4.62278	24.6123	0.627157	0.01	0.5	23.9239	1	0	34	22	7	97201343	10.6599	0	NA	0.338569	2.38353786861456e-05
peak_1181359	rs6718582	2	97207656	C	T	0.697143	0.00252	0.918812	-3.6014	17.9484	0.64718	0.01	0.5	5.77368	4	0	29	7	9	97207656	7.99749	0	NA	0.842392	0.000250381
peak_1181360	rs28404646	2	97216911	G	A	0.254286	2.66274	0.9053	-3.50643	19.3073	0.397537	0.013958	0.519477	14.509	13	1	28	5	6	97216911	8.25985	0	0.780666	0.780666	0.000311582
peak_1181362	rs4536683	2	97222415	G	A	0.282857	0.138476	0.905752	-6.3265	30.6635	0.361733	0.01	0.5	21.3106	18	0	27	9	13	97222415	14.0726	0	NA	0.802293	4.71519677427855e-07
peak_1181364	rs4536683	2	97222415	G	A	0.282857	0.138476	0.905752	-4.14646	20.9506	0.38561	0.004864	0.470095	10.6896	12	2	26	10	11	97222415	9.14961	0	0.836622	0.809937	7.13744636795549e-05
peak_1181366	rs62156182	2	97224179	T	G	0.257143	0.538284	0.898464	-3.72185	19.3199	0.34864	0.01	0.5	7.48725	10	0	25	8	8	97224179	8.68392	0	NA	0.781411	0.000189735
peak_1181367	rs1969521	2	97232927	C	T	0.251429	0.852203	0.895977	-4.6511	22.778	0.341166	0.01	0.5	12.4515	22	0	25	9	9	97232927	10.4499	0	NA	0.776535	2.23305256511197e-05
peak_1181373	rs4536683	2	97222415	G	A	0.282857	0.138476	0.905752	-4.10569	20.4996	0.422444	0.012113	0.404508	18.9641	3	1	20	9	11	97222415	8.45461	0	0.839354	0.80702	7.83982677083415e-05
peak_1181374	rs145569014	2	97230950	A	T	0.257143	0.516956	0.9355	-4.04264	19.0332	0.347953	0.01	0.5	10.4271	9	0	17	6	7	97230950	8.67864	0	NA	0.860305	9.06487818989288e-05
peak_1181379	rs377141836	2	97262963	A	T	0.137143	12.4053	0.764021	-5.15362	22.2933	0.27415	0.01	0.5	2.88657	2	0	3	11	11	97262963	10.4882	0	NA	0.63486	7.02077169892866e-06
peak_1181380	rs377141836	2	97262963	A	T	0.137143	12.4053	0.764021	-3.86422	16.6043	0.281256	0.01	0.5	5.04858	2	0	3	10	9	97262963	7.92896	0	NA	0.642608	0.000136703
peak_1181383	rs377141836	2	97262963	A	T	0.137143	12.4053	0.764021	-8.79549	37.7584	0.198002	0.01	0.5	2.79362	1	0	2	11	12	97262963	18.4231	0	NA	0.635252	1.60145582438763e-09
peak_1181385	rs377141836	2	97262963	A	T	0.137143	12.4053	0.764021	-4.26512	17.6072	0.289999	0.01	0.5	3.67561	1	0	2	16	14	97262963	8.12889	0	NA	0.616231	5.43104878989395e-05
peak_1181386	rs377141836	2	97262963	A	T	0.137143	12.4053	0.764021	-7.35926	31.3216	0.229252	0.01	0.5	3.11082	1	0	2	11	10	97262963	15.1482	0	NA	0.642764	4.37263047333896e-08
peak_1181408	rs141798305	2	97399357	G	A	0.54	3.48224	0.831486	-5.26729	24.9109	0.618038	0.014516	0.73671	10.3572	7	1	9	28	15	97399357	11.0852	0	0.723732	0.708263	5.4039137303257e-06
peak_1181409	rs147932451	2	97394080	G	A	0.58	0.280075	0.86037	-10.0131	45.3733	0.712085	0.01	0.5	5.79404	3	0	9	8	10	97394080	21.5895	0	NA	0.729931	9.70298623554468e-11
peak_1181410	rs141798305	2	97399357	G	A	0.54	3.48224	0.831486	-8.97251	40.4196	0.656388	0.01	0.5	13.3974	7	0	9	10	10	97399357	18.8736	0	NA	0.716779	1.06534806058054e-09
peak_1181411	rs141798305	2	97399357	G	A	0.54	3.48224	0.831486	-4.96511	20.6834	0.613377	0.01	0.5	17.5038	0	0	2	9	9	97399357	8.96195	0	NA	0.703629	1.08365782689343e-05
peak_1181414	rs1839230	2	97549448	T	C	0.148571	2.60361	0.849425	-12.018	59.3585	0.734684	0.000121	0.316657	9.64742	22	1	73	17	8	97549448	28.0839	0	0.194916	0.758656	9.59290252814839e-13
peak_1181415	rs1839230	2	97549448	T	C	0.148571	2.60361	0.849425	-9.12334	46.295	0.726815	0.021638	0.507457	5.6044	21	2	74	10	8	97549448	21.8335	0	0.831122	0.753944	7.52759224377426e-10
peak_1181416	rs1839230	2	97549448	T	C	0.148571	2.60361	0.849425	-4.36123	24.9764	0.716997	0.01	0.5	4.04478	21	0	75	9	6	97549448	11.4437	0	NA	0.751113	4.3527861256306e-05
peak_1181436	rs201302005	2	97598110	T	C	0.64	0.584198	0.973609	-3.52283	16.3662	0.397808	0.000113	0.497205	8.88568	0	1	22	11	11	97598110	6.63079	0	0.83494	0.937302	0.000300036
peak_1181444	rs200275441	2	97611404	C	G	0.148571	3.08803	0.947614	-8.00937	39.2316	0.17952	0.01	0.5	2.52223	7	0	26	7	5	97611404	19.3733	0	NA	0.902542	9.78649973548849e-09
peak_1181587	rs1470483	2	97777431	C	T	0.328571	0.143916	0.986905	-3.2504	15.5758	0.368125	5e-05	0.490841	7.76586	7	1	24	4	4	97777431	6.8621	0	0.93119	0.967017	0.000561818
peak_118170	rs12066259	1	153239009	A	G	0.162857	0.56879	0.96945	-3.16609	16.3178	0.391504	0.003694	0.53971	11.4009	29	3	73	6	5	153239009	6.94104	0	0.919694	0.917974	0.000682196
peak_11818	rs848199	1	15966247	C	T	0.594286	4.29935	0.976103	-3.26728	17.1236	0.44854	0.003372	0.51801	35.9985	10	1	23	7	7	15966247	6.50002	0	0.959656	0.959656	0.000540408
peak_1182546	rs546023815	2	98731046	A	C	0.108571	0.885291	0.849529	-5.3848	27.2152	0.400733	0.004743	0.472151	24.9287	13	7	35	12	9	98731046	11.9352	0	0.921855	0.609632	4.12290278994379e-06
peak_118272	rs3006483	1	153384037	T	G	0.108571	0.00241	0.994725	-3.14636	15.7505	0.562526	0.002873	0.23502	28.485	35	2	38	11	7	153384037	5.94571	0	0.408369	0.96761	0.000713908
peak_1183999	rs11686599	2	100137013	A	G	0.217143	1.00236	0.985771	-3.77179	20.1977	0.445292	0.00405	0.567	38.9604	19	7	65	9	7	100137013	8.02575	0	0.89923	0.960489	0.000169125
peak_1184112	rs4438499	2	100260327	G	A	0.477143	0.036979	0.972773	-3.20592	17.7977	0.573358	1.2e-05	0.515222	13.0098	20	1	59	6	5	100260327	7.08768	0	0.95795	0.935816	0.00062241
peak_118484	rs28754733	1	153625618	T	C	0.411429	0.550662	0.964187	-3.66177	17.9252	0.469619	0.002135	0.484188	49.7382	33	10	38	6	12	153625618	6.26729	0	0.960419	0.925759	0.000217887
peak_1185018	rs6543019	2	101117577	T	A	0.117143	0.68914	0.853274	-4.43172	25.365	0.398648	0.003001	0.46968	10.5021	32	16	78	10	6	101117577	11.0745	0	0.938241	0.509121	3.70065105709966e-05
peak_1185223	rs13151	2	101281950	G	C	0.822857	0.598233	0.960616	-3.55113	17.1367	0.591726	0.004786	0.476583	22.9443	9	2	20	6	5	101281950	7.12619	0	0.888323	0.907768	0.000281108
peak_1185393	rs6744272	2	101453208	T	C	0.34	0.229731	0.976258	-5.10681	26.6836	0.400501	0.002983	0.518908	20.535	56	6	120	12	10	101453208	11.7875	0	0.941428	0.939675	7.81967495027475e-06
peak_118543	rs144506479	1	153704822	C	T	0.074286	1.29264	0.956719	-3.66222	16.6416	0.590669	0.006546	0.519493	25.6814	21	3	34	7	8	153704822	6.6829	0	0.908526	0.89938	0.000217662
peak_1185459	rs3111853	2	101504931	A	T	0.14	0.128073	0.964295	-3.1299	17.7863	0.611137	0.01	0.5	19.6409	12	0	30	6	5	101504931	7.47762	0	NA	0.926918	0.000741487
peak_118547	rs144506479	1	153704822	C	T	0.074286	1.29264	0.956719	-7.89418	36.2585	0.609222	1.2e-05	0.486995	40.8227	19	3	34	8	9	153704822	16.2786	0	0.909291	0.908087	1.27589760142759e-08
peak_11855	rs1739837	1	16011438	C	T	0.611429	0.204952	0.976802	-4.97362	26.9441	0.438356	0.001005	0.52761	27.755	97	10	99	6	6	16011438	11.3337	0	0.978165	0.942267	1.06261299519978e-05
peak_118552	rs60100741	1	153706712	C	T	0.074286	1.29264	0.946252	-4.93408	23.0669	0.612077	0.000923	0.510341	23.4955	19	3	32	9	6	153706712	9.96354	0	0.922295	0.884149	1.16390014823341e-05
peak_118557	rs57314764	1	153703053	G	A	0.074286	1.29264	0.94507	-3.36262	15.8223	0.585486	5.6e-05	0.555091	40.9737	0	1	30	8	8	153703053	6.23983	0	0.843249	0.881452	0.000433893
peak_1185602	rs62153506	2	101611346	C	T	0.125714	0.720638	0.989523	-25.2336	115.783	0.095928	0.01	0.5	10.1306	18	0	70	7	7	101611346	57.674	0	NA	0.973465	5.83967390339001e-26
peak_1185603	rs62153554	2	101615632	G	A	0.125714	0.720638	0.984774	-5.03094	24.1117	0.219095	2.5e-05	0.595032	3.66995	35	1	68	7	4	101615632	11.9327	0	0.877064	0.957101	9.31237456983933e-06
peak_1185634	rs4851475	2	101645134	T	G	0.54	0.115739	0.966763	-4.16013	23.9809	0.551388	0.000865	0.486075	38.9651	43	12	100	6	7	101645134	9.69809	0	0.938012	0.901105	6.91628740976201e-05
peak_118567	rs6427085	1	153714751	C	A	0.077143	4.32494	0.966944	-3.43251	18.6884	0.621169	0.01	0.5	21.8631	6	0	24	6	5	153714751	7.97972	0	NA	0.925049	0.000369394
peak_1186022	rs537428192	2	102003987	G	A	0.26	7.33547	0.774483	-24.0934	114.067	0.236452	0.024488	0.366058	3.77319	30	6	64	15	8	102003987	55.5991	0	0.684575	0.425445	8.06468043802045e-25
peak_1186123	rs7557377	2	102120128	C	T	0.2	1.10257	0.965631	-3.50942	19.7771	0.549445	0.002346	0.487836	31.8962	48	6	82	5	5	102120128	7.63375	0	0.946722	0.931675	0.000309443
peak_1186329	rs12479210	2	102332701	C	T	0.328571	0.068798	0.985756	-4.52169	24.2086	0.443045	0.002867	0.46895	22.4651	84	11	91	6	6	102332701	9.95751	0	0.966878	0.964255	3.00821611193594e-05
peak_1186355	rs4988958	2	102351825	T	C	0.474286	0.030696	0.974582	-7.39628	34.6556	0.566145	0.00374	0.456135	34.264	48	8	95	13	10	102351825	15.082	0	0.895242	0.945397	4.01531233083952e-08
peak_11867	rs1544130	1	16019683	C	G	0.108571	0.00241	0.993214	-4.36376	25.3411	0.541085	0.001241	0.462747	89.583	16	37	166	6	4	16019683	10.1113	0	0.950564	0.968181	4.32749043666776e-05
peak_11868	rs112701437	1	16033949	C	T	0.46	0.855355	0.923619	-14.4539	71.5488	0.318932	0.012771	0.399475	9.78007	51	3	130	7	6	16033949	34.3445	0	0.925738	0.85898	3.51633130423704e-15
peak_11869	rs3738633	1	16033332	A	G	0.482857	0.442981	0.970991	-48.651	227.351	0.031651	0.01	0.5	3.71373	44	0	135	10	8	16033332	112.979	0	NA	0.939337	2.23354274957729e-49
peak_11870	rs3738633	1	16033332	A	G	0.482857	0.442981	0.970991	-26.3695	125.944	0.262752	0.004762	0.424932	8.72163	42	3	135	6	8	16033332	61.2361	0	0.851921	0.940446	4.27062278877832e-27
peak_11872	rs75909377	1	16044217	T	C	0.14	0.301392	0.914379	-6.25684	35.6878	0.462732	0.004322	0.461339	36.1601	115	92	239	10	10	16044217	15.0605	0	0.934152	0.818763	5.53558106867852e-07
peak_11874	rs74054903	1	16058753	C	T	0.48	2.06836	0.852863	-4.43816	26.7929	0.559922	0.009185	0.440533	16.6626	102	7	161	10	10	16058753	11.0743	0	0.835299	0.610481	3.64620721164128e-05
peak_11875	rs12728542	1	16056772	A	G	0.271429	1.68887	0.971007	-9.58016	48.3304	0.360049	0.01441	0.449084	8.42715	74	4	141	8	7	16056772	22.5973	0	0.940973	0.946445	2.62927800331209e-10
peak_11877	rs12047064	1	16055084	A	G	0.422857	0.157686	0.979042	-50.2764	234.59	0.062036	3.4e-05	0.326973	5.08749	47	3	135	15	8	16055084	116.229	0	0.816223	0.929797	5.29138631278781e-51
peak_11878	rs10803419	1	16068534	G	T	0.528571	0.514407	0.978735	-4.44005	24.4523	0.539419	0.009097	0.459169	48.0893	126	9	134	7	7	16068534	9.68634	0	0.8978	0.947604	3.63038125396554e-05
peak_11879	rs2863456	1	16062151	T	C	0.871429	0.000229	0.883604	-6.37639	34.9302	0.582041	0.021446	0.47084	14.8869	87	20	123	15	13	16062151	15.3678	0	0.888678	0.748138	4.20346440058134e-07
peak_1188200	rs67323537	2	104261403	C	T	0.482857	3.98653	0.893193	-3.20767	17.537	0.386124	0.01	0.5	11.2327	2	0	22	6	5	104261403	7.51864	0	NA	0.812386	0.00061991
peak_1188468	rs12990771	2	104484904	A	G	0.108571	0.68914	0.91638	-4.64031	22.4395	0.40162	0.002932	0.530956	46.0028	17	2	38	10	6	104484904	9.69353	0	0.724846	0.810448	2.28922535857701e-05
peak_1188801	rs396610	2	104787386	T	C	0.591429	0.104105	0.94437	-12.5179	61.5133	0.646734	0.018469	0.37647	11.7046	53	13	69	19	15	104787386	28.8381	0	0.846714	0.859576	3.03435981547694e-13
peak_1189215	rs10193111	2	105214614	G	C	0.428571	0.328611	0.956161	-18.6788	88.5825	0.220814	0.01	0.5	8.48035	42	0	58	10	7	105214614	43.2496	0	NA	0.904901	2.09495680275086e-19
peak_1189566	rs17186256	2	105511979	G	T	0.148571	0.029803	0.966023	-4.16792	24.7796	0.558923	0.003978	0.527694	34.125	48	10	186	6	5	105511979	10.196	0	0.97201	0.923644	6.79332372196144e-05
peak_1189818	rs62154121	2	105769174	A	G	0.397143	2.11069	0.972732	-3.14585	18.9295	0.583256	0.004089	0.411389	18.8274	57	8	93	9	6	105769174	7.67708	0	0.933392	0.924076	0.00071475
peak_1190139	rs4420718	2	106066166	A	G	0.394286	4.66274	0.914173	-3.0718	18.3864	0.410487	0.01	0.5	16.2995	18	0	47	6	6	106066166	7.65387	0	NA	0.849249	0.000847611
peak_1190289	rs12617748	2	106219586	G	A	0.091429	1.77208	0.9139	-3.16896	17.1522	0.295258	0.004519	0.323173	7.38997	11	3	27	11	10	106219586	8.17951	0	0.86152	0.84484	0.00067771
peak_1190329	rs7419384	2	106271414	A	G	0.38	1.28775	0.984342	-3.28649	19.2548	0.5297	0.001389	0.510852	90.5321	44	11	48	6	6	106271414	6.90804	0	0.950882	0.955047	0.000517024
peak_1190330	rs17032699	2	106270015	A	G	0.337143	0.575055	0.982582	-29.7573	137.792	0.071525	0.01	0.5	5.28584	25	0	42	8	5	106270015	68.4926	0	NA	0.950325	1.74855713350324e-30
peak_1190331	rs17032699	2	106270015	A	G	0.337143	0.575055	0.982582	-38.9	179.596	0.057099	0.01	0.5	8.31284	25	0	42	12	7	106270015	89.2969	0	NA	0.941486	1.25903796380997e-39
peak_1190332	rs11124097	2	106262145	A	G	0.348571	2.01394	0.978815	-32.4953	149.601	0.059418	0.01	0.5	7.01484	11	0	43	6	6	106262145	74.5854	0	NA	0.942046	3.1967008461423e-33
peak_1190333	rs11124097	2	106262145	A	G	0.348571	2.01394	0.978815	-20.6191	96.3512	0.084364	0.01	0.5	4.16617	11	0	43	7	6	106262145	48.111	0	NA	0.950279	2.4035914025051e-21
peak_1190334	rs17032699	2	106270015	A	G	0.337143	0.575055	0.982582	-24.713	114.634	0.075682	0.01	0.5	5.17182	21	0	39	7	7	106270015	57.18	0	NA	0.949525	1.93645501490834e-25
peak_1190335	rs67196165	2	106270040	C	G	0.337143	0.575055	0.981311	-28.0863	130.116	0.068783	0.01	0.5	4.99942	22	0	41	7	7	106270040	64.7776	0	NA	0.948759	8.19811695679509e-29
peak_1190336	rs11694824	2	106270228	A	G	0.368571	0.01748	0.972814	-6.30755	31.4144	0.560233	0.000858	0.509289	17.4922	23	14	65	7	6	106270228	13.4356	0	0.946479	0.92623	4.92548197397082e-07
peak_1190470	rs28651432	2	106401693	A	G	0.22	4.45894	0.925313	-4.8857	26.405	0.370657	0.076971	0.291627	13.436	29	1	47	7	6	106401693	11.9949	0	0.73867	0.870192	1.30105726617366e-05
peak_1190471	rs201651244	2	106408494	C	A	0.108571	0.535759	0.874611	-3.2499	19.248	0.369762	0.003068	0.435732	22.1018	38	2	49	10	7	106408494	8.54315	0	0.702851	0.758007	0.000562469
peak_1190474	rs71419307	2	106414515	A	G	0.182857	0.770822	0.910416	-3.24511	18.9512	0.389672	0.00467	0.377582	18.2473	39	1	44	7	5	106414515	8.24374	0	0.68822	0.836534	0.000568711
peak_1190478	rs200434318	2	106412891	T	C	0.194286	4.02093	0.928636	-3.37595	18.3159	0.334957	0.01	0.5	8.5332	12	0	29	7	12	106412891	8.39963	0	NA	0.865758	0.000420773
peak_1190479	rs200434318	2	106412891	T	C	0.194286	4.02093	0.928636	-9.37156	45.4395	0.308223	0.008116	0.504845	10.664	9	3	27	11	12	106412891	21.6283	0	0.693248	0.870131	4.25046551404845e-10
peak_1190497	rs201169028	2	106463248	A	G	0.745714	1.21258	0.861231	-9.82176	47.9609	0.317387	0.058414	0.60965	3.96608	7	2	36	8	7	106463248	22.4326	0	0.818497	0.76306	1.5074531551266e-10
peak_1191402	rs115495212	2	107305312	C	T	0.08	0.01519	0.998851	-3.16036	17.6098	0.410901	0.000265	0.461123	27.5338	75	12	124	12	8	107305312	7.27532	0	0.966457	0.960124	0.000691251
peak_1191728	rs60010278	2	107653600	T	C	0.077143	1.22281	0.942248	-4.36776	23.9165	0.237994	0.01	0.5	8.19118	12	0	57	8	6	107653600	11.7447	0	NA	0.859946	4.28780946192377e-05
peak_1191731	rs60010278	2	107653600	T	C	0.077143	1.22281	0.942248	-5.96201	30.7996	0.233905	1.2e-05	0.495401	8.0816	2	3	57	11	6	107653600	15.0279	0	0.840822	0.8718	1.09142162984297e-06
peak_1191931	rs1619178	2	107826869	T	C	0.708571	0.173285	0.968756	-6.87025	33.9125	0.424163	0.015747	0.510606	21.151	17	9	42	8	10	107826869	14.8113	0	0.920706	0.92131	1.34817922649408e-07
peak_1192319	rs2007173	2	108273263	A	G	0.317143	0.444884	0.935311	-3.44672	19.1544	0.526511	0.001242	0.488916	107.069	52	27	72	6	8	108273263	6.69398	0	0.910008	0.862908	0.000357501
peak_1192779	rs6734945	2	108681428	T	A	0.825714	1.30053	0.914867	-6.05046	30.0182	0.325975	0.000233	0.435462	11.9918	4	1	41	14	17	108681428	14.0956	0	0.784961	0.813593	8.90303502261289e-07
peak_1192951	rs77984489	2	108863295	A	G	0.068571	0.948474	0.938522	-3.10971	17.6343	0.619154	1.5e-05	0.641849	14.3346	1	4	47	7	6	108863295	7.4346	0	0.917339	0.847443	0.000776766
peak_1193180	rs11694277	2	109124643	A	G	0.214286	0.835372	0.958928	-3.39262	14.9787	0.347165	2.3e-05	0.6417	14.9893	0	1	32	6	6	109124643	6.73421	0	0.973448	0.907738	0.00040493
peak_1193293	rs13005715	2	109242978	T	C	0.308571	2.36137	0.968727	-3.86414	19.1073	0.461625	0.000534	0.458899	51.2369	17	5	29	8	7	109242978	7.06195	0	0.944871	0.938857	0.000136729
peak_1193337	rs182937263	2	109309635	G	C	0.134286	1.63892	0.700234	-5.24665	30.3363	0.592961	0.005085	0.463196	39.7344	30	23	156	29	10	109309635	12.8897	0	0.928333	0.437749	5.66701739738323e-06
peak_1193338	rs199615660	2	109307669	T	C	0.265714	2.68426	0.908457	-7.57003	40.6657	0.594113	0.004302	0.415945	25.7478	13	24	149	18	17	109307669	18.0677	0	0.922516	0.789831	2.69136428730773e-08
peak_1193601	rs28612440	2	109636173	G	C	0.194286	0.453337	0.990663	-3.47812	19.1348	0.388598	0.003029	0.43805	9.26568	25	4	67	9	7	109636173	8.27369	0	0.948174	0.971244	0.000332566
peak_1193713	rs146681801	2	110028057	A	G	0.84	0.033654	0.852147	-10.4126	46.8319	0.807058	0.01	0.5	3.73378	3	0	5	11	11	110028057	22.8101	0	NA	0.698538	3.86723329727795e-11
peak_1193718	rs200050532	2	110038367	C	A	0.777143	11.1253	0.747931	-3.47626	16.5226	0.40742	0.009269	0.449441	8.7744	3	1	7	13	14	110038367	6.5854	0	0.528582	0.621403	0.000333994
peak_1193720	rs200050532	2	110038367	C	A	0.777143	11.1253	0.747931	-4.70655	21.6479	0.348534	0.01	0.5	4.9695	1	0	6	11	13	110038367	9.48403	0	NA	0.626983	1.96537734811669e-05
peak_1193723	rs200050532	2	110038367	C	A	0.777143	11.1253	0.747931	-7.45828	33.5453	0.622613	0.01	0.5	12.5375	0	0	5	13	13	110038367	15.1139	0	NA	0.608131	3.48109832358072e-08
peak_1193728	rs336739	2	110045209	G	C	0.691429	13.1628	0.703389	-4.4974	19.3994	0.603535	0.01	0.5	13.4194	1	0	3	12	11	110045209	8.17554	0	NA	0.552501	3.18125442157312e-05
peak_1193739	rs6737486	2	110100489	A	G	0.837143	23.7053	0.962932	-3.96324	17.1678	0.593753	0.01	0.5	17.8209	9	0	12	6	9	110100489	7.18696	0	NA	0.931719	0.000108834
peak_119377	rs4478801	1	154492096	G	A	0.542857	2.73438	0.979208	-3.0941	14.8595	0.605208	0.01	0.5	10.9818	7	0	31	5	4	154492096	6.24933	0	NA	0.957235	0.000805189
peak_1193858	rs531079097	2	110252266	A	G	0.077143	1.03598	0.905333	-3.15696	12.7037	0.28409	0.01	0.5	2.78536	5	0	6	7	6	110252266	6.06014	0	NA	0.825053	0.000696696
peak_1193861	rs143585021	2	110274563	C	G	0.068571	6.63973	0.923596	-5.33267	25.5882	0.220056	0.01	0.5	5.48302	9	0	11	7	7	110274563	12.5869	0	NA	0.877673	4.64872157451914e-06
peak_1193862	rs143400380	2	110273061	A	G	0.345714	0.171683	0.902978	-6.81441	31.5402	0.304813	0.000124	0.303256	4.6662	7	1	11	7	8	110273061	14.8411	0	0.729599	0.81298	1.53317317548728e-07
peak_1193863	rs143400380	2	110273061	A	G	0.345714	0.171683	0.902978	-8.65418	38.5045	0.357813	0.018613	0.364149	13.9054	3	1	7	12	12	110273061	17.7591	0	0.630432	0.803607	2.21725389303061e-09
peak_1193864	rs143400380	2	110273061	A	G	0.345714	0.171683	0.902978	-4.38645	20.531	0.365809	0.01	0.5	8.62272	3	0	7	7	9	110273061	9.1151	0	NA	0.811659	4.10721735558998e-05
peak_1193869	rs190352639	2	110301277	G	A	0.854286	21.479	0.802114	-3.37741	13.7768	0.636173	0.01	0.5	6.72901	2	0	3	10	9	110301277	5.9404	0	NA	0.723876	0.000419359
peak_1193870	rs371843935	2	110294595	C	T	0.822857	32.1429	0.794809	-4.07732	18.1034	0.687609	0.01	0.5	5.37445	0	0	4	9	9	110294595	8.43253	0	NA	0.71577	8.36918556847045e-05
peak_1193877	rs149556127	2	110308094	A	T	0.054286	4.77646	0.750778	-3.0524	11.5011	0.346141	0.01	0.5	9.59894	0	0	2	8	8	110308094	5.12145	0	NA	0.631753	0.000886341
peak_1193879	rs536509975	2	110322950	C	G	0.051429	5.67337	0.778606	-4.79606	18.6153	0.248971	0.01	0.5	4.12495	0	0	1	9	9	110322950	8.97947	0	NA	0.644612	1.59934834916503e-05
peak_1194565	rs77183625	2	111292015	G	A	0.345714	11.673	0.939874	-5.5192	29.347	0.323982	0.035304	0.415423	8.64652	21	1	50	7	8	111292015	13.6892	0	0.887784	0.837444	3.02555420751447e-06
peak_1194572	rs200657182	2	111301104	T	C	0.385714	0.719576	0.912338	-8.81678	43.8496	0.30227	2.1e-05	0.467631	10.0178	20	2	43	6	6	111301104	20.9478	0	0.850229	0.82263	1.52482967898885e-09
peak_1194578	rs62161629	2	111310524	A	C	0.622857	5.88496	0.893394	-4.13689	22.1862	0.576731	0.000918	0.183931	27.994	30	1	54	47	47	111310524	8.8944	0	0.711243	0.754973	7.29637910897361e-05
peak_1194605	rs1850844	2	111342299	C	A	0.457143	0.007476	0.781168	-5.89085	27.8876	0.345129	0.01	0.5	12.8846	0	0	10	14	14	111342299	12.6563	0	NA	0.580394	1.28571899989565e-06
peak_1194632	rs2102894	2	111389406	T	G	0.625714	0.002139	0.89427	-5.75539	29.2565	0.364308	0.006608	0.234101	8.22186	30	1	36	7	6	111389406	13.1533	0	0.791642	0.787456	1.75633197551231e-06
peak_1194643	rs200887230	2	111398053	G	A	0.217143	2.48254	0.771467	-7.83376	38.4422	0.204929	0.01	0.5	4.01398	17	0	26	12	5	111398053	18.6634	0	NA	0.542514	1.46637012171528e-08
peak_1194729	rs201525239	2	111483206	A	G	0.714286	0.396825	0.837621	-10.2673	50.5279	0.364057	0.015716	0.344301	12.6867	12	3	46	12	12	111483206	23.4424	0	0.782805	0.645194	5.40410497968861e-11
peak_1194731	rs62161424	2	111487375	C	T	0.682857	0.522121	0.873912	-3.96033	20.8345	0.395356	0.009455	0.340079	11.4222	23	1	45	8	10	111487375	8.87087	0	0.776492	0.76441	0.000109564
peak_1194793	rs1108745	2	111546788	C	T	0.228571	3.15447	0.948472	-7.08992	36.9967	0.356608	2.5e-05	0.464387	11.9637	36	2	69	6	4	111546788	17.1952	0	0.885306	0.891297	8.12979476954121e-08
peak_1194796	rs79218703	2	111545322	A	G	0.545714	0.416186	0.947632	-11.7173	57.0157	0.295553	0.013868	0.357378	7.25024	8	1	61	7	7	111545322	27.1904	0	0.777353	0.892543	1.91746469182257e-12
peak_1194816	rs2594387	2	111578059	A	G	0.9	4.09741	0.946033	-3.65378	18.7696	0.380921	4.4e-05	0.346986	15.8492	5	1	26	7	6	111578059	7.95288	0	0.712476	0.903456	0.000221931
peak_1195468	rs78455512	2	112289249	C	T	0.197143	1.20596	0.774177	-5.83835	30.6929	0.621773	0.13946	0.2968	20.1963	26	3	48	17	13	112289249	13.453	0	0.571477	0.489739	1.45092822384663e-06
peak_1195471	rs12991353	2	112289970	G	C	0.182857	0.040655	0.790484	-6.48985	32.0907	0.633064	3.3e-05	0.439462	17.0229	25	2	44	11	15	112289970	14.7651	0	0.86947	0.599553	3.23708930866574e-07
peak_119601	rs11264250	1	154721037	A	G	0.4	0.184813	0.830358	-3.52151	19.6875	0.556591	0.010495	0.532131	27.4049	20	5	33	12	8	154721037	7.66245	0	0.735088	0.591326	0.000300945
peak_1196087	rs2723186	2	112917503	A	G	0.942857	11.6104	0.986909	-3.87377	21.8689	0.594456	0.001783	0.495151	63.987	69	9	109	7	5	112917503	9.43392	0	0.986266	0.96816	0.000133729
peak_1196103	rs2723203	2	112930863	T	C	0.857143	4.48	0.978444	-3.88506	19.9078	0.434012	0.189069	0.845313	28.6773	39	5	92	6	6	112930863	8.11053	0	0.913388	0.952354	0.0001303
peak_1196344	rs7563094	2	113231750	T	C	0.342857	3.10399	0.975577	-11.1262	52.3779	0.448329	0.003393	0.473785	80.8445	13	9	49	8	8	113231750	23.537	0	0.93162	0.93273	7.47783659915534e-12
peak_1196487	rs6724324	2	113386623	T	A	0.522857	0.915968	0.982009	-5.54357	27.3205	0.341682	0.01	0.5	6.49981	6	0	90	6	5	113386623	12.553	0	NA	0.958494	2.86039619331809e-06
peak_1196531	rs2748031	2	113499182	A	G	0.248571	2.83713	0.77294	-3.69149	20.9428	0.281682	0.01	0.5	5.0279	10	0	43	11	7	113499182	9.94803	0	NA	0.607771	0.000203476
peak_1196532	rs935433	2	113507341	G	A	0.208571	1.63806	0.924956	-12.482	60.3732	0.353587	0.023536	0.430029	20.782	36	5	42	11	12	113507341	28.5486	0	0.749447	0.825264	3.29594882162445e-13
peak_1196533	rs2264148	2	113490082	A	T	0.208571	1.2387	0.9418	-28.6544	133.972	0.119268	3.8e-05	0.448895	9.62503	0	1	40	9	9	113490082	66.5105	0	0.573088	0.871794	2.21636670948951e-29
peak_1196534	rs1665310	2	113504347	C	T	0.194286	0.877316	0.894359	-60.7021	281.147	0.20198	0.007697	0.434802	16.6225	27	15	47	13	12	113504347	138.732	0	0.796086	0.782494	1.98541599847054e-61
peak_1196547	rs761648	2	113515603	C	G	0.448571	5.66339	0.899565	-13.3569	64.1433	0.333865	4.5e-05	0.476614	14.9079	20	3	38	31	16	113515603	32.1115	0	0.814861	0.808829	4.39624763507558e-14
peak_1196569	rs2748044	2	113556852	T	C	0.445714	1.67858	0.908438	-17.1592	79.6081	0.233554	0.01	0.5	10.0957	14	0	23	10	8	113556852	38.808	0	NA	0.814969	6.93053885225987e-18
peak_1196613	rs116197531	2	113594494	T	C	0.337143	6.07162	0.883902	-4.88449	26.3996	0.42172	0.14757	0.243418	28.2914	2	3	47	9	12	113594494	11.2381	0	0.627309	0.72006	1.30470540728484e-05
peak_1196614	rs116197531	2	113594494	T	C	0.337143	6.07162	0.883902	-3.05872	17.8377	0.437496	0.004176	0.339478	25.027	2	4	54	9	9	113594494	6.92407	0	0.839144	0.724114	0.000873531
peak_1196616	rs200217121	2	113598621	G	A	0.105714	2.44542	0.73835	-4.42722	24.7061	0.364428	0.004899	0.529828	9.43958	5	6	56	15	13	113598621	10.9887	0	0.85403	0.517063	3.73921035033278e-05
peak_1196617	rs200217121	2	113598621	G	A	0.105714	2.44542	0.73835	-39.977	186.496	0.099984	0.018725	0.463249	1.91715	5	18	57	30	21	113598621	91.8604	0	0.843541	0.189893	1.05438886438039e-40
peak_1196631	rs793073	2	113636805	A	G	0.308571	2.36137	0.961874	-3.30913	18.2484	0.38275	0.01	0.5	9.01934	43	0	52	6	8	113636805	7.91756	0	NA	0.928756	0.000490758
peak_1196632	rs67221832	2	113627627	T	C	0.677143	0.243709	0.961404	-7.65207	37.9802	0.326136	0.020519	0.390499	7.26175	22	1	54	7	8	113627627	17.6917	0	0.818851	0.919315	2.22810020965206e-08
peak_1196676	rs12711778	2	113672589	A	G	0.288571	0.897478	0.980719	-3.09443	18.6784	0.362323	4.6e-05	0.483301	12.8242	43	1	52	5	4	113672589	8.39935	0	0.952497	0.952836	0.000804579
peak_1196844	rs34108386	2	113816400	T	C	0.125714	0.025964	0.934041	-3.1644	18.0231	0.579974	0.00824	0.52864	42.8507	25	2	79	9	7	113816400	7.20359	0	0.918706	0.839921	0.000684858
peak_119874	rs2974937	1	155199058	C	T	0.545714	1.57494	0.975183	-4.44232	20.5805	0.393469	0.01	0.5	7.60021	11	0	14	6	5	155199058	8.79167	0	NA	0.942169	3.61146851327559e-05
peak_1199235	rs11123340	2	116222968	C	A	0.225714	0.326214	0.945431	-3.93483	21.8099	0.623726	0.01	0.5	13.2147	36	0	48	6	6	116222968	9.53574	0	NA	0.890403	0.00011619
peak_119955	rs12049455	1	155350701	T	A	0.26	3.2727	0.961856	-3.45634	17.3078	0.356559	0.01	0.5	16.9862	5	0	11	6	7	155350701	7.78026	0	NA	0.909005	0.000349673
peak_1199742	rs72842627	2	116834236	T	A	0.105714	1.10229	0.815394	-3.57861	22.2283	0.653188	0.01	0.5	27.6629	50	0	109	7	7	116834236	9.8109	0	NA	0.698336	0.000263867
peak_1200379	rs4849564	2	117532856	G	C	0.365714	0.037506	0.927291	-4.60819	23.3621	0.440342	0.001829	0.49116	22.5343	58	9	66	8	6	117532856	9.58015	0	0.94769	0.851712	2.46497816550853e-05
peak_1200428	rs4849572	2	117572053	G	T	0.265714	0.386716	0.964804	-4.68162	24.7477	0.60301	0.003222	0.368998	22.9009	50	1	67	6	6	117572053	10.7644	0	0.750924	0.922716	2.08151886407925e-05
peak_1200483	rs189619337	2	117623831	C	G	0.08	4.32494	0.959463	-10.801	52.912	0.318921	0.008009	0.445185	19.1275	21	8	53	8	8	117623831	25.2838	0	0.953099	0.926327	1.58131269235801e-11
peak_1200500	rs918868	2	117645731	G	T	0.794286	0.035231	0.935389	-14.2064	68.0171	0.359249	0.005409	0.599471	13.8925	41	16	113	14	9	117645731	31.9355	0	0.932925	0.806917	6.21690267379801e-15
peak_1201191	rs1108631	2	118279816	C	T	0.234286	2.37623	0.936921	-3.16698	15.772	0.371399	0.01	0.5	12.2141	1	0	60	7	7	118279816	6.90043	0	NA	0.877817	0.000680802
peak_1201794	rs1465859	2	118878012	T	C	0.934286	0.156802	0.894722	-4.46445	26.2931	0.635657	0.005076	0.486812	35.2757	30	12	117	11	6	118878012	11.8223	0	0.895614	0.803319	3.4320170087171e-05
peak_1202635	rs2086400	2	119837405	C	T	0.337143	0.035633	0.978835	-5.76488	26.7777	0.347447	0.01	0.5	8.37488	3	0	21	6	5	119837405	12.3192	0	NA	0.949893	1.71838262982462e-06
peak_1203623	rs2713235	2	121306830	T	C	0.122857	1.12243	0.96193	-6.21608	31.9195	0.317563	0.00238	0.532009	16.8004	68	1	75	7	6	121306830	15.1205	0	0.882466	0.920031	6.08024588378957e-07
peak_1203624	rs142880741	2	121300455	G	A	0.122857	1.12243	0.962776	-9.97181	48.9828	0.246886	0.000844	0.465771	10.1308	50	4	75	8	5	121300455	23.802	0	0.925466	0.931117	1.06705168194277e-10
peak_120379	rs348195	1	155698150	A	G	0.074286	27.7214	0.97621	-19.037	88.3796	0.105243	0.01	0.5	12.3301	14	0	17	8	7	155698150	44.1517	0	NA	0.948439	9.18419083930177e-20
peak_120380	rs348195	1	155698150	A	G	0.074286	27.7214	0.97621	-31.3049	144.393	0.07347	0.01	0.5	20.0508	14	0	17	9	6	155698150	72.1161	0	NA	0.963598	4.95614751548951e-32
peak_120381	rs348195	1	155698150	A	G	0.074286	27.7214	0.97621	-22.9668	106.517	0.094664	0.01	0.5	11.5513	14	0	19	8	6	155698150	53.0963	0	NA	0.95954	1.07952014787048e-23
peak_120382	rs348195	1	155698150	A	G	0.074286	27.7214	0.97621	-14.0794	65.7169	0.127739	0.01	0.5	5.46902	11	0	16	7	6	155698150	32.6447	0	NA	0.955911	8.32905112769493e-15
peak_120383	rs348195	1	155698150	A	G	0.074286	27.7214	0.97621	-17.4927	81.2293	0.116107	0.01	0.5	8.96094	11	0	16	7	6	155698150	40.4383	0	NA	0.958635	3.21577652234995e-18
peak_1204306	rs74358558	2	121882591	A	C	0.208571	0.544016	0.96451	-3.18756	18.228	0.407541	0.011195	0.443398	15.3115	2	2	47	7	5	121882591	7.65898	0	0.923553	0.923643	0.000649285
peak_1204667	rs375321006	2	122274049	G	C	0.262857	6.62672	0.702203	-3.26083	18.0877	0.411386	0.004452	0.484576	5.17241	9	8	26	11	9	122274049	7.37656	0	0.796787	0.515205	0.000548491
peak_1204971	rs9308638	2	122562452	T	G	0.691429	0.685688	0.960034	-3.09573	17.8179	0.619751	0.003512	0.458776	11.2312	5	2	33	5	4	122562452	7.78839	0	0.96309	0.919733	0.000802168
peak_1205130	rs12053463	2	122711440	G	T	0.097143	0.315236	0.969158	-24.1667	113.951	0.162156	0.000602	0.503971	21.6541	9	2	51	19	18	122711440	56.2971	0	0.868938	0.938114	6.81299794431815e-25
peak_1205131	rs11122929	2	122730602	C	T	0.097143	0.241986	0.936407	-9.68218	48.1256	0.205812	0.01	0.5	16.6887	31	0	52	8	6	122730602	23.7988	0	NA	0.872713	2.07882919447718e-10
peak_1205132	rs908698	2	122728669	A	T	0.097143	0.315236	0.95449	-8.08838	39.4996	0.202968	5.2e-05	0.500273	11.7456	24	1	51	9	8	122728669	19.5616	0	0.868063	0.897094	8.15861768967691e-09
peak_1205263	rs294655	2	122849814	T	G	0.502857	3.02966	0.893158	-13.7894	64.761	0.404346	0.015906	0.471533	33.7107	1	11	32	13	11	122849814	30.2288	0	0.734504	0.733332	1.62387481498959e-14
peak_1205446	rs4392263;rs542771103	2	123074287	G	A	0.325714	0.000772	0.953118	-7.67935	38.906	0.612133	3.2e-05	0.480401	17.4715	61	2	134	5	6	123074287	17.7723	0	0.892347	0.900598	2.09244242732823e-08
peak_1206523	rs56201719	2	124254481	G	C	0.357143	1.46692	0.968379	-4.75007	24.6856	0.416492	0.003275	0.550665	16.5759	15	4	60	7	7	124254481	10.6063	0	0.944506	0.937292	1.77800196743572e-05
peak_1206567	rs11123032	2	124288891	T	A	0.334286	0.070289	0.925805	-4.13719	23.0568	0.594912	0.004213	0.41794	23.6596	9	2	68	8	8	124288891	9.86956	0	0.877456	0.857095	7.29142681026788e-05
peak_120727	rs10908486	1	156008753	C	G	0.557143	0.291892	0.945128	-3.65306	19.6578	0.431609	0.002773	0.537404	19.0801	22	7	24	10	7	156008753	7.86329	0	0.900522	0.877531	0.0002223
peak_1207771	rs62158096	2	125436731	G	T	0.14	0.777778	0.959469	-3.14691	16.8408	0.391845	0.001217	0.503413	23.5633	35	3	83	7	7	125436731	7.21298	0	0.934551	0.920182	0.000713
peak_1207939	rs35181335	2	125620140	A	G	0.134286	0.418685	0.969978	-18.0127	83.265	0.125742	0.004966	0.497814	8.84833	56	1	65	8	6	125620140	41.4578	0	0.849861	0.933124	9.71281695674448e-19
peak_1208073	rs6712600	2	125728622	G	A	0.211429	0.078768	0.95119	-4.21853	23.3042	0.582558	0.010014	0.374567	10.8146	9	6	61	12	11	125728622	9.82378	0	0.81723	0.891305	6.04607483591753e-05
peak_120841	rs6427307	1	156220292	A	G	0.411429	0.090241	0.961189	-3.84803	18.8547	0.341956	0.013204	0.427419	3.19246	26	2	40	5	4	156220292	8.49533	0	0.958692	0.921071	0.000141896
peak_120877	rs9943105	1	156275454	T	C	0.491429	0.145897	0.971395	-7.26269	34.9941	0.443609	0.003833	0.461251	30.1701	14	10	41	6	5	156275454	15.1076	0	0.946892	0.934982	5.46143087015291e-08
peak_120885	rs2104404	1	156287122	C	A	0.214286	0.683058	0.964879	-4.71943	23.9275	0.441262	0.002012	0.46052	21.4277	10	6	43	7	5	156287122	9.80025	0	0.927435	0.912138	1.90798140720897e-05
peak_1208928	rs2176428	2	126692129	C	T	0.634286	0.614605	0.979025	-10.9807	54.8654	0.355693	0.004394	0.465026	16.0031	55	7	81	13	7	126692129	25.8449	0	0.906061	0.942725	1.04549863153236e-11
peak_1209015	rs7424151	2	126804965	T	A	0.44	1.63528	0.898969	-3.41315	21.7599	0.457895	0.001341	0.42712	78.7911	76	25	125	11	5	126804965	8.42285	0	0.929719	0.479689	0.000386238
peak_1209132	rs13023652	2	126957910	C	T	0.065714	2.34706	0.993939	-26.4639	120.768	0.103599	0.01	0.5	21.0505	28	0	107	11	11	126957910	60.0487	0	NA	0.959499	3.43618822281944e-27
peak_1209133	rs35143983	2	126972827	T	A	0.071429	1.59219	0.99065	-9.72775	47.4448	0.180765	0.001536	0.50597	8.82866	99	2	101	8	10	126972827	23.457	0	0.871826	0.959623	1.871771947247e-10
peak_1209136	rs55962144	2	126971790	A	G	0.897143	3.09791	0.990552	-12.673	61.1096	0.422255	0.015396	0.423787	7.27243	72	35	101	14	11	126971790	28.1778	0	0.949555	0.954347	2.12316179438074e-13
peak_1209202	rs752780	2	127072225	A	C	0.551429	2.43324	0.970688	-3.80794	22.765	0.521506	0.001278	0.476723	75.0302	50	79	141	7	5	127072225	8.2383	0	0.945698	0.907512	0.000155618
peak_1209206	rs36085158	2	127112406	C	T	0.122857	0.063266	0.975536	-6.51563	33.9152	0.459086	0.001816	0.493212	61.8932	91	43	114	6	6	127112406	14.2793	0	0.968344	0.937056	3.05049316823088e-07
peak_120927	rs61814806	1	156333840	G	A	0.08	0.014911	0.908983	-3.72059	21.2004	0.333328	0.01	0.5	20.8536	41	0	46	8	4	156333840	9.82935	0	NA	0.826941	0.000190289
peak_120930	rs12023704	1	156324358	C	A	0.257143	3.2727	0.982897	-7.24254	36.5043	0.374014	2.8e-05	0.358456	21.1139	15	1	42	6	5	156324358	16.8037	0	0.93571	0.954161	5.72087704415787e-08
peak_1209702	rs7557992	2	127688011	T	G	0.294286	1.31935	0.977328	-3.16131	16.0697	0.433965	3.8e-05	0.491312	23.0528	1	3	36	30	35	127688011	6.73957	0	0.889871	0.941426	0.000689744
peak_1209806	rs7608627	2	127778706	A	G	0.425714	2.52	0.949259	-6.23129	30.3251	0.394309	0.011801	0.403726	11.484	1	5	32	6	7	127778706	13.4546	0	0.803569	0.884398	5.87090860123802e-07
peak_1210171	rs201423401	2	128065675	A	T	0.32	4.65745	0.879069	-12.3366	60.5382	0.391724	0.002524	0.376537	28.8523	58	12	116	12	5	128065675	28.368	0	0.933654	0.589292	4.60631276201098e-13
peak_1210341	rs2290110	2	128178426	T	C	0.448571	0.054893	0.97028	-3.21357	15.3735	0.634432	0.01	0.5	9.50309	0	0	26	6	6	128178426	6.64464	0	NA	0.935847	0.000611553
peak_1210623	rs2600543	2	128602127	G	A	0.082857	1.32325	0.980482	-3.29419	19.6488	0.280086	0.008859	0.507777	6.37364	42	1	63	9	7	128602127	9.46456	0	0.87782	0.937148	0.00050794
peak_1210691	rs564385130	2	128711157	A	G	0.268571	2.59595	0.74769	-7.30507	37.0489	0.196353	0.018696	0.514264	3.44	17	2	43	12	9	128711157	17.9811	0	0.787915	0.454019	4.95366587552322e-08
peak_1210810	rs1562320	2	128877890	G	A	0.605714	0.194988	0.959478	-3.54149	17.9307	0.410856	0.004391	0.49936	5.13933	7	2	35	5	5	128877890	7.33064	0	0.84037	0.92227	0.000287418
peak_1210829	rs2406401	2	128928344	G	A	0.171429	0.208086	0.949834	-4.35231	22.3658	0.617213	3.9e-05	0.541878	14.9324	18	1	40	6	6	128928344	9.71129	0	0.896969	0.896969	4.44318271290974e-05
peak_1211536	rs1882604	2	129787126	C	A	0.068571	21.9112	0.965631	-6.85212	34.2499	0.404529	0.001396	0.49272	32.8598	15	24	58	13	6	129787126	15.2308	0	0.952256	0.913227	1.40566022022709e-07
peak_1211770	rs62155604	2	130039148	A	G	0.614286	6.45629	0.956748	-7.90492	40.5771	0.356928	0.003137	0.506946	14.7149	74	2	75	21	40	130039148	18.2275	0	0.919244	0.917384	1.244730485597e-08
peak_1211781	rs10165978	2	130037912	A	G	0.614286	6.15135	0.967243	-7.38766	37.5053	0.380881	0.003445	0.568353	12.858	2	1	57	8	8	130037912	17.0071	0	0.839569	0.929789	4.09585452466227e-08
peak_1211787	rs10928950	2	130041394	A	C	0.531429	3.43241	0.960166	-6.25443	32.4054	0.417019	0.005888	0.499679	18.4493	1	3	69	9	9	130041394	14.2181	0	0.825499	0.927115	5.56636487221336e-07
peak_1211788	rs3990685	2	130058851	G	A	0.64	1.46692	0.948537	-7.40157	37.4279	0.34981	0.01	0.5	7.86445	46	0	64	6	7	130058851	17.2364	0	NA	0.904387	3.96666455431624e-08
peak_1211795	rs3990685	2	130058851	G	A	0.64	1.46692	0.948537	-5.73025	30.0813	0.410439	0.01582	0.425885	19.3397	30	3	69	6	8	130058851	13.1775	0	0.901372	0.899431	1.86100908303981e-06
peak_1211796	rs141120063	2	130059484	T	A	0.62	0.05486	0.919984	-9.21047	46.5188	0.261856	0.015411	0.264298	8.16085	33	1	70	13	7	130059484	22.4391	0	0.821786	0.821786	6.15922727474454e-10
peak_1211798	rs62164818	2	130063625	C	A	0.537143	2.65421	0.926641	-39.6894	185.44	0.264561	0.029308	0.474006	6.76224	52	8	65	11	13	130063625	90.7971	0	0.769681	0.872291	2.04478797413124e-40
peak_1211799	rs62164809	2	130062913	G	T	0.577143	0.627858	0.900645	-21.9119	104.171	0.329554	0.023366	0.589047	12.7235	44	9	66	14	13	130062913	50.0365	0	0.837099	0.775637	1.22476421777378e-22
peak_1211800	rs4663023	2	130058184	G	A	0.597143	0.312565	0.955495	-7.09118	36.8022	0.615594	0.01	0.5	11.7106	13	0	62	7	9	130058184	16.7103	0	NA	0.910451	8.10624633733747e-08
peak_1211801	rs62164809	2	130062913	G	T	0.577143	0.627858	0.900645	-4.19335	22.6058	0.432796	0.009158	0.463555	29.2805	35	2	63	9	9	130062913	9.27521	0	0.757849	0.814838	6.40690467207349e-05
peak_1211804	rs11694822	2	130065943	T	G	0.582857	0.374455	0.922557	-3.4909	18.2885	0.393686	0.01	0.5	12.0069	33	0	53	7	6	130065943	7.75706	0	NA	0.851654	0.00032292
peak_1211805	rs3100080	2	130068763	C	T	0.594286	2.81759	0.87863	-7.50126	37.5834	0.358372	0.01	0.5	11.1645	23	0	36	9	9	130068763	17.2585	0	NA	0.785481	3.15312352820625e-08
peak_1211808	rs13382315	2	130066444	T	C	0.617143	1.00068	0.923104	-5.01257	25.4138	0.412455	0.180695	0.305627	17.2655	3	2	21	7	8	130066444	10.8871	0	0.754572	0.853654	9.71471898498541e-06
peak_1211809	rs3990567	2	130102738	C	T	0.617143	1.43228	0.916805	-13.3906	61.6667	0.29436	0.01	0.5	7.4	8	0	10	8	11	130102738	29.3949	0	NA	0.853806	4.06803518837115e-14
peak_1211814	rs62163067	2	130116908	T	G	0.465714	15.4345	0.780366	-3.37336	18.2514	0.587179	0.01	0.5	16.337	28	0	30	9	6	130116908	7.48839	0	NA	0.652773	0.000423288
peak_1211824	rs62163075	2	130124925	C	T	0.58	0.703864	0.943633	-4.79333	25.7771	0.426335	0.061873	0.467912	23.7686	11	1	42	9	9	130124925	10.8694	0	0.748853	0.892586	1.6094401007834e-05
peak_1211825	rs6731913	2	130119357	A	G	0.597143	2.08809	0.945864	-4.46766	21.5751	0.402766	0.010465	0.512302	12.1798	2	1	42	6	6	130119357	9.19142	0	0.888753	0.899637	3.40676784440306e-05
peak_1211830	rs10928958	2	130145871	A	T	0.377143	0.865761	0.951498	-3.05287	17.5421	0.457254	0.000422	0.491308	45.9983	51	7	55	10	6	130145871	6.49336	0	0.951153	0.886312	0.000885372
peak_1211831	rs10169672	2	130143757	T	A	0.414286	0.184813	0.980346	-3.07191	16.5628	0.4455	1.1e-05	0.518288	26.8169	41	2	54	5	7	130143757	6.25262	0	0.957627	0.957265	0.000847405
peak_1211833	rs28751929	2	130139482	G	A	0.665714	8.42747	0.934496	-6.63311	33.8401	0.403919	0.093971	0.233795	15.1278	21	2	51	10	10	130139482	14.9917	0	0.618873	0.890237	2.32752120803707e-07
peak_1211862	rs113906323	2	130187079	G	C	0.362857	0.011023	0.983709	-4.24488	19.5908	0.438578	0.002059	0.502896	32.3065	5	2	46	11	11	130187079	7.76126	0	0.944519	0.958205	5.69003778027859e-05
peak_1211863	rs1811500	2	130191277	G	A	0.374286	0.239353	0.980464	-37.7275	174.923	0.063189	0.01	0.5	6.57479	10	0	41	8	10	130191277	86.8973	0	NA	0.940188	1.87285913098482e-38
peak_1211864	rs3856377	2	130190275	C	T	0.371429	0.136926	0.98028	-22.5356	106.073	0.11488	0.01	0.5	4.61935	4	0	41	6	6	130190275	52.5687	0	NA	0.947783	2.913320790273e-23
peak_1211873	rs10170416	2	130197270	A	G	0.374286	0.239353	0.97175	-4.02584	19.0447	0.417429	0.044774	0.508572	17.5674	1	4	34	9	8	130197270	7.87607	0	0.798321	0.933366	9.42237332114639e-05
peak_1211949	rs938870	2	130315953	A	T	0.645714	0.041313	0.95272	-4.55414	23.6753	0.469916	0.010706	0.498251	62.4355	27	30	72	12	12	130315953	8.95291	0	0.884556	0.858635	2.79162561879572e-05
peak_1212015	rs572817874	2	130402380	A	G	0.062857	3.37167	0.945117	-3.62683	16.7718	0.317855	0.01	0.5	15.5641	8	0	28	8	7	130402380	7.82146	0	NA	0.878116	0.000236143
peak_1212023	rs1367433	2	130427845	A	G	0.065714	2.34706	0.984775	-3.40081	15.2436	0.350824	0.001967	0.392024	14.3751	7	1	13	10	11	130427845	6.84874	0	0.746077	0.94735	0.000397365
peak_1212032	rs200978083	2	130448892	A	G	0.125714	0.720638	0.918312	-5.25691	26.7579	0.2705	0.01	0.5	10.1369	2	0	24	7	10	130448892	12.9645	0	NA	0.853057	5.53460770811758e-06
peak_1212033	rs4613294	2	130449764	A	G	0.131429	1.63097	0.921599	-3.45746	18.798	0.584694	0.005014	0.352005	26.6776	2	1	24	9	9	130449764	7.60139	0	0.778491	0.778491	0.000348768
peak_1212035	rs62161833	2	130453023	G	A	0.128571	1.47478	0.948914	-3.21768	15.9059	0.617527	0.012022	0.302711	14.8829	9	1	26	17	14	130453023	6.52978	0	0.617615	0.877893	0.000605786
peak_1212037	rs62161833	2	130453023	G	A	0.128571	1.47478	0.948914	-8.49015	41.7382	0.603163	0.030272	0.200176	33.305	9	9	31	12	8	130453023	18.6877	0	0.759094	0.884269	3.23481279832757e-09
peak_1212051	rs541792578	2	130580733	C	T	0.051429	0.50848	0.911446	-5.27162	20.7076	0.327013	0.01	0.5	14.2492	0	0	1	10	10	130580733	9.51493	0	NA	0.809193	5.35030574705887e-06
peak_1212107	rs535460838	2	130665554	G	A	0.065714	2.81991	0.966631	-4.07218	20.0112	0.263019	0.01	0.5	5.15659	8	0	11	7	7	130665554	9.64829	0	NA	0.908979	8.46873249378963e-05
peak_1212109	rs529277262	2	130673900	A	G	0.117143	0.921891	0.799577	-20.2212	93.9955	0.17795	0.003296	0.345335	23.54	18	2	19	17	18	130673900	46.0063	0	0.869897	0.585877	6.00847943683611e-21
peak_1212110	rs529277262	2	130673900	A	G	0.117143	0.921891	0.799577	-6.72639	32.8643	0.237369	0.019024	0.344934	8.58656	18	1	19	15	10	130673900	15.8062	0	0.817176	0.589597	1.87763873275533e-07
peak_1212111	rs529277262	2	130673900	A	G	0.117143	0.921891	0.799577	-13.3604	62.7939	0.237064	0.006534	0.275572	12.4082	19	1	19	21	11	130673900	30.3495	0	0.512917	0.580741	4.36073200793978e-14
peak_1212113	rs529277262	2	130673900	A	G	0.117143	0.921891	0.799577	-21.2562	98.2456	0.162437	0.004839	0.420667	17.5033	14	4	15	22	12	130673900	48.2003	0	0.759111	0.601746	5.54373787489035e-22
peak_1212115	rs71428528	2	130672135	T	A	0.085714	14.0474	0.840739	-4.84923	23.7649	0.29221	0.01	0.5	5.60863	7	0	13	9	7	130672135	11.1946	0	NA	0.76182	1.41503233348035e-05
peak_1212121	rs529277262	2	130673900	A	G	0.117143	0.921891	0.799577	-9.38022	42.5028	0.199923	0.01	0.5	6.78536	2	0	6	11	7	130673900	20.8629	0	NA	0.63435	4.16657405399719e-10
peak_1212126	rs544471775	2	130700731	T	C	0.165714	0.011285	0.929107	-6.018	29.9819	0.250556	0.01	0.5	4.6531	18	0	22	8	9	130700731	14.501	0	NA	0.856212	9.59411407353105e-07
peak_1212127	rs148958926	2	130695120	A	G	0.105714	2.44542	0.906249	-9.36896	43.763	0.211535	0.007435	0.349762	8.86014	5	2	24	10	13	130695120	21.4133	0	0.850211	0.77885	4.27606047723867e-10
peak_1212591	rs62178378	2	131270761	T	A	0.602857	0.063811	0.842831	-12.7837	59.8891	0.588142	0.107889	0.417255	39.3862	6	5	31	10	10	131270761	27.691	0	0.810362	0.668611	1.64541244140611e-13
peak_1212593	rs13408825	2	131277671	G	A	0.082857	25.1215	0.96846	-3.15564	18.2621	0.618402	0.032569	0.491383	13.376	24	1	43	8	9	131277671	7.66485	0	0.775515	0.938313	0.000698813
peak_1212600	rs140104531	2	131283522	G	C	0.114286	1.94594	0.924882	-4.6538	25.1109	0.373818	9e-06	0.426735	11.3952	22	2	41	6	7	131283522	11.2795	0	0.973405	0.863572	2.21921779564882e-05
peak_1212601	rs2004905	2	131284022	T	C	0.805714	10.3492	0.961112	-7.89056	38.3681	0.404617	0.035111	0.572939	10.6618	24	8	42	12	11	131284022	17.242	0	0.82401	0.928224	1.28660160489611e-08
peak_1212602	rs200220305	2	131285672	C	T	0.317143	2.52	0.782284	-3.06535	18.1438	0.427091	0.023271	0.566767	21.6425	31	3	42	10	8	131285672	7.21421	0	0.724804	0.520893	0.000860309
peak_1212702	rs941325	2	131400411	T	C	0.76	0.457797	0.968423	-8.06177	41.0681	0.358432	0.008554	0.534936	11.667	49	5	59	12	13	131400411	18.8359	0	0.775472	0.927232	8.67413554101657e-09
peak_1212704	rs56393733	2	131390807	C	G	0.731429	4.28156	0.982593	-3.30866	16.2554	0.420798	0.002865	0.498503	21.678	9	2	57	8	8	131390807	6.49899	0	0.937771	0.963819	0.000491288
peak_1212749	rs2001215	2	131444145	T	C	0.2	0.315431	0.991799	-10.9623	56.3292	0.422595	0.001597	0.496358	42.3634	104	52	204	8	14	131444145	25.7602	0	0.927943	0.939015	1.09068312624834e-11
peak_1212753	rs71345555	2	131442956	A	G	0.197143	0	0.979668	-9.61472	45.8382	0.170696	0.01	0.5	4.03176	38	0	152	6	7	131442956	22.7738	0	NA	0.948305	2.42815951002026e-10
peak_1212754	rs78650132	2	131444921	A	G	0.2	0.315431	0.990771	-14.2451	68.8265	0.109331	4e-05	0.276994	4.45488	56	2	151	8	9	131444921	34.5468	0	0.738667	0.967596	5.68689476653784e-15
peak_1212755	rs12476890	2	131452944	G	T	0.182857	0.477641	0.962917	-4.79946	28.1812	0.301024	4.2e-05	0.351397	13.0178	122	2	150	7	8	131452944	13.4162	0	0.909479	0.908426	1.58684764879205e-05
peak_1212757	rs34081000	2	131445483	T	G	0.194286	1.58333	0.989168	-5.22446	26.5756	0.282995	0.01	0.5	14.9657	59	0	153	6	6	131445483	12.832	0	NA	0.96431	5.9639870462975e-06
peak_1212759	rs13424295	2	131458401	G	A	0.171429	0.275323	0.919048	-3.09316	17.4859	0.3767	0.00417	0.601246	15.8837	130	1	149	13	12	131458401	7.61653	0	0.885858	0.831072	0.000806943
peak_1212765	rs7589824	2	131458460	G	A	0.197143	0.740214	0.970187	-4.31662	22.129	0.269329	0.062773	0.262774	4.65504	74	3	102	10	10	131458460	10.7057	0	0.69004	0.92786	4.82369256578271e-05
peak_1212768	rs2443662	2	131457342	A	T	0.194286	0.601249	0.972646	-33.1295	155.355	0.148566	0.000456	0.387724	9.66891	43	4	117	28	21	131457342	77.3206	0	0.724656	0.935805	7.42096577745536e-34
peak_1212769	rs111698607	2	131464093	A	G	0.105714	19.7923	0.950905	-43.0487	202.18	0.049869	0.001258	0.498894	9.97488	42	2	128	9	7	131464093	100.574	0	0.830428	0.932908	8.93910455556162e-44
peak_1212770	rs111698607	2	131464093	A	G	0.105714	19.7923	0.950905	-6.61232	36.0659	0.183255	0.01	0.5	3.41662	39	0	128	7	6	131464093	17.865	0	NA	0.928131	2.44164729448111e-07
peak_1212771	rs2443649	2	131467033	T	C	0.077143	17.6676	0.907761	-9.18317	47.6693	0.360474	0.002524	0.500369	25.4578	47	12	130	9	8	131467033	22.307	0	0.860532	0.843479	6.55885479407357e-10
peak_1212777	rs111449323	2	131471969	A	G	0.105714	16.2683	0.971306	-13.2151	62.9446	0.154089	0.002616	0.477158	6.52428	57	4	117	11	6	131471969	31.2085	0	0.835923	0.949403	6.09442687558393e-14
peak_1212779	rs10205654	2	131473357	T	C	0.137143	6.24862	0.965544	-10.0686	49.7412	0.392658	0.002858	0.320618	45.4407	63	12	128	8	6	131473357	23.1249	0	0.906059	0.940868	8.53906614331813e-11
peak_1212783	rs10196582	2	131486088	G	C	0.111429	9.45627	0.922023	-4.24524	24.4707	0.450693	0.001178	0.457572	98.0435	117	18	149	8	7	131486088	9.86904	0	0.956018	0.86135	5.68538368497924e-05
peak_1212816	rs10187823	2	131530251	C	T	0.34	0.000793	0.977964	-3.65906	20.6812	0.459311	0.00219	0.495933	49.6104	13	9	65	7	7	131530251	7.87434	0	0.911301	0.950197	0.000219251
peak_1212908	rs6738007	2	131649683	C	T	0.302857	0.396825	0.939527	-4.25097	23.4704	0.427796	0.009214	0.405961	19.8433	17	6	55	8	8	131649683	9.80483	0	0.91773	0.851847	5.61088010286239e-05
peak_1212940	rs6720375	2	131682500	G	C	0.605714	0.109187	0.932298	-3.73158	21.3305	0.546053	0.000852	0.528538	39.1984	26	3	48	6	8	131682500	8.34216	0	0.895997	0.855799	0.000185533
peak_1212979	rs11676899	2	131755635	A	T	0.545714	0.115739	0.974843	-15.2684	70.6093	0.323523	0.01	0.5	15.4096	11	0	71	6	6	131755635	33.7337	0	NA	0.944108	5.39065866010928e-16
peak_1212980	rs4850122	2	131759495	A	G	0.545714	0.229127	0.975389	-10.9971	52.694	0.307914	0.01	0.5	10.689	18	0	70	6	5	131759495	25.0773	0	NA	0.941942	1.0065874934153e-11
peak_1212981	rs4850122	2	131759495	A	G	0.545714	0.229127	0.975389	-9.45606	46.4075	0.335568	0.01	0.5	12.1708	15	0	69	7	7	131759495	21.8141	0	NA	0.939984	3.49894394014208e-10
peak_1212982	rs1975262	2	131775534	T	G	0.371429	1.00068	0.962408	-18.4183	88.498	0.246918	0.047737	0.192598	6.76566	53	1	75	9	8	131775534	43.026	0	0.498599	0.927482	3.81655448645095e-19
peak_1212985	rs375076717	2	131767828	C	A	0.308571	0.275987	0.75656	-4.96368	26.6048	0.266595	0.01	0.5	10.1223	6	0	86	13	8	131767828	12.8279	0	NA	0.526546	1.08722618150424e-05
peak_1213007	rs6735171	2	131786638	C	T	0.591429	0.035378	0.959202	-10.3646	49.0627	0.294226	0.01	0.5	6.51203	11	0	77	6	5	131786638	23.3241	0	NA	0.918244	4.31939897709904e-11
peak_1213009	rs12999946	2	131802030	G	C	0.205714	1.2387	0.970537	-7.57754	37.51	0.358702	0.02335	0.430936	12.2303	67	3	83	10	9	131802030	17.3914	0	0.79614	0.924195	2.64522203396836e-08
peak_1213012	rs527863653	2	131796064	G	C	0.22	4.78147	0.94475	-3.65919	20.4239	0.379388	0.01	0.5	11.3864	30	0	76	7	5	131796064	8.97587	0	NA	0.860867	0.000219186
peak_1213181	rs2315179	2	132067577	C	G	0.517143	7.89627	0.926507	-4.17358	23.0893	0.378032	5.1e-05	0.329996	10.9771	12	1	50	6	8	132067577	10.1551	0	0.778114	0.811714	6.70539667877453e-05
peak_1213183	rs4116861	2	132076502	T	C	0.051429	4.77646	0.9361	-7.03481	36.2798	0.611653	0.000854	0.436619	51.9925	29	4	54	8	7	132076502	16.2166	0	0.907284	0.869698	9.22978888657482e-08
peak_1213286	rs13423053	2	132201152	T	G	0.165714	0.194077	0.898516	-3.53515	18.5905	0.403917	1.4e-05	0.457562	34.7739	15	2	18	10	7	132201152	7.8469	0	0.888172	0.788022	0.000291644
peak_1213316	rs62165006	2	132256396	C	T	0.148571	4.42086	0.806148	-4.13062	22.7442	0.398201	0.000875	0.327388	28.3091	32	3	40	37	42	132256396	9.08662	0	0.845901	0.571028	7.40252617483246e-05
peak_1213325	rs7340236	2	132268201	A	G	0.188571	9.45125	0.938572	-3.82525	20.4939	0.452303	0.032783	0.261828	78.2899	5	8	25	10	8	132268201	8.07554	0	0.825133	0.835223	0.000149538
peak_1214985	rs1374398	2	133847016	C	T	0.351429	0.211648	0.947236	-4.16726	23.4746	0.433181	0.00176	0.466757	22.3013	39	6	67	7	6	133847016	9.74357	0	0.935708	0.892835	6.80357583897525e-05
peak_1215047	rs56176560	2	133917837	A	G	0.194286	0.337643	0.936431	-6.36628	32	0.35781	0.002996	0.418434	16.0001	28	4	36	10	8	133917837	14.7078	0	0.822898	0.871599	4.30248307909926e-07
peak_1215075	rs536324104	2	133942093	G	T	0.268571	9.96482	0.747967	-5.88812	31.1076	0.404155	0.008566	0.278837	38.4309	26	5	53	11	7	133942093	13.7876	0	0.763092	0.417903	1.29382546277117e-06
peak_121540	rs34262437	1	157172501	C	T	0.44	2.87269	0.92378	-4.18809	23.5869	0.420327	0.034052	0.187415	30.1524	32	1	70	12	6	157172501	10.0276	0	0.836112	0.836112	6.48507190193767e-05
peak_121560	rs16838266	1	157203572	A	G	0.125714	0.557978	0.98759	-24.6709	112.555	0.348445	0.000682	0.608095	64.54	43	13	57	11	5	157203572	54.3065	0	0.966818	0.975409	2.13358337820158e-25
peak_1215678	rs662438	2	134503332	C	T	0.237143	0.065144	0.974625	-7.28931	36.8588	0.442739	0.001971	0.495404	56.8937	31	18	83	7	5	134503332	16.1049	0	0.945833	0.942681	5.13674724173795e-08
peak_1215690	rs12464320	2	134525561	G	T	0.057143	8.77663	0.861689	-5.96308	31.4426	0.210845	0.01	0.5	8.7597	23	0	53	9	5	134525561	15.5086	0	NA	0.758647	1.08873238408979e-06
peak_121575	rs6657793	1	157222921	G	A	0.508571	4.12849	0.929302	-5.60886	31.4936	0.389565	0.008965	0.506267	7.58268	9	10	123	17	11	157222921	13.8744	0	0.882798	0.861527	2.4611708954408e-06
peak_121578	rs12126856	1	157224366	A	C	0.52	3.48224	0.943033	-3.32646	17.484	0.593726	0.013226	0.430831	11.2925	16	10	121	20	9	157224366	6.99582	0	0.877945	0.878804	0.000471566
peak_1215793	rs7570717	2	134603465	G	A	0.588571	1.01019	0.963694	-3.79672	17.057	0.408198	0.107013	0.322512	8.28061	7	1	29	9	9	134603465	6.94561	0	0.306698	0.918366	0.000159689
peak_121588	rs10908544	1	157233727	A	G	0.12	0.063266	0.880335	-3.30178	20.8164	0.422	0.004702	0.478797	24.5563	63	12	110	9	8	157233727	8.63412	0	0.912468	0.77615	0.000499143
peak_1216271	rs1551497	2	135030072	T	C	0.24	2.63927	0.952723	-23.2523	107.919	0.101398	0.01	0.5	3.90437	17	0	57	8	9	135030072	53.5109	0	NA	0.913531	5.59416994570124e-24
peak_1217895	rs1664993	2	136550668	G	T	0.177143	0.033654	0.785991	-4.89121	26.8358	0.60743	0.010358	0.494028	10.5491	20	9	58	12	10	136550668	11.6262	0	0.920379	0.607861	1.28465080064938e-05
peak_1218568	rs35067637	2	137191654	G	A	0.062857	2.81991	0.945302	-3.47014	17.38	0.386647	1e-05	0.518476	24.5952	24	5	40	8	6	137191654	7.47763	0	0.860004	0.886441	0.000338735
peak_1219321	rs2054098	2	137952737	A	G	0.297143	0.072886	0.939684	-11.1135	53.8179	0.399171	0.002052	0.491537	15.4109	51	6	70	12	11	137952737	25.0009	0	0.871631	0.856749	7.70036009619069e-12
peak_1220175	rs11893534	2	138797609	T	C	0.062857	6.63973	0.948513	-3.12293	17.9939	0.635173	0.01	0.5	21.7381	2	0	34	7	6	138797609	7.72078	0	NA	0.881179	0.000753472
peak_12214	rs281825	1	16483777	C	T	0.437143	0.118064	0.949873	-4.94398	26.541	0.463753	0.005524	0.411791	55.2187	34	17	64	9	6	16483777	10.7093	0	0.948512	0.86824	1.13767589111854e-05
peak_1221799	rs566701	2	140625553	C	T	0.462857	0.581757	0.943217	-3.61445	18.2576	0.448032	0.002824	0.490778	29.3494	36	5	75	12	11	140625553	7.00397	0	0.855305	0.882797	0.000242967
peak_122199	rs61819673	1	157917432	G	C	0.32	0.000772	0.943359	-3.3346	17.9919	0.420609	0.004699	0.456038	20.5341	19	2	54	7	7	157917432	7.37371	0	0.781755	0.883821	0.000462805
peak_1222183	rs67265380	2	141115659	T	G	0.445714	0.716137	0.758083	-3.49965	21.4247	0.595678	0.012681	0.592292	17.1686	50	3	86	14	9	141115659	9.09194	0	0.745221	0.384212	0.000316484
peak_1222556	rs13413670	2	141576902	C	T	0.082857	0.01519	0.907531	-24.5884	116.476	0.157521	0.002365	0.499459	27.01	56	9	69	231	27	141576902	57.4174	10	0.886685	0.711998	2.58008391413438e-25
peak_1223469	rs67694516	2	142615634	C	T	0.102857	2.3003	0.969566	-4.42188	22.2223	0.394808	0.001236	0.438643	27.8827	60	13	108	9	13	142615634	9.62985	0	0.856145	0.889929	3.7854419374744e-05
peak_1223982	rs10184671	2	143179527	C	T	0.325714	0.369744	0.904811	-3.13258	17.5976	0.403369	6.9e-05	0.405421	22.0838	25	1	27	7	8	143179527	7.38128	0	0.702549	0.821666	0.000736926
peak_122464	rs1690784	1	158219314	A	G	0.791429	0.284846	0.955751	-5.37058	27.8958	0.413364	0.006104	0.610953	20.1016	110	11	251	8	8	158219314	12.0449	0	0.945752	0.90741	4.26007811279868e-06
peak_122487	rs16840041	1	158254269	G	A	0.062857	0.787292	0.976132	-8.20679	36.6512	0.651764	0.106436	0.132841	13.008	19	9	39	13	13	158254269	17.1702	0	0.84117	0.929806	6.21176182638643e-09
peak_1224930	rs3731958	2	144141992	C	A	0.514286	0.453975	0.86342	-3.54293	16.5357	0.382155	0.01	0.5	9.61794	5	0	6	7	7	144141992	7.01188	0	NA	0.750945	0.000286463
peak_12262	rs201238184	1	16535062	C	T	0.057143	0.576619	0.891098	-5.36432	25.7605	0.666295	0.003778	0.166543	14.7821	28	3	35	9	8	16535062	11.5973	0	0.571633	0.741266	4.32196243075595e-06
peak_122675	rs11264986	1	158496359	C	T	0.577143	1.5873	0.921524	-7.72293	39.4206	0.35182	0.058527	0.622407	2.88296	65	11	103	11	11	158496359	18.1362	0	0.819162	0.83289	1.89264462402923e-08
peak_122705	rs10908665	1	158530099	T	A	0.585714	0.072886	0.977325	-4.52116	22.6768	0.605229	0.008069	0.538772	18.4742	81	5	139	8	6	158530099	9.80214	0	0.944826	0.941744	3.01192720270511e-05
peak_12275	rs200136456	1	16539802	T	A	0.508571	9.63549	0.846495	-3.54654	17.8173	0.410203	0.13256	0.440805	13.6546	13	1	20	12	12	16539802	7.22475	0	0.452532	0.624596	0.00028409
peak_12279	rs200136456	1	16539802	T	A	0.508571	9.63549	0.846495	-5.29498	25.7701	0.40809	0.07826	0.530387	13.1078	6	3	15	12	14	16539802	10.9618	0	0.612535	0.621108	5.07017340741823e-06
peak_12282	rs156874	1	16544821	G	A	0.711429	10.9894	0.814655	-8.19089	38.3683	0.241784	0.01	0.5	4.72209	5	0	11	10	13	16544821	18.0857	0	NA	0.542112	6.44335326731622e-09
peak_12283	rs9439627	1	16551626	C	T	0.394286	9.4192	0.783635	-3.902	19.7232	0.352436	0.01	0.5	7.71482	7	0	14	14	10	16551626	8.64936	0	NA	0.506307	0.000125314
peak_1228382	rs12053118	2	147844409	T	C	0.065714	0.712992	0.792126	-7.10236	35.0031	0.30633	0.011771	0.475789	6.4247	15	3	24	11	10	147844409	16.4592	0	0.79779	0.500546	7.90031128263074e-08
peak_12284	rs9439627	1	16551626	C	T	0.394286	9.4192	0.783635	-6.89673	33.627	0.360695	0.01	0.5	10.9125	7	0	19	11	9	16551626	15.2287	0	NA	0.522544	1.26844195931778e-07
peak_12285	rs58328532	1	16546025	G	A	0.511429	6.24594	0.822886	-3.39163	17.7369	0.310661	0.01	0.5	3.21902	3	0	16	11	10	16546025	7.99683	0	NA	0.592386	0.000405851
peak_12286	rs9439627	1	16551626	C	T	0.394286	9.4192	0.783635	-4.20404	21.3099	0.349518	0.01	0.5	9.74848	4	0	16	13	12	16551626	9.48091	0	NA	0.516266	6.25119069317597e-05
peak_1228768	rs10180399	2	148390582	T	C	0.482857	0.004722	0.960734	-4.03623	20.7425	0.368676	0.010409	0.427576	5.32678	8	2	52	7	7	148390582	9.14843	0	0.905744	0.919045	9.19953561351283e-05
peak_12288	rs58328532	1	16546025	G	A	0.511429	6.24594	0.822886	-3.83336	17.8968	0.38889	0.01	0.5	9.97421	3	0	16	10	10	16546025	7.48078	0	NA	0.596924	0.000146769
peak_12290	rs1762968	1	16558061	C	T	0.508571	0.28	0.711021	-3.86053	19.3992	0.711789	0.01	0.5	2.04238	4	0	13	14	9	16558061	8.78513	0	NA	0.466935	0.000137869
peak_12292	rs151090343	1	16557118	A	G	0.637143	5.30077	0.770415	-5.10856	25.058	0.340647	0.075227	0.587147	6.07427	2	1	14	13	19	16557118	10.9953	0	0.508894	0.508894	7.78833961643493e-06
peak_12296	rs2985116	1	16576047	A	C	0.745714	14.8715	0.869152	-4.11691	21.1512	0.761707	0.01	0.5	1.4506	17	0	18	9	9	16576047	10.2027	0	NA	0.659797	7.63999190822689e-05
peak_1230909	rs545226028	2	150443343	T	A	0.68	7.88428	0.79667	-5.85234	29.8147	0.37682	0.108681	0.172122	11.717	19	6	33	15	9	150443343	13.3022	0	0.842874	0.46071	1.40493735066701e-06
peak_123118	rs11583269	1	158987631	C	T	0.171429	0.974789	0.911479	-3.37384	15.5768	0.280789	0.01	0.5	3.23015	8	0	20	7	6	158987631	7.48251	0	NA	0.808035	0.000422827
peak_123119	rs56317833	1	158989992	G	T	0.171429	0.974789	0.904125	-20.4323	93.5914	0.138167	0.01	0.5	13.4529	14	0	19	12	11	158989992	46.4631	0	NA	0.790663	3.69574495647065e-21
peak_123120	rs60594681	1	158987944	C	T	0.171429	0.974789	0.911692	-19.1583	86.6283	0.14493	2.5e-05	0.548418	9.60916	9	1	20	10	9	158987944	42.8655	0	0.515755	0.805818	6.94607688121542e-20
peak_123121	rs56317833	1	158989992	G	T	0.171429	0.974789	0.904125	-12.6437	57.2194	0.1619	0.01	0.5	7.94866	13	0	19	9	7	158989992	28.4475	0	NA	0.79111	2.27118060381034e-13
peak_123122	rs11583269	1	158987631	C	T	0.171429	0.974789	0.911479	-8.56417	38.4606	0.202583	0.000126	0.460343	4.59243	5	1	18	15	12	158987631	18.835	0	0.506156	0.811801	2.72787938569219e-09
peak_123123	rs60594681	1	158987944	C	T	0.171429	0.974789	0.911692	-10.7795	48.7507	0.358069	6.9e-05	0.499114	37.8717	4	1	18	8	6	158987944	22.9143	0	0.675616	0.816577	1.66147695840564e-11
peak_12315	rs4661847	1	16588425	G	T	0.054286	0.36157	0.818239	-4.46268	23.386	0.614327	0.040751	0.225678	24.7934	12	2	26	12	10	16588425	10.0262	0	0.523737	0.622818	3.44601151953337e-05
peak_1231685	rs11691481	2	151172486	C	T	0.411429	0.060636	0.955708	-3.07855	17.5614	0.559904	0.001794	0.442144	36.5782	29	3	30	6	4	151172486	6.80107	0	0.842392	0.911726	0.000834545
peak_123183	rs61533256	1	159050172	G	T	0.065714	1.94104	0.968147	-4.46886	20.5279	0.273413	3.5e-05	0.495228	9.16915	34	1	48	7	8	159050172	9.90415	0	0.836393	0.922814	3.39733484019795e-05
peak_1231835	rs58470262	2	151287328	T	C	0.271429	3.60119	0.765679	-3.26021	20.4977	0.409969	0.001623	0.359582	19.6095	34	4	92	18	11	151287328	8.64188	0	0.791336	0.419019	0.00054927
peak_1233	rs2500258	1	3346939	C	T	0.348571	0.093651	0.955046	-4.67733	25.9176	0.432328	0.002274	0.412035	30.7635	46	4	59	7	7	3346939	10.9561	0	0.806381	0.903018	2.10219155116917e-05
peak_12330	rs698881	1	16607841	C	T	0.771429	13.4637	0.917207	-59.9943	279.079	0.668846	0.057162	0.360033	1.67596	30	52	85	14	24	16607841	137.129	0	0.836938	0.772018	1.01332040656888e-60
peak_12331	rs849687	1	16637289	G	A	0.771429	11.7385	0.854947	-27.2765	129	0.617872	0.053535	0.345531	1.71608	61	48	78	15	16	16637289	62.0794	0	0.84037	0.606958	5.29064438800399e-28
peak_1234165	rs16833024	2	153406957	A	G	0.231429	0.135031	0.948949	-5.59687	29.615	0.314306	0.003798	0.363016	6.07045	39	4	55	8	8	153406957	13.9067	0	0.867617	0.88951	2.53003725124991e-06
peak_1234526	rs12693827	2	153838782	A	C	0.342857	0.575055	0.924929	-5.01693	24.3481	0.668458	0.009931	0.570289	4.44834	37	1	58	6	6	153838782	11.0131	0	0.859782	0.839459	9.61762134980482e-06
peak_1234626	rs809618	2	153963731	C	G	0.377143	0.094646	0.733575	-3.72095	22.0879	0.643352	0.105599	0.160861	3.54524	31	3	73	11	12	153963731	9.80266	0	0.585886	0.473221	0.000190129
peak_12352	rs2761490	1	16686266	C	G	0.257143	2.11506	0.779983	-3.22331	18.4341	0.37563	0.009534	0.556519	6.12672	21	2	34	21	15	16686266	8.02114	0	0.761032	0.531583	0.000597987
peak_12353	rs1755389	1	16695007	T	C	0.905714	1.89648	0.903275	-3.22473	18.6524	0.341595	0.042882	0.593453	7.30982	27	1	38	11	7	16695007	8.03011	0	0.678713	0.772148	0.00059603
peak_12354	rs111510322	1	16690683	C	A	0.071429	1.0355	0.946104	-5.3304	28.024	0.660788	0.01	0.5	14.8065	23	0	39	9	6	16690683	12.4898	0	NA	0.83996	4.67305689025168e-06
peak_1235407	rs2591133	2	154865957	A	G	0.7	1.11446	0.953242	-3.4185	17.2404	0.433494	0.018716	0.492999	22.2984	13	6	64	8	8	154865957	6.72238	0	0.925382	0.903948	0.000381509
peak_12355	rs111510322	1	16690683	C	A	0.071429	1.0355	0.946104	-5.31334	27.307	0.669705	0.01	0.5	15.0755	12	0	28	6	6	16690683	12.3194	0	NA	0.867922	4.86024784862881e-06
peak_12356	rs2761490	1	16686266	C	G	0.257143	2.11506	0.779983	-14.9533	70.6422	0.134232	0.116755	0.052631	3.66491	3	1	26	11	9	16686266	34.5672	0	0.55723	0.556744	1.11344434857908e-15
peak_12357	rs629308	1	16695664	A	G	0.677143	12.5401	0.876499	-4.26789	22.4485	0.310782	0.01	0.5	4.12844	10	0	25	11	12	16695664	10.158	0	NA	0.665926	5.39645209965063e-05
peak_12358	rs111510322	1	16690683	C	A	0.071429	1.0355	0.946104	-3.05626	17.1174	0.667072	0.01	0.5	8.92618	6	0	25	6	10	16690683	7.45733	0	NA	0.870526	0.000878486
peak_12359	rs2761490	1	16686266	C	G	0.257143	2.11506	0.779983	-6.55434	31.3194	0.312916	0.01	0.5	7.56559	1	0	25	14	6	16686266	14.5118	0	NA	0.554814	2.79037800330521e-07
peak_12362	rs111510322	1	16690683	C	A	0.071429	1.0355	0.946104	-5.05611	26.2958	0.678825	0.01	0.5	12.4963	3	0	30	8	7	16690683	11.8513	0	NA	0.847867	8.78789942903567e-06
peak_1236564	rs6436356	2	156375500	C	G	0.765714	1.01786	0.972908	-7.37155	32.8792	0.360545	0.01	0.5	11.0721	14	0	20	6	7	156375500	14.9335	0	NA	0.942915	4.2506037682857e-08
peak_12366	rs629308	1	16695664	A	G	0.677143	12.5401	0.876499	-4.69172	24.9741	0.362646	0.01	0.5	7.67692	1	0	35	13	8	16695664	10.9328	0	NA	0.655198	2.03364859309398e-05
peak_12367	rs2473017	1	16705129	A	G	0.802857	1.13223	0.86971	-4.89156	25.1075	0.403457	0.068707	0.302507	11.9996	18	3	37	16	12	16705129	10.6262	0	0.693586	0.683146	1.28364204016155e-05
peak_12368	rs1765594	1	16713156	T	C	0.828571	0.011285	0.872158	-6.63787	32.9719	0.372091	0.022835	0.325311	11.7384	20	1	28	13	11	16713156	14.6343	0	0.637646	0.745715	2.30214833860847e-07
peak_1236923	rs60889992	2	156722873	A	G	0.357143	0.189294	0.941573	-3.15625	17.6195	0.463083	0.010648	0.462044	44.6699	21	15	46	9	6	156722873	6.34598	0	0.89384	0.872516	0.000697837
peak_1236967	rs1353188	2	156770822	T	G	0.517143	2.03527	0.948677	-3.90492	19.4253	0.328729	0.038552	0.461577	3.68839	5	1	27	7	6	156770822	8.87442	0	0.917411	0.901307	0.000124473
peak_12370	rs2259362	1	16717009	C	T	0.622857	5.44102	0.866812	-4.52459	23.7205	0.379228	0.014091	0.268288	7.4834	23	1	29	15	12	16717009	10.2912	0	0.766661	0.663206	2.98820139942204e-05
peak_1237053	rs202036101	2	156881578	C	T	0.191429	0.964111	0.856897	-6.07652	30.6471	0.369593	0.004527	0.404156	12.5776	21	4	42	11	9	156881578	13.9154	0	0.887549	0.752603	8.38447233136351e-07
peak_12372	rs11807506	1	16705324	C	T	0.231429	5.95791	0.860846	-4.08747	22.0009	0.376813	0.026473	0.613113	8.54069	3	1	30	11	16	16705324	9.65193	0	0.777156	0.686348	8.17575153172179e-05
peak_1237527	rs72906452	2	157364357	G	A	0.12	0.301392	0.705851	-3.09107	12.5476	0.406378	0.01	0.5	23.2936	2	0	3	12	11	157364357	4.94136	0	NA	0.505744	0.00081083
peak_12376	rs526315	1	16729002	C	T	0.757143	3.45374	0.761423	-6.73166	34.1309	0.590467	0.037164	0.566946	3.70944	31	17	36	18	14	16729002	14.9559	0	0.850841	0.400017	1.854986172369e-07
peak_1238531	rs16842890	2	158338770	C	T	0.154286	0.233611	0.959597	-3.54122	19.0448	0.367131	0.003885	0.524788	10.6619	76	2	87	6	5	158338770	8.47846	0	0.939425	0.914942	0.000287595
peak_1238606	rs72944452	2	158428563	T	C	0.051429	0.514407	0.998006	-3.25884	16.9291	0.573211	0.00185	0.4846	35.6124	19	13	109	5	4	158428563	6.69127	0	0.943442	0.95598	0.000551011
peak_1238914	rs72935256	2	158730011	C	T	0.265714	0.389995	0.975026	-3.75358	19.755	0.402798	0.006131	0.500796	17.2294	17	3	58	8	7	158730011	8.41285	0	0.841235	0.941523	0.000176368
peak_123899	rs12088352	1	159814749	G	A	0.171429	1.1954	0.966654	-3.12485	19.2378	0.565802	0.001098	0.593866	46.8775	11	1	65	8	8	159814749	7.65741	0	0.884075	0.932065	0.000750153
peak_1239013	rs79649315	2	158808870	C	T	0.074286	11.1253	0.974486	-6.50316	31.7479	0.215929	0.01	0.5	6.17039	30	0	56	7	5	158808870	15.6025	0	NA	0.936087	3.13936855272245e-07
peak_1239077	rs12694974	2	158849358	T	C	0.56	1.11788	0.96901	-4.07789	24.0724	0.466433	0.004933	0.511471	70.3689	49	34	125	9	9	158849358	9.35822	0	0.880339	0.934778	8.35813748538423e-05
peak_1239092	rs10933508	2	158871920	A	G	0.791429	0.315431	0.96037	-3.95843	22.6607	0.349093	0.006696	0.422158	6.78808	87	3	125	10	9	158871920	10.2292	0	0.930735	0.906525	0.000110045
peak_1239260	rs60436412	2	159022630	C	T	0.057143	0.36157	0.996714	-3.82051	19.204	0.6195	0.001615	0.48465	28.2516	34	3	38	10	6	159022630	8.19898	0	0.930933	0.962254	0.000151179
peak_1239526	rs6704733	2	159236708	C	A	0.054286	11.6104	0.941547	-14.1695	67.4635	0.152587	0.010035	0.433257	15.807	20	3	62	9	5	159236708	33.4791	0	0.939086	0.859045	6.76861382402575e-15
peak_1239527	rs61014573	2	159234101	C	T	0.06	10.0902	0.947702	-4.6261	24.385	0.253517	0.01	0.5	9.45595	9	0	64	7	5	159234101	11.8367	0	NA	0.888096	2.3653848762469e-05
peak_1239654	rs10181248	2	159364234	G	A	0.7	0.979916	0.956781	-4.50134	24.5817	0.453201	0.000977	0.509164	46.958	13	9	51	6	7	159364234	9.86367	0	0.957023	0.895261	3.15254127114166e-05
peak_1239928	rs4664294	2	159663576	G	A	0.782857	4.78147	0.704901	-3.32631	19.7697	0.618807	0.002906	0.53875	13.9473	30	3	54	10	9	159663576	8.58952	0	0.769545	0.40359	0.000471728
peak_1239979	rs56385952	2	159707684	A	G	0.445714	0.054893	0.96858	-6.71396	32.8099	0.568314	0.003438	0.364143	9.27458	17	4	57	17	18	159707684	14.2197	0	0.680432	0.93151	1.93213183067642e-07
peak_1240197	rs7595388	2	159899834	G	A	0.411429	0.760221	0.972391	-6.67285	31.8574	0.540498	0.001557	0.526657	40.3963	10	9	47	5	6	159899834	13.2599	0	0.966715	0.944586	2.12396828601748e-07
peak_12414	rs200137336	1	16797367	G	A	0.671429	2.92129	0.730795	-3.16298	12.8166	0.616116	0.01	0.5	15.1763	1	0	2	13	11	16797367	5.24853	0	NA	0.408699	0.000687106
peak_1241627	rs528480244	2	161237038	A	G	0.66	2.69239	0.792259	-3.78145	19.193	0.439381	0.022464	0.255154	36.3885	6	2	14	18	8	161237038	7.48035	0	0.573791	0.422222	0.000165404
peak_1241636	rs7309	2	161236129	G	A	0.391429	0.066537	0.835806	-3.3574	17.9139	0.430904	1.5e-05	0.466452	16.9044	2	2	19	9	9	161236129	7.03369	0	0.673008	0.695795	0.000439136
peak_1241664	rs1733458	2	161277966	A	G	0.92	1.12692	0.841318	-15.0928	71.3244	0.961986	0.006303	0.01564	4.75751	12	4	33	17	19	161277966	35.0673	0	0.571593	0.699129	8.07519769827672e-16
peak_124349	rs563997624	1	160388697	A	C	0.168571	1.36656	0.709414	-3.16064	17.1982	0.402437	0.021299	0.497642	17.2717	27	7	60	16	8	160388697	7.01495	0	0.927417	0.505408	0.000690811
peak_1243658	rs74771342	2	163577612	T	G	0.157143	0.033654	0.947613	-4.44481	22.756	0.362407	0.001289	0.452405	15.9188	40	4	68	12	9	163577612	10.2348	0	0.945009	0.882744	3.59078839561443e-05
peak_1243898	rs57481778	2	163795351	C	G	0.074286	0.043957	0.831944	-20.6957	96.9955	0.124945	0.01	0.5	19.2017	27	0	29	10	8	163795351	48.1781	0	NA	0.725357	2.01504600891338e-21
peak_1243899	rs76454559	2	163781014	G	A	0.06	0.50848	0.861147	-6.8527	31.0435	0.197023	0.004707	0.548837	6.34426	11	1	28	12	5	163781014	15.297	0	0.829727	0.710949	1.40376791788874e-07
peak_1243900	rs57481778	2	163795351	C	G	0.074286	0.043957	0.831944	-15.6838	73.9614	0.166653	0.01	0.5	22.4179	21	0	26	10	6	163795351	36.6598	0	NA	0.715706	2.07120133903982e-16
peak_1244497	rs494955	2	164462882	G	T	0.374286	1.0355	0.960157	-4.28753	24.0518	0.447762	0.011983	0.420008	37.0791	31	10	55	7	8	164462882	9.78842	0	0.862423	0.909282	5.15788619005479e-05
peak_1244878	rs3769918	2	164827816	A	T	0.188571	2.30271	0.950652	-3.15847	19.2643	0.377453	0.009176	0.547837	5.53705	59	8	61	12	9	164827816	8.27454	0	0.911292	0.872555	0.000694275
peak_12449	rs61768141	1	16877815	C	T	0.094286	1.89648	0.952827	-11.1809	53.9464	0.272202	0.014859	0.397321	7.77078	10	5	32	15	13	16877815	26.0205	0	0.85147	0.877955	6.59324828227026e-12
peak_1245192	rs12464762	2	165157220	T	C	0.168571	1.43946	0.941552	-26.8273	123.461	0.084262	0.01	0.5	8.88749	40	0	100	9	4	165157220	61.5777	0	NA	0.885339	1.4881751514354e-27
peak_1245193	rs57401977	2	165166928	T	C	0.177143	1.1954	0.954615	-9.51806	44.8013	0.267745	0.01	0.5	12.2465	82	0	102	7	5	165166928	21.718	0	NA	0.91033	3.0334871277093e-10
peak_12452	rs3123523	1	16877677	G	C	0.225714	9.1708	0.786262	-7.10614	36.1102	0.6137	0.010599	0.404428	28.59	7	2	42	14	10	16877677	16.0653	0	0.541014	0.498085	7.83177789477844e-08
peak_12453	rs3123523	1	16877677	G	C	0.225714	9.1708	0.786262	-4.25103	23.371	0.586453	0.009383	0.530434	25.16	5	4	42	12	8	16877677	9.69546	0	0.837304	0.515436	5.61011384625334e-05
peak_12456	rs1831373	1	16884725	C	A	0.388571	7.66113	0.799297	-10.9424	53.4018	0.680995	0.001167	0.564215	13.1272	22	4	42	22	15	16884725	24.9102	0	0.92697	0.50813	1.14178176431718e-11
peak_1245781	rs12692777	2	165766678	T	A	0.474286	2.95917	0.932447	-5.67601	25.2487	0.607772	4.3e-05	0.448092	9.40595	13	1	19	5	6	165766678	11.0656	0	0.890152	0.890152	2.10855932189862e-06
peak_12459	rs3123523	1	16877677	G	C	0.225714	9.1708	0.786262	-6.90157	35.4526	0.603926	0.010339	0.643536	26.8376	2	3	48	13	11	16877677	15.5874	0	0.695758	0.498992	1.25438021533234e-07
peak_12463	rs7520472	1	16890334	C	T	0.174286	0.027502	0.83532	-13.4212	64.9357	0.324243	0.011895	0.620608	2.22813	31	13	49	17	15	16890334	30.7736	0	0.801794	0.678979	3.79182002591067e-14
peak_12464	rs113480411	1	16895968	C	G	0.414286	12.3963	0.846206	-30.1153	141.49	0.271669	0.015167	0.565535	2.79793	29	10	61	23	17	16895968	68.8648	0	0.830201	0.494639	7.6690121160599e-31
peak_1247002	rs73029709	2	167202919	G	A	0.231429	5.36862	0.943788	-3.50769	19.1396	0.400188	4.4e-05	0.48211	17.205	32	1	48	6	4	167202919	8.1848	0	0.910018	0.896863	0.000310678
peak_12473	rs11583535	1	16909273	G	A	0.834286	0.974789	0.852145	-4.54132	25.5296	0.42423	0.04107	0.505164	1.63988	41	28	66	16	16	16909273	10.6704	0	0.80253	0.706921	2.87530173562012e-05
peak_1247329	rs143455614	2	167565512	G	C	0.094286	0.154672	0.987215	-5.76298	28.711	0.369535	0.004579	0.409136	18.6339	24	6	39	9	11	167565512	13.0575	0	0.93034	0.953675	1.7259162214964e-06
peak_12475	rs114819873	1	16911010	C	T	0.054286	0.576619	0.842107	-4.76836	26.5966	0.363226	0.006195	0.566766	8.88088	33	18	68	13	10	16911010	11.911	0	0.925924	0.708186	1.70465857904996e-05
peak_12476	rs9435784	1	16910908	C	G	0.894286	0.315236	0.912084	-16.3742	78.7522	0.632592	0.003004	0.382903	11.743	6	27	60	11	12	16910908	37.3492	0	0.943786	0.806473	4.22457122029514e-17
peak_12477	rs4415618	1	16933626	G	A	0.317143	5.12369	0.833418	-5.34042	27.2843	0.596406	0.049108	0.331439	16.0482	11	4	26	14	8	16933626	11.6937	0	0.716394	0.516729	4.56649718431852e-06
peak_12480	rs4415618	1	16933626	G	A	0.317143	5.12369	0.833418	-6.52384	33.5456	0.594225	0.005862	0.401	21.6741	0	3	43	12	12	16933626	14.5973	0	0.930697	0.607788	2.99338168912852e-07
peak_1248100	rs147346669	2	168235611	C	T	0.111429	0.00241	0.92433	-6.43533	34.1247	0.353688	0.009186	0.464578	10.5514	63	9	71	9	9	168235611	15.7158	0	0.896238	0.84589	3.67000481549569e-07
peak_1248546	rs4668086	2	168641679	A	G	0.22	0.403526	0.890029	-3.53171	19.8441	0.392156	0.01	0.5	21.8831	18	0	57	7	6	168641679	8.60868	0	NA	0.802244	0.000293963
peak_1248824	rs534310	2	168863363	T	C	0.817143	0.064951	0.911554	-3.78405	20.312	0.658685	0.020906	0.339966	12.0281	13	1	55	10	6	168863363	9.25836	0	0.857411	0.803489	0.000164417
peak_1249084	rs3815574	2	169106820	A	C	0.537143	4.74894	0.871842	-3.8439	18.7394	0.559694	0.00584	0.554879	21.6955	13	1	28	16	16	169106820	7.38953	0	0.725206	0.774044	0.00014325
peak_1249215	rs2268366	2	169224014	T	A	0.325714	0.240689	0.958161	-3.57552	21.0695	0.412625	0.01	0.5	30.6795	50	0	60	6	5	169224014	8.93594	0	NA	0.915479	0.000265753
peak_1249612	rs13424358	2	169580970	T	A	0.188571	1.59644	0.979249	-4.21737	23.0848	0.555375	0.003901	0.353153	52.2467	39	3	58	5	4	169580970	9.31139	0	0.940682	0.954043	6.06221889432238e-05
peak_1249794	rs555819303	2	169749963	A	G	0.06	3.37167	0.962261	-8.50918	43.196	0.255123	0.011171	0.486232	5.35653	31	8	86	12	9	169749963	20.8241	0	0.864315	0.898015	3.09614511011736e-09
peak_1249983	rs62170318	2	169910726	C	G	0.065714	0.090465	0.922502	-3.64967	18.975	0.319279	0.011136	0.465364	9.21563	1	5	85	11	12	169910726	8.80048	0	0.881908	0.829914	0.000224043
peak_1251769	rs112604249	2	171491117	A	T	0.131429	0.005226	0.976272	-3.52332	17.07	0.5669	0.005996	0.493432	34.7252	20	4	40	6	5	171491117	6.6458	0	0.97004	0.950785	0.000299696
peak_1252402	rs13013988	2	172052348	C	T	0.331429	0.143916	0.920134	-14.8499	71.4229	0.253866	0.004324	0.505352	10.668	44	1	49	9	7	172052348	34.7262	0	0.750251	0.847419	1.41271502321992e-15
peak_125249	rs4657009	1	161283277	G	T	0.411429	0.013861	0.9806	-6.20008	30.5117	0.425372	0.004523	0.509309	24.7518	40	16	72	10	10	161283277	13.2312	0	0.925341	0.948941	6.30840160848035e-07
peak_1252503	rs4972427	2	172139035	G	A	0.337143	0.40933	0.97252	-20.0716	94.7882	0.08898	0.01	0.5	5.01568	38	0	80	7	6	172139035	47.3465	0	NA	0.935426	8.48084711863722e-21
peak_1252504	rs1843756	2	172144355	T	G	0.331429	0.575055	0.9657	-30.5118	143.22	0.064515	0.01	0.5	5.8096	54	0	76	8	7	172144355	71.3089	0	NA	0.894087	3.07776675686644e-31
peak_1252560	rs548676076	2	172189771	G	T	0.062857	0.156802	0.830901	-4.52883	25.7202	0.319838	0.007712	0.471468	11.0781	36	11	149	19	11	172189771	11.7068	0	0.879853	0.616663	2.95918710007339e-05
peak_1252705	rs57473898	2	172314978	C	G	0.162857	1.7102	0.936559	-10.2816	51.3887	0.283524	1.1e-05	0.51247	8.41352	35	5	69	8	8	172314978	24.6924	0	0.946095	0.878929	5.22834251387083e-11
peak_1252706	rs56207281	2	172322471	T	A	0.168571	0.306906	0.945089	-6.22858	30.8086	0.224972	0.01	0.5	5.70133	47	0	69	6	6	172322471	15.1985	0	NA	0.891874	5.90768574393006e-07
peak_1252812	rs10166912	2	172410022	A	G	0.182857	1.66941	0.929132	-4.73101	24.4166	0.601051	0.023027	0.28479	8.03144	12	6	46	7	7	172410022	10.5313	0	0.817627	0.840486	1.85774738261769e-05
peak_1253070	rs12988039	2	172645221	C	T	0.057143	0.50848	0.737388	-6.47546	33.1883	0.623219	9e-06	0.498977	27.8538	19	3	40	6	5	172645221	14.9053	0	0.949539	0.617721	3.34608673068178e-07
peak_1253772	rs11685364	2	173264864	G	A	0.122857	1.18392	0.952377	-5.70193	28.6391	0.414904	0.001126	0.525717	25.6193	20	7	45	8	5	173264864	12.5179	0	0.864454	0.91384	1.98640281499704e-06
peak_125382	rs12239719	1	161369644	C	T	0.094286	4.68157	0.982078	-3.26195	15.1676	0.599714	1.1e-05	0.521827	15.2232	5	3	78	6	5	161369644	6.1409	0	0.943445	0.950013	0.000547076
peak_125447	rs71517297	1	161440275	C	A	0.911429	0.075955	0.890733	-3.73276	21.1612	0.569213	0.001337	0.528059	28.339	46	37	66	15	10	161440275	8.42934	0	0.858075	0.770228	0.00018503
peak_125449	rs6427592	1	161438607	G	A	0.914286	0.474718	0.964958	-7.52116	38.4997	0.272882	0.024623	0.216455	3.98605	10	3	55	12	12	161438607	17.9932	0	0.700263	0.915909	3.01191036404123e-08
peak_125450	rs6427591	1	161438579	T	C	0.891429	0.00241	0.967573	-7.717	38.8647	0.369585	0.003614	0.347302	17.7262	9	1	55	7	7	161438579	17.5635	0	0.876763	0.930154	1.91866800023072e-08
peak_125451	rs114611625	1	161457649	T	A	0.262857	13.2494	0.85069	-6.34449	29.2195	0.750624	0.01	0.5	4.1738	4	0	7	8	9	161457649	13.7487	0	NA	0.630006	4.52382297715242e-07
peak_125452	rs114611625	1	161457649	T	A	0.262857	13.2494	0.85069	-6.2447	27.6911	0.651109	0.01	0.5	7.10583	1	0	4	9	6	161457649	12.3253	0	NA	0.632734	5.69252109405157e-07
peak_1254520	rs13002675	2	173874624	C	A	0.154286	0.692926	0.938876	-3.36579	19.9077	0.590539	0.001654	0.47811	20.0055	11	4	53	6	5	173874624	8.29221	0	0.944641	0.857258	0.000430738
peak_125454	rs61802781	1	161457706	G	A	0.614286	3.57143	0.763146	-5.21591	22.5688	0.348011	0.151158	0.081501	4.33859	1	2	3	11	8	161457706	9.90818	0	0.494971	0.458862	6.08259967353225e-06
peak_125457	rs9427064	1	161481849	G	C	0.208571	0.284846	0.972071	-6.52301	32.1643	0.29683	0.01	0.5	6.00858	25	0	27	7	7	161481849	15.2682	0	NA	0.941135	2.99908308576556e-07
peak_1254820	rs13420074	2	174164544	C	G	0.077143	1.03598	0.947669	-5.90777	31.4999	0.74576	0.006101	0.466901	6.6983	32	2	62	7	6	174164544	14.7066	0	0.837928	0.879505	1.23661201153808e-06
peak_125497	rs6671847	1	161509020	G	A	0.462857	3.21929	0.949645	-4.09651	22.2152	0.578425	1.5e-05	0.354448	15.292	20	2	55	8	8	161509020	9.3588	0	0.928242	0.910816	8.00745105226221e-05
peak_125498	rs17400517	1	161515469	G	T	0.105714	0.154672	0.939573	-3.04015	18.2828	0.60115	0.019717	0.466695	22.8935	38	1	58	8	6	161515469	7.56084	0	0.848167	0.87857	0.000911687
peak_1255049	rs1375897	2	174400355	T	C	0.248571	2.11506	0.963026	-5.24735	25.0592	0.302744	0.01	0.5	8.76759	0	0	58	6	6	174400355	11.9164	0	NA	0.911841	5.65781295032327e-06
peak_125506	rs77878483	1	161527756	C	T	0.525714	0.186571	0.874575	-10.7533	52.7255	0.315483	0.135729	0.52352	6.64288	31	3	63	10	6	161527756	25.0399	0	0.780653	0.749962	1.76499720789425e-11
peak_125513	rs332393	1	161535810	T	C	0.442857	2.56505	0.933328	-3.14786	18.9857	0.398315	0.002472	0.468551	9.87254	30	2	55	5	6	161535810	8.07216	0	0.882002	0.883481	0.00071145
peak_125530	rs77825069	1	161547895	C	A	0.114286	0.68914	0.9485	-3.29543	17.7545	0.381276	0.000708	0.480513	8.1671	17	4	39	7	8	161547895	7.70181	0	0.890613	0.871333	0.000506487
peak_125538	rs1898836	1	161557098	T	C	0.474286	0.888475	0.93356	-3.2697	18.693	0.422535	0.008457	0.431831	11.6635	18	2	35	7	6	161557098	7.64156	0	0.900536	0.882295	0.000537399
peak_125557	rs61801003	1	161568717	T	C	0.742857	2.83713	0.872908	-3.61859	19.6591	0.335959	0.01	0.5	3.98045	16	0	26	9	10	161568717	8.73214	0	NA	0.782336	0.000240663
peak_125558	rs61801003	1	161568717	T	C	0.742857	2.83713	0.872908	-5.69836	27.7997	0.289894	0.01	0.5	3.00665	15	0	25	10	5	161568717	12.8263	0	NA	0.777595	2.00282928386081e-06
peak_125559	rs74548690	1	161573067	G	T	0.242857	0.125643	0.767662	-4.54143	22.2163	0.661413	0.031784	0.521155	4.51341	18	1	23	10	9	161573067	9.7475	0	0.704361	0.558939	2.87454376581697e-05
peak_12556	rs719262	1	17067214	G	A	0.454286	6.36485	0.74874	-4.6877	27.1137	0.553109	0.00401	0.555501	29.0711	30	12	107	12	7	17067214	11.1996	0	0.923564	0.427842	2.05257089588406e-05
peak_125563	rs144649469	1	161583709	T	C	0.36	0.485185	0.796662	-5.37591	28.8924	0.330371	0.009024	0.465213	3.79575	0	2	55	9	9	161583709	13.2276	0	0.722912	0.632447	4.20809511543051e-06
peak_125564	rs77066692	1	161594558	A	G	0.125714	0.720638	0.939547	-15.5048	74.9263	0.152905	0.008077	0.524274	5.00026	30	3	64	9	12	161594558	36.8106	0	0.810966	0.808727	3.1271906274815e-16
peak_125565	rs76277413	1	161595591	A	G	0.131429	3.42058	0.883867	-10.8115	52.0016	0.178011	0.000895	0.480928	2.34652	39	3	65	22	20	161595591	25.6783	0	0.856198	0.795494	1.54333175338461e-11
peak_125566	rs77258102	1	161594722	T	C	0.125714	0.557978	0.942906	-6.29976	32.474	0.195236	0.01	0.5	3.13999	33	0	72	8	12	161594722	15.9883	0	NA	0.882795	5.0145989869608e-07
peak_125567	rs144649469	1	161583709	T	C	0.36	0.485185	0.796662	-6.35193	32.718	0.346495	0.003603	0.502096	7.64111	0	1	74	11	11	161583709	14.8889	0	0.867805	0.6323	4.44701718771783e-07
peak_125569	rs143998157	1	161591446	C	T	0.294286	1.51262	0.848404	-5.87896	30.9084	0.350452	0.030935	0.39795	5.7431	17	4	84	10	11	161591446	14.1172	0	0.850549	0.710051	1.32141083008704e-06
peak_125570	rs77410877	1	161593285	G	T	0.122857	0.20245	0.950874	-3.98672	21.347	0.293915	0.015598	0.48072	5.61913	22	1	86	12	13	161593285	10.092	0	0.795432	0.884015	0.000103105
peak_125585	rs145679054	1	161606437	C	G	0.751429	2.50051	0.927772	-4.2241	23.9675	0.577615	0.003527	0.50817	8.00766	27	7	116	8	9	161606437	10.0288	0	0.930481	0.859934	5.96892900385655e-05
peak_125593	rs61802331	1	161619922	C	T	0.511429	0.453975	0.94635	-3.05895	16.6097	0.420036	0.003581	0.620274	6.20531	57	6	110	9	8	161619922	6.60525	0	0.889263	0.886158	0.000873073
peak_1255931	rs57948261	2	175289438	T	A	0.088571	0.344875	0.915019	-3.22427	15.5086	0.597403	2.4e-05	0.502037	28.3712	23	1	26	8	4	175289438	6.24481	0	0.963819	0.824089	0.00059667
peak_1255993	rs145749703	2	175321180	A	G	0.1	0.044092	0.971173	-3.65939	15.5719	0.389037	0.01	0.5	30.7574	7	0	37	6	5	175321180	6.68183	0	NA	0.930175	0.000219082
peak_125607	rs61803022	1	161630670	G	A	0.937143	2.81991	0.897079	-6.32949	34.589	0.674644	0.004082	0.450197	10.105	48	15	115	14	11	161630670	15.9255	0	0.901499	0.687582	4.68285926790521e-07
peak_125608	rs76732376	1	161631002	A	C	0.397143	0.063206	0.958748	-9.11072	45.7165	0.284548	0.01	0.5	6.1204	45	0	107	8	8	161631002	21.7276	0	NA	0.879105	7.74953687797686e-10
peak_125609	rs7518642	1	161637565	G	T	0.585714	1.52518	0.947594	-12.0323	58.2903	0.758337	0.038369	0.350222	3.5771	69	1	105	11	10	161637565	28.2311	0	0.618577	0.878873	9.28313414227337e-13
peak_125610	rs72702132	1	161627416	A	T	0.34	0.663923	0.932142	-25.3958	121.015	0.115435	6.7e-05	0.343172	3.94113	3	1	106	11	11	161627416	61.2287	0	0.631066	0.842407	4.01942819942423e-26
peak_125611	rs61803022	1	161630670	G	A	0.937143	2.81991	0.897079	-7.43189	39.5041	0.757437	0.00494	0.513243	8.56378	18	3	113	11	9	161630670	18.9536	0	0.886369	0.706693	3.69922542630403e-08
peak_125614	rs97349	1	161645916	T	C	0.34	0.067282	0.922276	-13.0472	63.0407	0.309423	0.009287	0.400551	4.68247	59	2	88	9	9	161645916	30.0861	0	0.768175	0.835916	8.97097345281914e-14
peak_125622	rs147197630	1	161665379	C	T	0.222857	8.64198	0.828046	-3.53462	19.9639	0.287733	0.01	0.5	2.71736	25	0	37	11	8	161665379	9.31239	0	NA	0.714327	0.000292001
peak_125624	rs74816838	1	161673770	C	T	0.151429	4.40781	0.893445	-5.67828	30.1331	0.602428	0.007235	0.477779	20.4945	24	1	52	10	12	161673770	13.1713	0	0.846197	0.799736	2.09760635642208e-06
peak_125627	rs74870676	1	161673254	A	G	0.448571	0.163904	0.90158	-5.43072	29.0283	0.40594	0.037583	0.362333	9.62595	16	8	52	9	8	161673254	12.7248	0	0.770465	0.789199	3.70917741140346e-06
peak_1256367	rs12466730	2	175704138	C	G	0.251429	1.39161	0.934257	-5.11841	27.6362	0.290743	0.016385	0.334344	5.51487	29	1	52	6	6	175704138	13.2003	0	0.877766	0.877766	7.61363982162436e-06
peak_12567	rs7547459	1	17094791	C	A	0.622857	2.92815	0.973005	-3.45366	19.6767	0.552285	0.003314	0.508557	34.5721	66	2	98	5	5	17094791	7.69574	0	0.918314	0.94629	0.000351833
peak_125677	rs1875763	1	161727208	C	G	0.445714	0.467368	0.974658	-14.9396	72.7224	0.434055	0.002322	0.498794	47.6164	45	7	77	5	7	161727208	33.6842	0	0.960482	0.951276	1.14909460727415e-15
peak_1258371	rs4893973	2	177632209	G	A	0.84	0.730888	0.974741	-5.3319	28.6244	0.405508	0.004167	0.498372	32.2937	49	3	53	6	6	177632209	12.4942	0	0.955259	0.94524	4.65691815815607e-06
peak_1258673	rs10189134	2	177884394	A	G	0.091429	0.177408	0.968496	-4.79603	22.7747	0.294579	0.01	0.5	9.41119	23	0	29	7	6	177884394	10.8222	0	NA	0.898602	1.59945782883202e-05
peak_1258674	rs10174066	2	177867780	C	T	0.091429	0.177408	0.983278	-3.2366	15.4846	0.25738	0.01	0.5	3.47908	4	0	30	6	4	177867780	7.59771	0	NA	0.941792	0.000579963
peak_1258757	rs34567061	2	177939959	G	A	0.1	0.396825	0.963773	-5.14972	24.4065	0.353901	0.063967	0.338421	10.9976	32	3	89	8	7	177939959	11.0842	0	0.902523	0.914011	7.08401241114674e-06
peak_1258779	rs34948302	2	177988447	G	T	0.082857	1.42832	0.988014	-5.48686	24.9299	0.245456	0.01	0.5	7.57868	52	0	57	7	5	177988447	12.1907	0	NA	0.942521	3.25939061561681e-06
peak_1258781	rs71423534	2	177990895	A	G	0.08	1.32325	0.952076	-12.5432	59.9089	0.150173	7.4e-05	0.505856	9.36084	53	1	56	12	6	177990895	29.774	0	0.825654	0.876079	2.8629564573806e-13
peak_1259183	rs6433724	2	178372104	A	G	0.565714	0.49885	0.930647	-3.44598	16.7408	0.425711	0.003326	0.524139	15.3368	33	2	38	7	7	178372104	6.58631	0	0.871446	0.869445	0.000358115
peak_1259889	rs11885450	2	179071590	G	A	0.12	0.138561	0.970856	-5.58669	29.9551	0.401869	0.001582	0.533179	24.669	163	12	164	6	5	179071590	13.3214	0	0.937835	0.930357	2.59007623932665e-06
peak_1259998	rs13382185	2	179194900	C	A	0.311429	0.11761	0.985472	-27.3163	125.77	0.096786	0.01	0.5	7.21264	0	0	34	7	7	179194900	62.5785	0	NA	0.966703	4.82772148430839e-28
peak_1259999	rs13382185	2	179194900	C	A	0.311429	0.11761	0.985472	-26.9658	124.81	0.078385	0.01	0.5	6.38684	0	0	34	6	6	179194900	62.2616	0	NA	0.965205	1.08189207066141e-27
peak_1260000	rs13396340	2	179197511	A	G	0.308571	0.11761	0.984918	-56.4551	260.894	0.033873	0.01	0.5	11.6401	4	0	32	8	6	179197511	129.813	0	NA	0.954355	3.50674784681601e-57
peak_1260001	rs7601366	2	179221112	C	T	0.317143	9.2e-05	0.959159	-14.7021	68.7757	0.121336	0.01	0.5	2.25234	17	0	18	7	6	179221112	34.1023	0	NA	0.922322	1.98580463027655e-15
peak_1260002	rs7601366	2	179221112	C	T	0.317143	9.2e-05	0.959159	-22.4539	103.836	0.090029	0.01	0.5	4.62528	15	0	16	7	7	179221112	51.7328	0	NA	0.926064	3.51625985200874e-23
peak_1260003	rs7601366	2	179221112	C	T	0.317143	9.2e-05	0.959159	-47.3465	217.861	0.047104	3.3e-05	0.490063	7.99853	15	1	17	7	9	179221112	108.303	0	0.81169	0.928547	4.50299713555748e-48
peak_1260336	rs13388525	2	179543654	G	A	0.06	8.77663	0.926251	-7.43979	36.5282	0.188524	0.01	0.5	6.22204	13	0	47	7	7	179543654	18.0348	0	NA	0.874789	3.63254393985469e-08
peak_1260852	rs1518408	2	180092774	T	C	0.92	0.01519	0.938374	-3.07157	19.4471	0.617193	0.001398	0.552461	29.2695	54	4	82	12	12	180092774	8.53217	0	0.893354	0.863344	0.000848062
peak_1261490	rs553706778	2	180830803	G	T	0.062857	0.712992	0.926151	-5.57563	27.7762	0.647806	1.2e-05	0.466919	28.7668	16	3	47	6	4	180830803	12.4935	0	0.860506	0.839016	2.65685752177503e-06
peak_1261492	rs6761817	2	180839425	A	T	0.3	0.979916	0.963006	-3.96578	19.7295	0.337775	5e-05	0.358705	4.06191	20	1	42	5	5	180839425	8.98881	0	0.881051	0.917404	0.000108198
peak_1261684	rs7371259	2	181050170	A	G	0.211429	0.216235	0.94709	-3.16568	13.5676	0.390328	0.01	0.5	24.7241	12	0	47	6	4	181050170	5.7018	0	NA	0.885261	0.000682838
peak_126203	rs7550517	1	162226250	A	G	0.562857	1.65758	0.958535	-4.27823	20.4531	0.435298	0.007363	0.579178	35.7036	49	3	54	5	4	162226250	8.25302	0	0.957692	0.899432	5.26948037113981e-05
peak_1262661	rs1153740	2	181996977	T	C	0.8	3.0318	0.910943	-3.64526	19.5946	0.410507	2.8e-05	0.514461	24.1887	4	2	35	6	6	181996977	8.08845	0	0.794488	0.800377	0.000226331
peak_1262797	rs28836623	2	182175195	C	T	0.491429	0.005457	0.950532	-3.13067	18.9409	0.425147	0.062462	0.458138	15.6395	37	4	55	7	8	182175195	7.70375	0	0.745318	0.899739	0.000740166
peak_1263559	rs141821668	2	182977367	G	A	0.065714	0.865761	0.985989	-4.36268	20.2871	0.668397	0.01	0.5	16.6635	2	0	25	6	5	182977367	9.01842	0	NA	0.943638	4.33829813063954e-05
peak_126454	rs464760	1	162460155	C	A	0.305714	3.27093	0.971636	-3.07953	17.2871	0.344978	5.8e-05	0.515535	4.84858	54	1	73	6	5	162460155	7.79756	0	0.928573	0.926743	0.000832658
peak_126455	rs469361	1	162453912	C	G	0.16	0.692926	0.938861	-9.83594	49.4308	0.277828	0.000694	0.420938	20.8054	26	5	71	23	21	162453912	24.2199	0	0.930181	0.852047	1.45903050064798e-10
peak_1265427	rs13014616	2	185432630	A	T	0.12	1.32576	0.969285	-3.07793	16.6142	0.431226	0.002597	0.496775	22.4269	57	10	67	6	7	185432630	6.53948	0	0.959447	0.912712	0.000835729
peak_1265692	rs12612048	2	185860586	G	A	0.128571	1.63097	0.971353	-3.37777	18.3178	0.415707	0.014002	0.454559	17.672	11	5	45	8	8	185860586	7.58667	0	0.898677	0.925708	0.000419011
peak_1265886	rs371723785	2	186154063	T	C	0.231429	0.003751	0.972569	-5.73138	26.8191	0.410759	0.001509	0.50394	15.7577	35	8	77	7	8	186154063	11.6811	0	0.928374	0.90037	1.85616673813963e-06
peak_1266975	rs180800277	2	187556537	C	T	0.208571	2.07504	0.973306	-10.2893	50.9055	0.414415	0.001283	0.523156	32.0684	21	9	53	7	7	187556537	23.3068	0	0.968178	0.936891	5.13691556233531e-11
peak_12674	rs2977306	1	17237472	T	C	0.48	0.065003	0.935123	-3.5531	21.522	0.547131	0.002293	0.493007	22.9429	59	12	80	8	9	17237472	8.40429	0	0.947716	0.86145	0.000279835
peak_1268227	rs72908382	2	189134035	A	T	0.217143	1.85767	0.928251	-3.50981	18.6289	0.403604	1.4e-05	0.511579	10.6395	7	3	33	7	5	189134035	7.82997	0	0.91684	0.836285	0.000309167
peak_1268713	rs557344656	2	189653425	T	A	0.057143	23.1405	0.93381	-5.08143	25.1238	0.393455	0.011186	0.409072	21.2242	14	16	37	10	9	189653425	11.0882	0	0.947978	0.885642	8.29031938899288e-06
peak_126889	rs559741092	1	162842823	G	A	0.157143	0.033654	0.913807	-4.01696	23.2038	0.318032	0.002787	0.381557	9.69602	23	2	66	12	13	162842823	10.8706	0	0.841735	0.788694	9.6170175746569e-05
peak_1269212	rs10180808;rs370684705	2	190175000	T	G	0.137143	3.43319	0.776599	-3.8853	21.7532	0.278421	0.067361	0.708728	5.07968	34	2	42	14	7	190175000	10.2262	0	0.52784	0.522505	0.000130228
peak_1270936	rs531902723	2	191697481	G	A	0.211429	1.05905	0.919627	-8.94241	43.5055	0.344424	0.004764	0.505562	4.15931	13	9	54	11	10	191697481	20.2919	0	0.842583	0.826585	1.14179839580652e-09
peak_1270949	rs78934362	2	191701161	C	G	0.14	0.564747	0.96904	-3.65517	16.9851	0.590048	0.01	0.5	37.0685	0	0	40	7	7	191701161	6.87701	0	NA	0.918975	0.000221222
peak_127118	rs2135922	1	163042166	C	A	0.397143	0.036059	0.84736	-3.04176	17.747	0.582778	0.012207	0.449926	11.4767	24	5	36	10	10	163042166	7.13998	0	0.818963	0.707816	0.000908318
peak_1271258	rs4371301	2	191975606	G	T	0.771429	1.18392	0.891804	-3.34364	15.3008	0.673664	0.01	0.5	4.30897	9	0	17	7	7	191975606	7.0156	0	NA	0.774993	0.000453275
peak_127171	rs11578512	1	163082720	G	A	0.151429	0.006716	0.954503	-3.5146	18.4421	0.351262	0.01	0.5	19.1688	20	0	57	6	6	163082720	8.39452	0	NA	0.90393	0.00030577
peak_1271907	rs13003012	2	192841594	A	G	0.382857	0.166042	0.873156	-4.43412	20.9911	0.628593	0.008048	0.394743	13.5031	47	1	54	7	5	192841594	9.23426	0	0.870098	0.747745	3.6802965334426e-05
peak_1272936	rs79180677	2	194432202	G	T	0.057143	0.576619	0.917831	-5.35076	25.4826	0.253129	0.01	0.5	9.77621	23	0	44	7	6	194432202	12.3796	0	NA	0.805168	4.45898267563233e-06
peak_1272954	rs55981202	2	194465682	A	G	0.945714	0.576619	0.848836	-3.16628	19.887	0.717666	2e-05	0.264019	9.68577	64	4	83	9	10	194465682	9.43187	0	0.801781	0.715045	0.0006819
peak_1272955	rs55981202	2	194465682	A	G	0.945714	0.576619	0.848836	-32.7602	154.201	0.95769	0.040862	0.067014	5.89694	56	10	83	12	10	194465682	76.6933	0	0.957676	0.548059	1.73691055487706e-33
peak_1273435	rs76858994	2	195120245	G	C	0.057143	0.576619	0.865355	-3.91961	21.5551	0.32768	0.00437	0.476319	24.2038	26	2	35	11	9	195120245	9.95386	0	0.816562	0.734523	0.000120334
peak_1273436	rs76858994	2	195120245	G	C	0.057143	0.576619	0.865355	-9.70235	47.5494	0.179708	7e-05	0.493649	11.8335	25	1	37	8	7	195120245	23.6119	0	0.683272	0.71228	1.98451607027237e-10
peak_1273437	rs76858994	2	195120245	G	C	0.057143	0.576619	0.865355	-5.30849	27.8245	0.218351	0.001461	0.457057	8.82388	25	1	37	43	17	195120245	13.9812	0	0.728959	0.727956	4.91490018475112e-06
peak_1274387	rs12693777	2	196071087	T	C	0.551429	0.115739	0.958127	-16.4804	77.425	0.406421	0.001237	0.454582	20.6951	16	4	24	6	8	196071087	36.353	0	0.953795	0.912383	3.30860878692785e-17
peak_1276431	rs7557203	2	197930926	A	G	0.708571	1.25104	0.974174	-6.88788	32.0386	0.59179	0.01535	0.413666	17.9235	27	4	32	5	6	197930926	14.2294	0	0.905056	0.936614	1.29455879267768e-07
peak_1276766	rs76771310	2	198215388	C	A	0.362857	7.65397	0.70942	-3.12663	19.2747	0.34487	0.003949	0.380575	13.3236	25	3	66	15	7	198215388	8.47523	0	0.816377	0.332809	0.000747093
peak_1277691	rs921464	2	199150781	G	A	0.442857	0.505839	0.954303	-4.06124	19.9837	0.389054	0.01	0.5	18.7185	1	0	41	6	5	199150781	8.66429	0	NA	0.896638	8.68477801191409e-05
peak_1277711	rs4675342	2	199171731	A	G	0.534286	0.023911	0.949438	-5.546	25.6573	0.450332	0.004739	0.469659	33.218	8	7	57	5	6	199171731	10.4931	0	0.846746	0.894839	2.84442887370652e-06
peak_127856	rs3856199	1	163747667	A	G	0.522857	0.612065	0.971643	-8.37975	43.1692	0.332423	0.002507	0.481201	5.47534	8	3	90	10	10	163747667	20.3293	0	0.945349	0.942954	4.17106562092958e-09
peak_1279352	rs2247016	2	200696017	T	G	0.734286	1.55121	0.862009	-3.23389	18.9723	0.441646	0.002122	0.514168	35.0795	23	3	44	12	9	200696017	7.43981	0	0.857808	0.723171	0.000583586
peak_128	rs3131963	1	821000	T	A	0.56	1.86491	0.863826	-19.7283	93.9581	0.625822	0.02391	0.422734	4.03495	27	15	58	14	16	821000	44.6847	0	0.882859	0.579017	1.86920774697676e-20
peak_1280002	rs1035142	2	201288355	T	G	0.557143	1.3395	0.964779	-11.699	55.5316	0.224018	0.01	0.5	2.1076	27	0	42	6	6	201288355	26.78	0	NA	0.932041	1.99985876182045e-12
peak_1280003	rs1035142	2	201288355	T	G	0.557143	1.3395	0.964779	-14.2882	68.6136	0.224937	0.01	0.5	2.75583	27	0	43	7	7	201288355	33.1555	0	NA	0.93198	5.15029457080795e-15
peak_1280254	rs61164881	2	201561357	T	A	0.068571	0.948474	0.978992	-6.33887	29.0847	0.242174	0.048268	0.427196	5.52825	55	2	126	8	9	201561357	14.1214	0	0.916683	0.932257	4.58278124207209e-07
peak_1280381	rs367966107	2	201685263	T	G	0.568571	0.229283	0.864553	-3.6268	19.6469	0.414719	0.002074	0.295709	14.4572	25	4	44	24	18	201685263	8.17955	0	0.766367	0.716821	0.000236157
peak_1281323	rs74720868	2	202456164	G	T	0.065714	7.63553	0.923831	-3.34356	18.3758	0.352777	0.003618	0.492968	15.6633	24	2	25	10	6	202456164	8.25001	0	0.965334	0.852	0.000453359
peak_1281970	rs145538381	2	203028044	T	C	0.114286	0.017416	0.961928	-3.4779	16.9953	0.335768	3.6e-05	0.531524	8.01578	0	1	16	7	7	203028044	7.80219	0	0.762788	0.903038	0.000332739
peak_1281971	rs140168762	2	203033223	A	G	0.117143	0.045525	0.96638	-6.37684	29.7319	0.22259	0.01	0.5	6.9655	4	0	17	7	7	203033223	14.7134	0	NA	0.92525	4.19912777539641e-07
peak_1284848	rs6435300	2	205646284	C	T	0.548571	0.264473	0.911069	-10.3207	50.1759	0.300484	0.000368	0.570253	6.70766	13	7	34	42	10	205646284	22.2646	0	0.800859	0.82087	4.77904420436158e-11
peak_1284865	rs574446317	2	205664231	C	G	0.242857	8.60952	0.830099	-3.94613	21.3116	0.4371	0.011006	0.415954	36.1322	14	5	29	9	10	205664231	8.69835	0	0.805548	0.520813	0.000113205
peak_1285244	rs376612591	2	205991139	C	A	0.14	0.921891	0.748247	-4.92345	26.1624	0.321994	0.007986	0.39999	19.6902	29	2	38	10	6	205991139	12.1795	0	0.789946	0.493705	1.19274927321553e-05
peak_1285565	rs7582856	2	206249907	G	A	0.285714	0.072886	0.966415	-5.54437	26.8866	0.542999	0.005648	0.451754	64.8423	4	12	44	8	7	206249907	10.9186	0	0.930436	0.920943	2.85517617240253e-06
peak_1286171	rs112052430	2	206814306	T	G	0.097143	0.315236	0.984045	-3.73613	17.5536	0.32101	0.01	0.5	9.06986	57	0	72	6	5	206814306	8.19231	0	NA	0.9441	0.000183599
peak_1286949	rs68083791	2	207481653	C	A	0.151429	0.355031	0.95468	-9.58357	46.8203	0.194579	3.8e-05	0.506967	7.80717	19	1	70	9	4	207481653	23.154	0	0.844726	0.902875	2.60875399533066e-10
peak_1286950	rs559056318	2	207486423	T	C	0.145714	0.000229	0.888823	-4.96853	25.3459	0.223752	0.01	0.5	6.90738	33	0	67	7	6	207486423	12.5775	0	NA	0.789255	1.07514035264853e-05
peak_1286951	rs68083791	2	207481653	C	A	0.151429	0.355031	0.95468	-10.6038	52.7875	0.221156	0.016224	0.426197	8.61665	11	1	67	8	6	207481653	25.8078	0	0.879467	0.894083	2.49017582666071e-11
peak_1286952	rs68083791	2	207481653	C	A	0.151429	0.355031	0.95468	-27.1743	128.171	0.112179	0.004668	0.445307	14.5263	8	1	65	10	5	207481653	63.6828	0	0.863852	0.891525	6.69369818384564e-28
peak_1286953	rs35579591	2	207500007	C	T	0.154286	0.456087	0.953928	-4.86592	24.239	0.239262	0.01	0.5	3.78519	53	0	61	7	10	207500007	11.8534	0	NA	0.885859	1.36169031010523e-05
peak_1287660	rs62192812	2	208074659	A	T	0.125714	3.61827	0.977582	-3.03908	17.1087	0.56176	0.002235	0.453499	44.8828	25	5	63	9	8	208074659	6.5496	0	0.938449	0.933993	0.00091394
peak_1287707	rs10191697	2	208103890	G	C	0.614286	0.033721	0.964802	-3.06614	19.5926	0.547278	0.006327	0.495387	18.0888	10	15	103	7	10	208103890	7.53748	0	0.948491	0.92546	0.000858734
peak_1287785	rs6435425	2	208181438	G	A	0.748571	0.005736	0.862842	-4.84936	26.1692	0.305855	0.155902	0.503584	2.05792	57	1	74	7	8	208181438	11.9456	0	0.524638	0.740377	1.41463067944411e-05
peak_128800	rs923426	1	164683572	T	G	0.791429	0.422935	0.797297	-4.24822	24.3419	0.59473	4.8e-05	0.502421	28.7541	18	3	70	15	13	164683572	10.6283	0	0.656251	0.60665	5.64650864243922e-05
peak_1288269	rs16841614	2	208672552	A	G	0.097143	0.238924	0.733404	-3.35942	18.7284	0.392496	0.000411	0.533624	38.9114	19	1	29	28	13	208672552	7.91496	0	0.884591	0.551039	0.000437101
peak_1288384	rs138849383	2	208812032	C	T	0.088571	11.5496	0.794763	-5.73215	30.9505	0.349272	0.011417	0.517564	8.26972	45	15	70	24	18	208812032	13.8238	0	0.892932	0.646354	1.85288667540036e-06
peak_1288627	rs16842388	2	209077706	G	T	0.274286	0.345862	0.863599	-17.8328	85.6083	0.13442	0.014629	0.478981	6.98736	17	1	67	8	5	209077706	42.4838	0	0.741584	0.75241	1.46967399546171e-18
peak_1288628	rs73983927	2	209089270	T	C	0.26	0.01584	0.896814	-27.3539	128.976	0.069537	0.003419	0.514216	4.91051	68	1	69	8	5	209089270	64.2435	0	0.775698	0.79271	4.42724463980357e-28
peak_1288629	rs62212901	2	209089381	G	T	0.271429	0.051136	0.929306	-30.3584	142.875	0.08889	0.002993	0.476393	4.80065	67	4	70	15	7	209089381	70.9494	0	0.879451	0.853942	4.38157007892544e-31
peak_1288630	rs73983927	2	209089270	T	C	0.26	0.01584	0.896814	-58.3149	270.116	0.059592	3e-05	0.468519	13.9242	65	2	74	18	9	209089270	136.246	0	0.819565	0.80673	4.84249848812255e-59
peak_1288631	rs73983927	2	209089270	T	C	0.26	0.01584	0.896814	-18.3821	88.2793	0.115067	0.01	0.5	9.15732	63	0	73	9	6	209089270	44.0804	0	NA	0.781313	4.1490211692129e-19
peak_1288632	rs1522190	2	209090678	A	G	0.277143	0.389995	0.950887	-15.3641	73.6573	0.129536	0.01	0.5	4.07271	69	0	77	7	7	209090678	36.5737	0	NA	0.899764	4.32435629688024e-16
peak_1288633	rs62212901	2	209089381	G	T	0.271429	0.051136	0.929306	-23.1131	110.034	0.109644	1.4e-05	0.494051	9.1776	63	3	80	8	7	209089381	54.9257	0	0.846105	0.845043	7.70753894807363e-24
peak_1288634	rs62212901	2	209089381	G	T	0.271429	0.051136	0.929306	-16.4287	79.6172	0.111172	3.2e-05	0.532293	6.12178	63	1	82	7	6	209089381	39.8042	0	0.826942	0.854589	3.72652619432828e-17
peak_1288635	rs62212901	2	209089381	G	T	0.271429	0.051136	0.929306	-27.2734	129.132	0.078126	0.003875	0.494728	6.52897	63	1	84	8	6	209089381	64.2024	0	0.821971	0.822345	5.32892627898836e-28
peak_1288851	rs78578220	2	209363263	A	G	0.06	0.245928	0.914229	-4.24598	25.2551	0.593179	0.002312	0.494835	36.9914	107	16	113	8	6	209363263	10.814	0	0.965244	0.816387	5.67572976651656e-05
peak_1289925	rs13396294	2	210502369	A	C	0.828571	0.08554	0.819215	-3.47107	20.7324	0.553061	0.001014	0.467615	76.6309	36	3	64	9	4	210502369	8.14825	0	0.921734	0.672762	0.000338011
peak_1290	rs531119362	1	3571735	C	T	0.054286	0.692776	0.861774	-6.92221	36.3739	0.432919	0.002878	0.514605	71.9052	40	41	102	12	10	3571735	15.8643	0	0.829369	0.715357	1.19616798362789e-07
peak_1290884	rs12104670	2	211499971	T	C	0.091429	0.177408	0.90577	-3.51761	22.0946	0.598976	0.001093	0.423835	23.432	21	7	117	24	17	211499971	9.14706	0	0.893681	0.797206	0.000303659
peak_1290887	rs1851186	2	211506532	G	A	0.385714	2.50844	0.945984	-6.05426	33.2871	0.428649	0.004887	0.523783	29.894	40	12	111	10	17	211506532	14.4987	0	0.891149	0.889493	8.82554888377466e-07
peak_1290974	rs78744991	2	211599513	C	G	0.094286	0.241986	0.900635	-3.19046	18.9073	0.326525	0.010087	0.513566	12.1388	29	2	47	7	5	211599513	8.7243	0	0.95962	0.791117	0.000644967
peak_1291039	rs9798120	2	211687203	G	A	0.408571	0.77378	0.935383	-4.07102	23.3516	0.417889	0.015187	0.68858	17.425	56	2	86	10	6	211687203	10.0003	0	0.85689	0.84181	8.49146345389787e-05
peak_1291146	rs13034675	2	211789936	C	G	0.288571	0.07	0.916127	-3.6189	18.3906	0.37232	0.01	0.5	12.8077	5	0	29	7	6	211789936	8.09811	0	NA	0.840683	0.000240491
peak_1291220	rs553364629	2	211893092	G	A	0.108571	2.59595	0.952173	-6.20282	31.8439	0.302603	0.007559	0.313094	13.217	56	7	75	11	9	211893092	15.04	0	0.896024	0.867822	6.26869679435338e-07
peak_1291221	rs6435680	2	211894428	T	G	0.294286	0.099772	0.883228	-5.725	27.932	0.284041	0.032975	0.43148	5.21016	61	1	74	8	7	211894428	13.3141	0	0.696537	0.773579	1.88366955237082e-06
peak_1291464	rs1357140	2	212175192	G	A	0.274286	0.612065	0.84967	-3.14544	19.3861	0.421952	0.003849	0.518764	19.8004	44	4	67	16	15	212175192	7.89984	0	0.725357	0.70639	0.000715419
peak_1291711	rs77865123	2	212512119	A	G	0.14	1.96488	0.907615	-5.00037	24.0457	0.226439	0.01	0.5	3.39767	17	0	21	8	7	212512119	11.8011	0	NA	0.78972	9.99147186077134e-06
peak_1291712	rs17260933	2	212500298	G	A	0.14	1.63097	0.887809	-4.60825	21.1223	0.246133	0.01	0.5	6.94911	5	0	21	8	6	212500298	10.409	0	NA	0.759368	2.46461750135588e-05
peak_129273	rs1494413	1	165081809	A	G	0.545714	0.010591	0.946256	-3.414	19.2618	0.598634	2.5e-05	0.552749	21.1249	29	2	69	5	6	165081809	8.14916	0	0.922112	0.889977	0.000385482
peak_1292923	rs1858254	2	213894860	T	C	0.62	1.00068	0.964441	-19.3151	91.7166	0.344683	0.025895	0.559514	25.3716	46	14	116	10	10	213894860	44.0779	0	0.767893	0.915089	4.84059452551336e-20
peak_1293379	rs13417343	2	214421460	T	C	0.185714	0.028564	0.958358	-3.06081	16.2502	0.310751	0.01	0.5	6.96687	16	0	31	7	5	214421460	7.63083	0	NA	0.907428	0.000869341
peak_1293664	rs280628	2	214694007	T	C	0.128571	1.18392	0.837014	-5.73222	28.7168	0.630907	0.036509	0.743975	11.6755	33	5	34	13	9	214694007	12.6773	0	0.760026	0.639175	1.85259410507748e-06
peak_1293751	rs7606335	2	214803264	G	A	0.254286	0.182228	0.959992	-4.11098	20.6595	0.411769	1e-05	0.523128	18.7614	28	5	72	6	6	214803264	8.71871	0	0.892303	0.88752	7.744942151924e-05
peak_1294269	rs10197653	2	215291137	C	T	0.314286	0.11761	0.940437	-3.21451	19.8582	0.430575	0.011953	0.385089	20.8411	69	7	85	11	7	215291137	8.04871	0	0.775405	0.874874	0.000610226
peak_1294282	rs11694211	2	215285103	T	C	0.254286	0.665741	0.96342	-8.13167	41.4478	0.623138	0.078265	0.241904	12.5721	13	6	61	10	9	215285103	19.024	0	0.827958	0.909919	7.38465510992238e-09
peak_1294418	rs2692223	2	215400136	C	T	0.617143	1.1008	0.958319	-3.2369	16.4998	0.549954	0.0051	0.41749	27.1381	7	5	72	6	7	215400136	6.1356	0	0.890721	0.9067	0.000579557
peak_1294709	rs13427585	2	215687926	A	G	0.205714	0.326214	0.876382	-3.55467	18.7544	0.376044	9.6e-05	0.575248	9.04305	12	1	31	9	9	215687926	8.18923	0	0.717252	0.756827	0.000278827
peak_1294800	rs10804243	2	215772404	C	A	0.422857	0.941111	0.858293	-3.97045	21.6689	0.376239	0.01	0.5	16.1111	37	0	46	7	5	215772404	9.57923	0	NA	0.708226	0.000107041
peak_1294982	rs115233417	2	215923072	G	A	0.094286	1.77208	0.920818	-21.742	104.278	0.202308	0.011361	0.477661	7.82239	34	9	103	10	9	215923072	51.1632	0	0.908024	0.798499	1.81147473032465e-22
peak_129528	rs4638104	1	165319746	C	T	0.894286	0.885291	0.935409	-3.97828	19.759	0.640374	5e-06	0.283716	12.629	20	4	80	8	7	165319746	8.89924	0	0.904506	0.86625	0.000105129
peak_1296241	rs13431886	2	217094396	A	G	0.44	0.093592	0.926885	-7.99843	40.4201	0.398314	0.030241	0.439577	11.6126	26	8	49	14	11	217094396	18.3195	0	0.82518	0.852836	1.00361948422825e-08
peak_1296405	rs12614052	2	217243807	A	G	0.634286	0.098235	0.88566	-8.99325	43.5437	0.653258	0.122317	0.3166	6.07128	18	8	37	10	7	217243807	20.3979	0	0.919571	0.780241	1.01565372740994e-09
peak_1297818	rs7596434	2	218851400	T	C	0.28	0.4032	0.956099	-5.92793	29.6194	0.390183	0.014558	0.565772	13.944	18	2	26	8	9	218851400	13.2207	0	0.889298	0.905379	1.18051531440764e-06
peak_1297844	rs58193142	2	218901236	C	G	0.125714	0.284534	0.821269	-5.89763	29.5308	0.284589	0.022942	0.484967	5.10212	4	12	23	25	12	218901236	13.6278	0	0.879764	0.608447	1.26581247361504e-06
peak_1297963	rs6436106	2	219062191	C	T	0.125714	0.908208	0.971465	-5.45898	27.0941	0.359184	2.4e-05	0.478418	17.7673	9	2	32	7	7	219062191	12.4327	0	0.83028	0.938492	3.47552692700347e-06
peak_1298104	rs7580095	2	219193550	A	G	0.54	5.88268	0.951431	-6.85767	34.2459	0.361199	0.007492	0.444678	7.23315	33	2	47	6	6	219193550	15.6814	0	0.944378	0.916902	1.38782393773024e-07
peak_1298240	rs16859854	2	219377967	A	G	0.12	0.138561	0.944354	-4.03052	20.9814	0.34557	0.002102	0.4879	10.4391	50	2	51	7	7	219377967	9.58347	0	0.87688	0.88497	9.32139191642059e-05
peak_1298241	rs12475692	2	219362946	G	C	0.12	0.138561	0.976296	-3.19553	16.6208	0.341461	0.002223	0.493093	9.5348	7	1	48	13	10	219362946	7.56758	0	0.738232	0.935925	0.00063749
peak_1299054	rs2392653	2	220295937	C	T	0.571429	0.124444	0.958351	-3.17735	16.7672	0.576514	0.000102	0.523008	23.9312	38	1	78	5	5	220295937	6.70806	0	0.88862	0.913402	0.000664734
peak_1300231	rs62178582	2	221357845	C	T	0.168571	1.7102	0.943679	-23.4166	110.594	0.11678	0.010663	0.497609	5.13602	13	2	98	7	8	221357845	54.8262	0	0.780316	0.898433	3.83155745519842e-24
peak_1300814	rs11676140	2	221892748	G	A	0.52	0.258876	0.967564	-3.83677	20.8248	0.370669	0.005871	0.46467	7.18011	19	2	34	9	8	221892748	9.24024	0	0.932495	0.926235	0.000145622
peak_130126	rs10800160	1	165829785	G	A	0.305714	0.141711	0.926414	-3.11919	17.6749	0.571933	0.01	0.5	31.4268	2	0	29	7	8	165829785	7.02035	0	NA	0.848135	0.000759991
peak_1301853	rs13395647	2	222808580	A	G	0.725714	0.018993	0.929567	-4.38122	22.5538	0.373016	0.018298	0.334239	7.44778	7	5	43	15	8	222808580	9.90061	0	0.611675	0.856583	4.15697195356849e-05
peak_1301897	rs2121294	2	222849729	G	T	0.551429	0.979351	0.976467	-3.75576	18.4719	0.569116	5.6e-05	0.502574	31.0792	9	1	37	5	7	222849729	7.42863	0	0.942071	0.951268	0.000175486
peak_1302076	rs11681788	2	222998454	A	T	0.082857	0.816905	0.938958	-14.5861	70.0689	0.132554	1e-05	0.571931	8.42595	11	3	94	11	11	222998454	34.8204	0	0.903802	0.862599	2.5934849402966e-15
peak_1302077	rs11681788	2	222998454	A	T	0.082857	0.816905	0.938958	-10.8295	54.6343	0.174987	0.00345	0.52218	10.5388	7	1	102	9	6	222998454	26.998	0	0.922329	0.858163	1.4808161863115e-11
peak_1302162	rs7594650	2	223089891	C	T	0.76	1.46446	0.927202	-6.34116	32.3284	0.396766	0.003713	0.51654	15.7441	59	8	64	11	11	223089891	14.2851	0	0.908315	0.85627	4.55869688886568e-07
peak_1303152	rs973021	2	223981442	C	T	0.705714	0.094438	0.966066	-4.15352	22.0558	0.379444	0.122466	0.724998	7.36288	14	2	52	8	6	223981442	9.69773	0	0.85892	0.929897	7.02225652470378e-05
peak_1303173	rs75965372	2	224007703	C	T	0.082857	0.01519	0.947351	-3.11809	18.7673	0.607149	5.7e-05	0.562174	27.959	67	2	75	13	6	224007703	7.87122	0	0.957281	0.883681	0.000761912
peak_1303299	rs56301219	2	224098964	T	G	0.194286	0.040655	0.950113	-3.9132	22.0089	0.440421	2.2e-05	0.562429	60.2496	8	2	45	6	6	224098964	8.95486	0	0.885446	0.887996	0.000122124
peak_1303512	rs11886421	2	224299812	C	T	0.282857	21.202	0.811313	-5.16535	27.542	0.377302	0.002336	0.42055	20.7076	55	4	104	9	8	224299812	12.3382	0	0.899775	0.729049	6.83368421579213e-06
peak_1303677	rs9784050	2	224431374	A	T	0.388571	0.018102	0.97696	-9.01532	44.5272	0.29149	0.008234	0.476687	5.22209	72	1	117	9	8	224431374	21.3281	0	0.947134	0.951228	9.65342841233117e-10
peak_1303678	rs6718446	2	224429750	C	T	0.385714	0.003527	0.977176	-28.9179	135.87	0.069841	3.6e-05	0.484938	3.90795	58	1	111	6	6	224429750	67.6089	0	0.706094	0.950515	1.20797596875797e-29
peak_1303679	rs6718446	2	224429750	C	T	0.385714	0.003527	0.977176	-6.16285	33.0888	0.450232	0.001267	0.535392	64.4782	57	12	127	7	6	224429750	14.045	0	0.964039	0.949873	6.87300964877277e-07
peak_1303843	rs11886809	2	224595393	G	A	0.165714	4.32997	0.973642	-3.27678	16.5793	0.54246	0.002357	0.525834	21.5057	44	5	45	5	5	224595393	5.96765	0	0.940352	0.92681	0.000528711
peak_1305620	rs2673146	2	226314755	G	C	0.448571	0.29829	0.924155	-3.70873	18.4827	0.401707	8.7e-05	0.43251	17.4639	40	1	49	6	5	226314755	7.80641	0	0.646142	0.852832	0.000195555
peak_1305798	rs6757297	2	226477322	G	C	0.26	0.051136	0.933892	-3.25888	19.2875	0.424369	0.001723	0.561316	27.2472	2	2	49	8	8	226477322	7.94285	0	0.913451	0.862127	0.000550962
peak_1306600	rs112802210	2	227210396	G	T	0.08	1.22281	0.935747	-9.70976	50.3926	0.266082	0.003537	0.361728	14.2978	75	11	155	8	6	227210396	24.3398	0	0.858332	0.82605	1.95094135875214e-10
peak_1306799	rs7574414	2	227379189	G	A	0.177143	0.00578	0.930598	-10.2672	51.9515	0.620969	1.1e-05	0.494184	26.9914	42	3	95	6	4	227379189	24.0291	0	0.841885	0.820661	5.40450685585154e-11
peak_1306800	rs7608271	2	227381311	A	G	0.177143	0.00578	0.94393	-10.1392	51.3517	0.59847	0.001206	0.48458	27.7318	43	7	94	7	6	227381311	23.5055	0	0.94435	0.872	7.25824463400907e-11
peak_1306803	rs7558485	2	227385887	T	A	0.297143	0.850924	0.956999	-3.08359	17.312	0.584541	0.01	0.5	13.3088	59	0	98	6	5	227385887	7.0099	0	NA	0.915811	0.00082492
peak_1306804	rs7608271	2	227381311	A	G	0.177143	0.00578	0.94393	-5.18154	28.2406	0.60451	0.000333	0.523727	17.4077	34	4	103	21	12	227381311	12.3142	0	0.971432	0.879525	6.58353068656489e-06
peak_1306805	rs7574414	2	227379189	G	A	0.177143	0.00578	0.930598	-16.1523	78.9579	0.610909	0.001905	0.455543	31.6155	19	16	111	10	7	227379189	37.0915	0	0.934872	0.839391	7.04286375504103e-17
peak_1306807	rs7574414	2	227379189	G	A	0.177143	0.00578	0.930598	-20.3523	97.9199	0.624598	0.002541	0.493838	35.9645	3	13	102	14	7	227379189	46.5556	0	0.921541	0.764565	4.4435639198961e-21
peak_1306809	rs7608271	2	227381311	A	G	0.177143	0.00578	0.94393	-3.58692	22.1563	0.612303	0.001842	0.476693	12.1038	6	2	103	8	5	227381311	9.52583	0	0.919123	0.867903	0.000258869
peak_1306810	rs7608271	2	227381311	A	G	0.177143	0.00578	0.94393	-9.95997	51.1012	0.592651	0.002822	0.514593	32.673	4	8	125	9	6	227381311	23.3572	0	0.941764	0.881826	1.0965454263255e-10
peak_1306812	rs76755831	2	227401161	G	A	0.211429	0.683058	0.979506	-7.15915	35.4726	0.604432	0.002214	0.50018	22.4922	98	5	122	7	6	227401161	15.9372	0	0.945383	0.944664	6.93187210564115e-08
peak_1306824	rs4430942	2	227399115	G	A	0.782857	0.042867	0.972374	-10.4821	53.3151	0.610928	0.000305	0.494012	12.3045	39	12	116	20	9	227399115	24.8439	0	0.96367	0.92869	3.29570978558857e-11
peak_1306884	rs57354055	2	227454319	G	A	0.52	1.35483	0.971409	-4.84143	23.9115	0.381175	0.0056	0.554717	12.7459	23	1	65	22	46	227454319	9.25678	0	0.93234	0.932951	1.44070223763579e-05
peak_1307036	rs999246	2	227595968	A	G	0.585714	0.013861	0.906459	-7.21512	38.9056	0.433535	0.001366	0.51403	22.4361	12	16	137	10	6	227595968	17.1069	0	0.943403	0.813239	6.09365350357396e-08
peak_1307130	rs113016446	2	227679842	A	G	0.08	3.7284	0.961491	-3.54027	19.5389	0.297971	0.001917	0.442355	9.38	75	5	143	9	8	227679842	9.24151	0	0.941378	0.916357	0.000288221
peak_1307246	rs6744322	2	227775474	G	T	0.314286	0.131102	0.954322	-3.67463	21.9442	0.383157	0.00977	0.490006	17.3756	55	5	138	9	8	227775474	9.65366	0	0.898423	0.902923	0.000211528
peak_1307359	rs4973006	2	227882160	T	G	0.488571	2.11273	0.97435	-3.48261	19.1077	0.579144	0.002057	0.485849	17.3263	42	4	85	5	6	227882160	7.82698	0	0.948131	0.940739	0.000329149
peak_1307541	rs13388871	2	228059235	T	C	0.085714	0.075955	0.935262	-3.89815	20.992	0.597989	0.005021	0.509296	26.3936	59	5	73	7	8	228059235	8.81495	0	0.869824	0.8475	0.00012643
peak_1307892	rs7588820	2	228404152	C	T	0.24	2.85912	0.954519	-51.1197	235.163	0.046087	3e-05	0.406972	14.3709	22	1	43	9	6	228404152	116.939	0	0.848842	0.900036	7.59059096006494e-52
peak_1308060	rs57982943	2	228590726	C	G	0.062857	3.37167	0.972609	-5.2342	24.4225	0.283126	0.004427	0.539675	8.97335	25	1	42	12	9	228590726	11.6246	0	0.912886	0.929752	5.831715919111e-06
peak_130857	rs3125820	1	166630105	G	A	0.614286	1.36472	0.96485	-3.35687	16.6986	0.420232	1.8e-05	0.570153	22.4863	31	2	81	6	5	166630105	6.70072	0	0.938267	0.918794	0.000439678
peak_1308585	rs62193227	2	229113596	A	G	0.154286	2.71969	0.880583	-5.92473	30.9962	0.336887	0.007455	0.503174	6.88646	22	4	46	12	8	229113596	14.3241	0	0.82463	0.742734	1.18925008052955e-06
peak_1308629	rs1419959	2	229169280	G	T	0.391429	5.08752	0.916131	-3.82144	21.0184	0.422626	0.000277	0.454341	7.00899	72	3	76	26	13	229169280	8.84627	0	0.871958	0.854609	0.000150854
peak_1308660	rs6758447	2	229186494	G	A	0.888571	0.017416	0.970688	-3.89665	22.3556	0.420436	0.001548	0.560799	25.5327	33	14	56	11	18	229186494	9.20182	0	0.955993	0.847284	0.000126866
peak_1309959	rs142729276	2	230342035	C	G	0.111429	0.68914	0.988099	-3.35897	15.7442	0.283717	0.01	0.5	8.80774	17	0	52	6	6	230342035	7.6496	0	NA	0.95701	0.000437555
peak_1309960	rs67864003	2	230334353	A	G	0.128571	0.418685	0.976258	-6.34943	28.7556	0.224423	0.01	0.5	4.72616	4	0	52	6	6	230334353	14.1626	0	NA	0.942512	4.47268350176813e-07
peak_131	rs71507463	1	827221	T	C	0.794286	0.422935	0.960392	-7.56258	36.7735	0.585563	0.010722	0.47388	13.2128	44	7	59	8	10	827221	16.3938	0	0.887314	0.91039	2.73790207430747e-08
peak_1310163	rs35725719	2	230571190	T	C	0.377143	1.55967	0.962985	-9.7916	51.0884	0.360508	0.00034	0.520164	10.1978	182	5	183	25	26	230571190	24.0788	0	0.892315	0.925713	1.61584212649288e-10
peak_1310608	rs535017599	2	230987498	C	T	0.491429	0.915968	0.870957	-3.34201	19.3846	0.471271	0.00181	0.464304	80.4686	43	19	78	11	9	230987498	6.88958	0	0.915412	0.725715	0.000454973
peak_1310678	rs7590986	2	231073479	C	T	0.102857	3.09791	0.952171	-3.99717	21.3275	0.618093	0.01	0.5	22.1475	25	0	26	6	6	231073479	9.21758	0	NA	0.907526	0.000100654
peak_1311189	rs6717051	2	231554824	T	A	0.265714	0.450822	0.965381	-3.9768	22.7442	0.456674	0.003769	0.497542	50.5869	14	12	57	6	7	231554824	8.97565	0	0.926817	0.929588	0.000105487
peak_1311422	rs55970314	2	231816460	C	T	0.222857	0.419336	0.958242	-8.83931	42.0237	0.335723	0.057984	0.330999	7.30758	3	5	54	15	15	231816460	19.6303	0	0.837515	0.911086	1.4477472674592e-09
peak_1311424	rs62198631	2	231836619	C	A	0.257143	0.516956	0.873144	-6.09405	32.2693	0.23439	0.01	0.5	2.78755	52	0	60	9	8	231836619	15.5674	0	NA	0.736819	8.05283896937239e-07
peak_1311425	rs62198631	2	231836619	C	A	0.257143	0.516956	0.873144	-11.3143	55.8816	0.336621	0.01714	0.519917	8.17461	52	7	63	12	11	231836619	26.2203	0	0.785988	0.729714	4.84915210732683e-12
peak_1311426	rs62198631	2	231836619	C	A	0.257143	0.516956	0.873144	-33.1097	155.599	0.268602	0.013654	0.41865	5.11057	54	23	75	16	22	231836619	75.8565	0	0.7784	0.695759	7.76744737926652e-34
peak_1311427	rs376624773	2	231824900	T	A	0.051429	0.692776	0.861026	-5.42231	27.9327	0.6823	0.044765	0.397938	14.5122	0	4	72	11	11	231824900	12.544	0	0.762615	0.721663	3.78174504030498e-06
peak_1311428	rs62198640	2	231843353	A	G	0.197143	0.040655	0.915192	-5.83174	30.073	0.22391	0.01	0.5	1.83723	66	0	68	7	9	231843353	14.6125	0	NA	0.829044	1.47317750540457e-06
peak_1311429	rs145094266	2	231834014	C	A	0.065714	0.156802	0.872347	-5.94566	29.9913	0.651913	0.024338	0.44832	12.9633	31	7	68	10	12	231834014	13.4222	0	0.807023	0.711436	1.13329584495389e-06
peak_1311432	rs62198631	2	231836619	C	A	0.257143	0.516956	0.873144	-9.25964	46.9363	0.23538	0.053908	0.486747	4.06465	41	1	75	8	9	231836619	22.6731	0	0.724221	0.755601	5.49990410365087e-10
peak_1311433	rs2679197	2	231847004	G	C	0.145714	0.564747	0.814513	-3.1182	18.5959	0.586112	0.029403	0.412748	11.1818	59	9	83	10	12	231847004	7.48911	0	0.79566	0.641612	0.000761735
peak_1311434	rs62198650	2	231851527	C	G	0.242857	0.017461	0.952858	-12.3565	58.7695	0.287368	0.04305	0.216761	6.6394	78	1	79	13	13	231851527	28.0724	0	0.596862	0.902209	4.40044845991289e-13
peak_1311437	rs13397384	2	231848985	T	G	0.365714	0.714733	0.95863	-3.93702	22.4284	0.546511	0.012977	0.459048	34.7656	30	16	53	9	12	231848985	8.78235	0	0.9077	0.930732	0.000115606
peak_1311498	rs7421833	2	231908635	T	C	0.311429	2.40643	0.942242	-3.32311	18.6336	0.545196	0.006846	0.464186	60.0083	6	4	30	7	7	231908635	6.96805	0	0.870196	0.870136	0.000475217
peak_1311911	rs12466785	2	232305985	G	A	0.105714	0.001254	0.983159	-3.88987	20.7991	0.393151	3.5e-05	0.530328	26.944	9	1	53	7	5	232305985	9.07626	0	0.977833	0.951552	0.000128865
peak_1312000	rs11693163	2	232461736	C	T	0.22	0.001329	0.966385	-24.7306	116.746	0.093113	0.006199	0.48358	5.40915	7	3	57	8	9	232461736	58.2319	0	0.867486	0.928537	1.85950918848002e-25
peak_1312047	rs1550097	2	232563565	C	T	0.274286	0.195979	0.986687	-3.93668	18.2126	0.427025	0.004471	0.431165	18.0683	6	3	46	5	7	232563565	7.3505	0	0.958853	0.962923	0.000115696
peak_1312101	rs4072149	2	232643967	T	C	0.542857	0.964058	0.964787	-4.69698	25.7237	0.559867	0.00175	0.513258	18.8286	45	7	51	8	7	232643967	10.6492	0	0.897681	0.91956	2.00919428420558e-05
peak_1312110	rs13395911	2	232655544	A	T	0.582857	0.89436	0.962116	-4.13105	21.7438	0.541972	0.00263	0.534495	52.004	23	6	47	8	5	232655544	8.43642	0	0.91596	0.931306	7.39517174878772e-05
peak_1312357	rs183937105	2	232906100	T	C	0.751429	0.686443	0.972289	-20.5921	96.5424	0.319561	0.025404	0.588941	13.587	27	7	53	9	8	232906100	46.4545	0	0.934754	0.87853	2.55806565008349e-21
peak_1312402	rs28445679	2	232943650	T	C	0.054286	0.576619	0.940411	-4.87159	25.6302	0.325043	0.000331	0.452088	19.9747	28	7	65	16	12	232943650	11.8054	0	0.850977	0.823769	1.34402081395744e-05
peak_1312434	rs11895995	2	232962855	T	C	0.734286	0.125643	0.974689	-4.74312	25.4003	0.446845	0.003805	0.524301	45.6932	36	9	135	7	8	232962855	10.4217	0	0.953605	0.945198	1.80668631730528e-05
peak_1312503	rs146426250	2	233056814	T	C	0.297143	2.11506	0.72638	-3.76439	22.1437	0.425688	0.001671	0.437992	35.131	28	4	68	12	6	233056814	9.1418	0	0.860432	0.352256	0.000172032
peak_1312601	rs546838179	2	233176362	C	T	0.385714	8.44668	0.750973	-4.41702	24.4425	0.339245	0.005681	0.285132	15.9488	29	2	50	30	7	233176362	10.66	0	0.729363	0.313999	3.82809770238411e-05
peak_131295	rs111063748	1	167056795	G	A	0.6	4.04629	0.898388	-27.7868	130.844	0.763777	0.089466	0.145677	1.4047	33	11	61	10	9	167056795	63.9618	0	0.811992	0.771128	1.63364608115755e-28
peak_1313104	rs12466779	2	233720048	C	T	0.08	1.32325	0.991169	-27.459	125.835	0.098951	0.010652	0.395831	9.66493	32	6	83	15	14	233720048	62.6052	0	0.838608	0.944755	3.47561641670856e-28
peak_1313215	rs917434	2	233850587	G	A	0.434286	0.029449	0.977816	-3.18534	20.7545	0.438319	0.00214	0.42185	25.6788	9	6	125	6	5	233850587	8.37876	0	0.957238	0.952239	0.000652625
peak_13134	rs1769876;rs548491121;rs548491121	1	17967266	T	C	0.642857	0.176747	0.709188	-6.07968	31.1583	0.581208	0.000864	0.605448	43.8605	22	5	35	14	6	17967266	13.6719	0	0.851333	0.330378	8.32381900030469e-07
peak_1313557	rs62184355	2	234200443	C	T	0.125714	0.005226	0.961837	-3.78523	18.5144	0.632718	0.01	0.5	14.5161	33	0	47	6	6	234200443	8.00029	0	NA	0.919607	0.000163972
peak_1313938	rs35619023	2	234566646	C	T	0.571429	1.63528	0.977444	-3.26538	17.3566	0.617915	0.01	0.5	8.54439	54	0	87	5	5	234566646	7.48918	0	NA	0.943548	0.00054277
peak_1313981	rs77468874	2	234612161	A	G	0.185714	0.731513	0.777054	-3.18439	20.0255	0.566859	0.019294	0.443913	30.2066	143	12	145	11	9	234612161	7.8713	0	0.911919	0.55426	0.000654045
peak_1314833	rs77556344	2	235485122	T	G	0.06	0.245928	0.957065	-4.1093	22.7098	0.245732	0.004769	0.416809	6.94209	26	1	59	10	5	235485122	11.0797	0	0.901567	0.902197	7.77501861874549e-05
peak_1315054	rs2675144	2	235732835	C	T	0.502857	0.462857	0.949163	-3.07243	14.2514	0.440179	0.042706	0.405155	25.4191	3	2	8	6	6	235732835	5.30097	0	0.767889	0.899644	0.000846381
peak_1315088	rs2675132	2	235767018	A	G	0.248571	1.09508	0.971604	-7.17361	36.0729	0.355092	0.000972	0.427465	8.86336	53	4	85	10	7	235767018	16.6576	0	0.879	0.921577	6.70479514853259e-08
peak_1315207	rs72985040	2	235867572	T	C	0.222857	6.60689	0.897861	-3.09795	17.5818	0.442235	7.5e-05	0.357862	50.1684	16	2	29	23	5	235867572	6.68047	0	0.863516	0.681326	0.00079809
peak_1315253	rs6707188	2	235912200	G	A	0.757143	2.85912	0.969961	-5.56586	25.6507	0.649379	0.01	0.5	9.26663	23	0	49	6	6	235912200	11.7227	0	NA	0.924065	2.71733673596613e-06
peak_1315546	rs2034668	2	236195201	C	T	0.137143	0.128073	0.982364	-3.45055	18.6685	0.427807	0.000981	0.535008	37.9016	38	15	101	14	21	236195201	7.52011	0	0.905158	0.868958	0.000354365
peak_1315695	rs72980696	2	236354352	T	G	0.185714	1.20596	0.975772	-3.44449	16.6389	0.607167	0.01	0.5	12.5384	24	0	57	5	5	236354352	6.89626	0	NA	0.937035	0.000359343
peak_1315949	rs7591333	2	236628821	C	A	0.168571	2.66569	0.966608	-3.28859	18.8075	0.467639	0.005483	0.445128	70.9463	44	33	104	7	7	236628821	6.84839	0	0.924551	0.892954	0.000514532
peak_1316067	rs2099303	2	236779366	T	C	0.68	5.46123	0.931048	-3.94489	21.6909	0.438164	0.000638	0.52961	49.8897	29	1	72	36	18	236779366	8.94867	0	0.854516	0.884487	0.000113529
peak_1316068	rs1897468	2	236779553	C	T	0.694286	1.68453	0.933783	-6.63026	34.4808	0.369986	0.014014	0.508328	7.48842	27	2	70	11	9	236779553	15.6261	0	0.813455	0.88465	2.3428151701501e-07
peak_1316302	rs34332637	2	237030413	C	A	0.202857	1.58333	0.81801	-5.26677	27.7405	0.387083	0.00408	0.518775	27.0808	11	6	39	16	9	237030413	12.2681	0	0.845996	0.423307	5.4103869040493e-06
peak_1316745	rs7582828	2	237469833	G	T	0.274286	0.021063	0.974231	-3.95449	22.394	0.419053	0.050324	0.416962	14.432	39	6	56	7	7	237469833	9.46889	0	0.855775	0.941901	0.000111048
peak_1316782	rs13395743	2	237528911	C	T	0.188571	0.147405	0.976152	-3.20161	18.4719	0.528386	0.003423	0.477462	84.9057	128	45	157	8	6	237528911	6.46034	0	0.947143	0.935702	0.000628629
peak_1316783	rs10174210	2	237521791	G	A	0.057143	0.36157	0.851066	-3.79151	22.4554	0.389855	0.006368	0.455425	21.0474	60	18	148	8	6	237521791	9.75542	0	0.918115	0.75285	0.000161619
peak_1316784	rs77009515	2	237522791	T	C	0.185714	1.18152	0.971089	-5.70278	28.1771	0.396341	0.006508	0.512859	16.2597	67	7	149	7	6	237522791	12.4967	0	0.903945	0.9446	1.98255350612506e-06
peak_1316820	rs34052613	2	237586038	G	A	0.145714	0.971646	0.947276	-4.26293	25.4623	0.408149	0.00602	0.4402	8.32403	27	14	121	13	11	237586038	10.9531	0	0.893471	0.890646	5.45842879093342e-05
peak_1316829	rs369027529	2	237608813	C	G	0.2	10.1005	0.911288	-19.5197	93.6249	0.215947	0.006887	0.476731	6.41505	79	14	165	16	15	237608813	45.6765	0	0.88218	0.784249	3.02224826127128e-20
peak_1316870	rs6736671	2	237641354	G	A	0.434286	3e-06	0.983768	-6.41704	34.9815	0.441615	0.007585	0.499757	36.1943	16	12	115	6	6	237641354	15.1233	0	0.968628	0.961526	3.82788482352514e-07
peak_1316875	rs6721784	2	237660262	A	G	0.574286	0.559454	0.964994	-3.77709	23.3698	0.429371	0.001287	0.486066	15.008	106	6	125	5	5	237660262	9.70061	0	0.959658	0.931886	0.000167074
peak_1316879	rs13408642	2	237656148	G	A	0.368571	0.659365	0.976276	-7.84567	41.4668	0.278274	0.002486	0.394387	9.72866	73	4	119	10	5	237656148	20.0303	0	0.925183	0.942158	1.42667649386335e-08
peak_1316886	rs2029771	2	237652440	A	C	0.58	0.627858	0.980947	-3.63933	20.8707	0.470574	0.000858	0.52688	52.6149	12	28	100	5	5	237652440	7.61508	0	0.962016	0.958638	0.00022944
peak_1317276	rs113025052	2	238090417	G	C	0.077143	4.32494	0.984906	-5.77946	30.28	0.579817	0.003504	0.506783	48.8425	58	7	67	6	4	238090417	13.0905	0	0.969136	0.951004	1.66165769469406e-06
peak_1317290	rs11680851	2	238097729	T	C	0.691429	1.398	0.968334	-4.6965	26.4526	0.545359	0.001836	0.491214	24.1394	46	22	115	7	6	238097729	10.7601	0	0.927919	0.925284	2.01141988883936e-05
peak_1317296	rs12692216	2	238141392	C	T	0.62	1.29539	0.962536	-4.38181	25.4618	0.524814	0.002097	0.487701	103.4	54	24	92	7	12	238141392	9.65748	0	0.948796	0.934407	4.15137872481854e-05
peak_1317618	rs1868265	2	238577912	A	G	0.451429	1.03769	0.983845	-3.68691	19.4292	0.423875	7e-06	0.511952	14.3415	55	5	142	4	5	238577912	7.97797	0	0.968548	0.963521	0.000205633
peak_1317630	rs61125113	2	238595572	G	A	0.148571	0.461769	0.978976	-15.4306	76.0479	0.114423	2.4e-05	0.496905	5.66317	105	2	134	9	5	238595572	37.9908	0	0.914344	0.942821	3.7100977967387e-16
peak_1317631	rs1510510	2	238590694	C	A	0.142857	0.777778	0.980776	-9.50205	49.1539	0.15969	0.01	0.5	4.31693	56	0	133	6	7	238590694	24.4485	0	NA	0.955769	3.1473713247025e-10
peak_1317666	rs201807389	2	238638128	G	A	0.082857	0.075955	0.756439	-3.37363	20.5016	0.421756	0.002809	0.452178	52.6218	26	15	71	16	10	238638128	8.37592	0	0.837834	0.51896	0.000423034
peak_1317772	rs62189946	2	238785456	T	C	0.34	0.663923	0.959874	-8.21737	41.4054	0.574452	0.001814	0.485512	41.4827	28	3	49	7	4	238785456	18.4088	0	0.89482	0.919612	6.06217049106794e-09
peak_1317867	rs34581711	2	238886429	G	T	0.191429	0.232343	0.967826	-3.10007	18.6431	0.447171	2.2e-05	0.511556	53.7017	24	4	62	12	9	238886429	7.2812	0	0.911199	0.915014	0.000794207
peak_1317920	rs4131058	2	238979692	T	G	0.42	0.184813	0.921234	-5.28009	26.7433	0.378924	0.01909	0.423737	11.2899	33	1	64	8	8	238979692	11.9658	0	0.81014	0.843971	5.246927801701e-06
peak_1318019	rs2277885	2	239126331	C	T	0.491429	1.63542	0.970803	-5.58827	27.7979	0.535126	0.003875	0.484721	68.1685	38	13	69	8	8	239126331	11.1671	0	0.933123	0.933978	2.58063932159844e-06
peak_1318044	rs2411425	2	239170890	G	A	0.488571	0.478448	0.948658	-4.82337	26.7242	0.545266	0.002158	0.493134	57.7341	57	10	64	6	5	239170890	10.9002	0	0.944675	0.890262	1.50186323164266e-05
peak_131826	rs4657670	1	167565033	T	C	0.491429	0.279561	0.710205	-3.41608	21.2263	0.439158	0.005252	0.458931	31.9556	87	13	94	15	6	167565033	8.38647	0	0.93791	0.480515	0.000383639
peak_131838	rs11802066	1	167573292	G	C	0.42	2.28384	0.934551	-4.07671	22.7704	0.441669	0.002957	0.468697	29.8613	65	9	79	10	7	167573292	9.26767	0	0.815287	0.853665	8.38094369151383e-05
peak_1318439	rs11691373	2	239711501	C	T	0.462857	1.13802	0.952023	-4.15824	21.5706	0.573493	0.014978	0.407803	28.289	48	1	68	8	6	239711501	8.94333	0	0.769039	0.908261	6.94647484726079e-05
peak_1318662	rs73107451	2	240042756	A	G	0.22	0.091076	0.872597	-17.8627	86.7957	0.401199	0.020169	0.466679	30.3465	58	23	114	14	12	240042756	41.1892	0	0.806195	0.703777	1.37175086681289e-18
peak_1318743	rs34660127	2	240156864	C	T	0.237143	0.633162	0.939746	-4.42573	25.3135	0.366475	0.025357	0.337853	8.15689	46	2	77	6	4	240156864	11.3949	0	0.767707	0.880623	3.75206564968485e-05
peak_1318744	rs2029850	2	240159442	C	T	0.265714	0.833004	0.958948	-4.16818	23.7656	0.427241	0.007297	0.555159	24.3399	37	6	68	10	9	240159442	10.0037	0	0.874365	0.909091	6.78915028113765e-05
peak_1318752	rs6732640	2	240193114	G	A	0.285714	0.13927	0.949753	-3.46211	20.7045	0.526435	0.00454	0.454664	64.9159	156	64	175	9	17	240193114	7.46433	0	0.915621	0.893283	0.000345055
peak_1318779	rs6760416	2	240231215	A	G	0.322857	1.02899	0.849423	-5.15778	28.5963	0.542491	0.002074	0.504562	22.287	41	26	78	11	6	240231215	11.5732	0	0.888998	0.605132	6.95377583238247e-06
peak_1318856	rs531808188	2	240391041	G	T	0.291429	5.64752	0.868716	-3.45517	21.6062	0.466907	0.00287	0.461702	60.7102	48	50	117	11	7	240391041	8.08985	0	0.942885	0.492725	0.000350617
peak_1318990	rs62187778	2	240666814	C	T	0.171429	0.00578	0.954749	-3.77468	20.5823	0.350421	0.01	0.5	9.13709	1	0	69	6	5	240666814	9.34571	0	NA	0.902181	0.000168002
peak_1318991	rs6437366	2	240687244	C	G	0.608571	1.76551	0.968687	-13.7064	67.0693	0.672906	0.003171	0.487221	9.24203	57	2	75	14	12	240687244	32.0643	0	0.778713	0.943006	1.965969809566e-14
peak_1318992	rs11693971	2	240687192	T	C	0.131429	3.88661	0.982336	-14.1149	69.0998	0.643409	0.005917	0.497657	17.4077	49	6	82	8	10	240687192	32.5359	0	0.927028	0.961146	7.67564259056565e-15
peak_1318993	rs72620858	2	240692985	A	G	0.265714	0.100382	0.963859	-6.37545	34.0887	0.62858	0.002669	0.518016	8.02265	77	2	80	7	6	240692985	15.4185	0	0.92737	0.919492	4.21258100848972e-07
peak_1318994	rs200884063	2	240683178	C	T	0.128571	2.02115	0.972987	-23.8423	112.472	0.647179	0.0015	0.497047	36.6058	27	8	79	9	7	240683178	54.0178	0	0.946223	0.930659	1.43783516001774e-24
peak_1318998	rs4081909	2	240682770	C	T	0.122857	2.73728	0.921562	-32.5645	153.105	0.106574	0.003948	0.482698	11.9003	11	8	75	14	8	240682770	75.8401	0	0.929847	0.849267	2.72563727950714e-33
peak_1318999	rs4081909	2	240682770	C	T	0.122857	2.73728	0.921562	-10.499	52.5086	0.195248	0.003836	0.350501	7.29628	8	3	74	13	9	240682770	25.7668	0	0.89778	0.841179	3.16989163495781e-11
peak_1319000	rs11693971	2	240687192	T	C	0.131429	3.88661	0.982336	-24.1773	114.79	0.153656	0.001063	0.413058	7.40579	27	4	76	15	7	240687192	56.3582	0	0.870397	0.919832	6.64794002092409e-25
peak_1319004	rs112437497	2	240690821	C	T	0.26	0.181305	0.939098	-16.6972	80.2542	0.12338	0.004793	0.476802	2.44073	23	1	61	9	9	240690821	39.7202	0	0.733632	0.865776	2.008214008421e-17
peak_1319107	rs4675836	2	240985802	C	T	0.34	4.40446	0.936085	-6.57294	34.1723	0.407134	0.038502	0.372445	21.0182	50	4	53	10	8	240985802	15.1805	0	0.68507	0.847936	2.67339627076354e-07
peak_1319109	rs111163690	2	240985171	T	A	0.66	0.279261	0.928804	-6.38872	31.9129	0.383623	0.01	0.5	12.2962	43	0	53	7	8	240985171	14.2488	0	NA	0.853357	4.0858530694528e-07
peak_1319110	rs13414884	2	240981327	C	G	0.14	0.072886	0.969807	-3.29474	18.5854	0.321726	0.01	0.5	6.15231	31	0	57	7	5	240981327	8.62066	0	NA	0.92927	0.000507296
peak_1319111	rs11686906	2	240975442	C	G	0.365714	0.01748	0.910376	-11.3056	54.8026	0.322103	0.01	0.5	9.52136	18	0	60	8	7	240975442	25.9305	0	NA	0.831863	4.94736649873308e-12
peak_1319112	rs4074227	2	240982223	A	G	0.151429	5.7e-05	0.976467	-8.5767	43.452	0.382302	0.013893	0.489585	12.1741	37	10	61	9	8	240982223	19.9765	0	0.869888	0.940536	2.65031915492644e-09
peak_1319124	rs34966870	2	241015922	T	C	0.302857	1.11446	0.941758	-3.76311	20.9241	0.574083	0.00667	0.458787	25.529	24	1	48	9	6	241015922	8.63635	0	0.881662	0.881662	0.000172538
peak_1319204	rs112703639	2	241115554	T	C	0.105714	2.44542	0.96916	-5.91736	32.6917	0.583844	0.015627	0.409786	31.7308	57	16	112	9	8	241115554	14.1621	0	0.940979	0.85606	1.20959118970641e-06
peak_1319617	rs62191734	2	241566654	T	C	0.271429	0.057448	0.911652	-8.71931	44.0294	0.175087	0.01	0.5	5.73215	23	0	59	8	5	241566654	21.8946	0	NA	0.826747	1.90850364968756e-09
peak_1319618	rs62191734	2	241566654	T	C	0.271429	0.057448	0.911652	-14.8788	72.0497	0.397809	0.003129	0.512207	46.9895	23	8	63	11	13	241566654	33.7484	0	0.839071	0.829955	1.3219938390763e-15
peak_1319636	rs36088050	2	241580676	A	C	0.28	0.072886	0.974027	-13.5443	63.6675	0.575094	0.027557	0.563635	59.5138	2	3	56	29	31	241580676	29.1113	0	0.706353	0.939464	2.85581049250271e-14
peak_1319716	rs6437278	2	241669850	G	T	0.645714	0.750937	0.984725	-3.36666	19.9175	0.473073	0.001928	0.485837	93.3743	40	40	113	6	7	241669850	7.08113	0	0.963143	0.948566	0.000429872
peak_1319754	rs34905668	2	241732715	A	T	0.337143	0.8976	0.927848	-12.085	58.7198	0.435048	0.004165	0.460622	38.4973	48	19	82	9	8	241732715	26.8145	0	0.875721	0.814632	8.22224448308673e-13
peak_1319792	rs187787171	2	241815332	C	T	0.22	0.05451	0.973335	-9.3685	47.9916	0.437744	0.009091	0.475464	6.86444	49	52	100	17	17	241815332	21.4614	0	0.903395	0.706197	4.28057912064791e-10
peak_1319793	rs55718484	2	241810727	T	C	0.751429	1.66375	0.93829	-3.85393	22.0745	0.461573	0.002911	0.551143	56.4959	3	15	79	11	10	241810727	8.43398	0	0.889377	0.885077	0.00013998
peak_1319813	rs28549991	2	241847316	A	T	0.228571	0.003751	0.937516	-6.27211	31.9834	0.379161	0.00786	0.469731	12.9995	26	2	58	7	6	241847316	14.5095	0	0.826834	0.860877	5.34433207753651e-07
peak_1319814	rs28549991	2	241847316	A	T	0.228571	0.003751	0.937516	-9.81644	48.9795	0.36743	0.023703	0.419079	15.0053	24	2	59	7	6	241847316	22.8934	0	0.849509	0.864407	1.52601632769065e-10
peak_1319815	rs7419870	2	241854422	G	A	0.602857	0.255655	0.97899	-14.004	67.065	0.246691	0.01	0.5	5.11146	44	0	56	7	6	241854422	32.3219	0	NA	0.948922	9.90837675517909e-15
peak_1319822	rs6605266	2	241882326	C	G	0.637143	0.000183	0.9807	-6.62446	34.1065	0.433716	0.004138	0.498073	27.1268	69	15	91	6	6	241882326	14.8221	0	0.966735	0.955064	2.37434546801341e-07
peak_1319865	rs550148879	2	241948461	T	G	0.108571	0.001254	0.757575	-4.48338	25.3664	0.431814	0.004121	0.500514	27.7932	40	30	77	13	6	241948461	10.6061	0	0.907706	0.485707	3.28562952290156e-05
peak_1319903	rs11674542	2	241983679	A	G	0.594286	0.015912	0.958216	-3.84535	22.8301	0.443286	0.02747	0.416742	15.2215	55	15	116	10	11	241983679	9.21615	0	0.799525	0.914499	0.000142775
peak_1319904	rs56389742	2	241987473	A	G	0.182857	7.49108	0.867446	-5.16035	29.1463	0.424776	0.023787	0.463448	11.342	67	16	103	14	9	241987473	12.4722	0	0.867437	0.549901	6.91269199668549e-06
peak_1319909	rs56176853	2	242001840	A	C	0.082857	3.7284	0.953659	-5.25205	29.0899	0.38692	0.016352	0.468016	20.2099	77	6	81	11	11	242001840	13.0718	0	0.864247	0.903546	5.59689644667869e-06
peak_1319917	rs10199731	2	242000767	T	C	0.46	0.416186	0.954471	-4.91521	27.0082	0.425763	0.006083	0.469216	22.3082	18	3	60	9	8	242000767	11.4601	0	0.870303	0.889083	1.21558849577018e-05
peak_1319920	rs71421202	2	242010572	G	C	0.671429	11.8759	0.845063	-12.7109	61.7141	0.357964	0.068874	0.453567	7.9304	30	11	49	11	12	242010572	28.9415	0	0.834202	0.590143	1.94594614504939e-13
peak_1319921	rs10186231	2	241999264	C	T	0.502857	0.973943	0.962843	-7.18234	34.8909	0.236576	0.01	0.5	1.00814	3	0	49	6	6	241999264	16.6518	0	NA	0.912363	6.57145143380396e-08
peak_1319922	rs6734491	2	241999784	C	T	0.56	2.53788	0.957655	-4.61977	23.1674	0.303328	0.01	0.5	1.42787	2	0	49	6	5	241999784	10.6296	0	NA	0.901575	2.400087355341e-05
peak_1319924	rs7587805	2	242000727	C	A	0.557143	1.65758	0.95913	-4.5488	23.8149	0.303731	0.01	0.5	1.51796	0	0	52	6	6	242000727	10.9303	0	NA	0.907675	2.82615599060372e-05
peak_1319952	rs35046041	2	242044354	A	G	0.22	0.419336	0.957776	-4.26407	23.0013	0.374368	0.041844	0.490658	12.3554	32	1	58	6	6	242044354	10.3113	0	0.890404	0.895688	5.44408673185416e-05
peak_1319973	rs9653610	2	242064673	C	G	0.237143	8.94763	0.995917	-20.1469	92.9153	0.174177	0.012677	0.428339	6.51466	23	1	57	6	5	242064673	45.9672	0	0.902469	0.985727	7.1308815433092e-21
peak_1319988	rs115921155	2	242093542	A	G	0.174286	0.306906	0.954504	-5.84671	27.2255	0.314653	0.01	0.5	6.65145	29	0	36	6	5	242093542	12.7687	0	NA	0.907056	1.42329487876686e-06
peak_1320128	rs6141019	20	175893	C	T	0.614286	0.012437	0.974242	-3.12312	17.5471	0.444729	0.006172	0.481171	25.0477	41	14	91	8	7	175893	6.70854	0	0.939413	0.93323	0.000753141
peak_1320236	rs13039523	20	274599	T	C	0.511429	0.00578	0.897707	-3.42271	21.2351	0.551128	0.001522	0.485427	45.4453	19	9	93	8	6	274599	8.38564	0	0.858769	0.808904	0.000377821
peak_1320308	rs35635123	20	372007	T	C	0.38	0.127263	0.924465	-3.61877	22.3523	0.539393	0.003471	0.420227	28.5551	91	27	106	11	9	372007	8.62867	0	0.842419	0.844729	0.000240563
peak_1320379	rs6076555	20	452474	C	T	0.057143	4.01745	0.960126	-6.18846	32.0817	0.191413	0.01	0.5	5.09612	24	0	47	8	5	452474	15.8524	0	NA	0.894634	6.47952127238586e-07
peak_1320380	rs1884745	20	445413	C	T	0.057143	4.01745	0.971379	-5.3873	26.1052	0.237189	2.7e-05	0.490237	9.03155	5	2	45	9	5	445413	12.7475	0	0.890118	0.926942	4.09919346400032e-06
peak_1320523	rs204683	20	560085	A	G	0.391429	6.14686	0.919339	-5.39355	29.5461	0.420086	0.003928	0.437901	33.0474	36	6	74	15	7	560085	12.9048	0	0.845827	0.609434	4.04063125444253e-06
peak_1320717	rs609149	20	802331	C	T	0.585714	1.67858	0.708703	-4.79931	27.7162	0.661589	0.003221	0.497506	11.1751	112	4	113	25	14	802331	12.6122	0	0.793974	0.489124	1.58741404608208e-05
peak_1320789	rs12625562	20	885689	T	A	0.157143	0.461769	0.918887	-3.33682	21.4832	0.468563	0.001986	0.493107	133.577	124	56	129	8	6	885689	7.97655	0	0.938775	0.836448	0.000460445
peak_1321107	rs4813075	20	1278060	C	T	0.137143	4.42086	0.990402	-7.85641	40.0421	0.32933	0.015892	0.401319	8.30041	30	6	56	9	7	1278060	18.8615	0	0.821955	0.93672	1.39184396758699e-08
peak_1321204	rs6131468	20	1407043	T	A	0.448571	5.03145	0.953224	-7.82641	39.8719	0.407584	0.00233	0.467022	25.5362	52	4	111	5	5	1407043	18.0322	0	0.927348	0.880514	1.49138383776746e-08
peak_1321346	rs148083828	20	1572640	C	T	0.094286	4.68157	0.957337	-8.93457	42.1819	0.195561	0.01	0.5	7.80611	26	0	37	7	6	1572640	20.8618	0	NA	0.923335	1.16259297154147e-09
peak_1321347	rs16995332	20	1571811	G	A	0.1	4.09741	0.96712	-16.5695	77.8305	0.140901	0.01	0.5	10.4104	6	0	24	8	5	1571811	38.6626	0	NA	0.935027	2.6945185613159e-17
peak_1321348	rs150379266	20	1572806	G	C	0.094286	4.68157	0.955792	-15.4906	71.3197	0.155247	0.002523	0.477919	10.6094	13	1	23	7	5	1572806	35.3467	0	0.767356	0.925884	3.2315697697567e-16
peak_1321349	rs16995332	20	1571811	G	A	0.1	4.09741	0.96712	-33.5947	155.206	0.103021	0.001357	0.463487	11.6846	5	3	24	9	6	1571811	76.9162	0	0.838815	0.941327	2.54288620272448e-34
peak_1321350	rs150379266	20	1572806	G	C	0.094286	4.68157	0.955792	-25.776	118.395	0.09331	0.001482	0.47622	10.0486	12	2	23	9	9	1572806	58.9283	0	0.846597	0.929806	1.67497448813966e-26
peak_1321598	rs7266627	20	1923022	G	C	0.42	3.6185	0.799912	-4.9353	28.1984	0.461357	0.019051	0.454676	51.6913	104	61	106	21	14	1923022	11.199	0	0.888833	0.634712	1.16064687121312e-05
peak_1321679	rs56400100	20	2020609	A	G	0.097143	0.344875	0.934196	-3.41819	19.4684	0.283663	0.01	0.5	8.78842	44	0	61	7	7	2020609	9.36383	0	NA	0.856069	0.000381777
peak_1321905	rs6082481	20	2237935	T	C	0.474286	0.012293	0.884975	-16.0338	77.6304	0.614178	0.004146	0.537954	22.6049	39	7	80	11	9	2237935	36.4871	0	0.9208	0.76971	9.25108760046442e-17
peak_1321967	rs6113616	20	2300116	T	G	0.068571	15.9559	0.969763	-3.59873	20.5803	0.409655	0.002071	0.488732	16.1536	28	7	64	7	6	2300116	8.71277	0	0.943672	0.930904	0.000251926
peak_132219	rs203828	1	167875778	G	A	0.334286	0.001349	0.965878	-3.23186	18.0682	0.56856	0.000823	0.504529	18.4046	31	3	72	6	5	167875778	7.1564	0	0.947718	0.920756	0.000586327
peak_1322713	rs34582008	20	3069884	A	T	0.331429	1.69737	0.877481	-4.68372	26.9845	0.457654	0.004936	0.562585	58.0056	74	20	101	16	10	3069884	10.9189	0	0.805028	0.768317	2.07147895556348e-05
peak_1322860	rs6051688	20	3260692	C	T	0.26	0.833004	0.971527	-6.77293	32.7368	0.379582	0.010383	0.426695	16.0925	40	9	59	9	9	3260692	14.8778	0	0.834331	0.931266	1.68684105577255e-07
peak_1323091	rs75925650	20	3432000	G	C	0.085714	0.474718	0.96134	-3.70512	20.0339	0.395594	0.021092	0.432986	18.368	2	5	36	8	7	3432000	8.63695	0	0.896196	0.910566	0.000197186
peak_1323402	rs73082522	20	3808255	T	C	0.085714	0.040149	0.970909	-4.39316	23.2475	0.453966	0.001	0.510279	60.5896	50	33	100	9	13	3808255	9.28871	0	0.927983	0.926668	4.04427062510123e-05
peak_1323504	rs909885;rs58143179	20	3935945	T	C	0.694286	6.04183	0.944214	-7.4764	38.5636	0.579941	0.003497	0.622933	32.4338	21	8	63	9	8	3935945	17.2789	0	0.940425	0.731963	3.33886353294678e-08
peak_1323667	rs6052339	20	4101063	T	C	0.057143	0.642792	0.97434	-6.39301	33.1744	0.236349	0.00056	0.500379	10.4012	94	4	164	11	8	4101063	16.1722	0	0.835209	0.912982	4.04567234706176e-07
peak_1323751	rs835875	20	4222579	C	T	0.488571	0.006321	0.881112	-4.25828	23.9568	0.452537	0.001079	0.501383	33.4559	32	7	56	10	8	4222579	9.55035	0	0.838397	0.718869	5.51715642814261e-05
peak_132382	rs3977723	1	168056300	T	C	0.591429	9.92064	0.827007	-10.6474	49.7656	0.297934	0.194906	0.566436	9.30857	3	1	13	13	14	168056300	23.4301	0	0.567859	0.567859	2.25237318381718e-11
peak_1324495	rs1519864	20	4947240	A	G	0.102857	0.00241	0.915465	-3.42915	18.8983	0.351297	5.2e-05	0.446921	14.3337	5	1	27	10	8	4947240	8.54992	0	0.823889	0.819254	0.000372266
peak_132453	rs73030238	1	168141950	C	A	0.114286	2.75199	0.955783	-3.04219	16.4143	0.405525	1.3e-05	0.518767	27.5617	26	2	46	7	6	168141950	6.84876	0	0.927198	0.896167	0.000907424
peak_1324591	rs5016085	20	5042637	T	C	0.134286	2.36137	0.933138	-4.24596	20.845	0.398993	0.002521	0.464979	16.4595	58	4	82	9	7	5042637	8.93383	0	0.789544	0.875974	5.67592715925698e-05
peak_1324636	rs55652306	20	5079537	G	C	0.068571	0.156802	0.935653	-4.11603	22.0773	0.416266	0.001651	0.49824	19.6775	24	9	49	9	8	5079537	9.36468	0	0.928827	0.859422	7.65548624483031e-05
peak_1324727	rs6053166	20	5161117	G	T	0.454286	0.964058	0.966256	-7.2313	36.0161	0.391858	0.009369	0.475268	22.856	9	1	30	5	7	5161117	16.3181	0	0.92828	0.92828	5.87088604064618e-08
peak_1325045	rs73063197	20	5463554	A	G	0.128571	0.277344	0.971211	-9.26153	45.2021	0.250297	3.8e-05	0.493208	10.4203	159	1	166	8	8	5463554	21.9578	0	0.885665	0.928338	5.47605436426326e-10
peak_1325063	rs8182904	20	5476436	A	G	0.32	0.140764	0.97223	-27.1986	128.12	0.162995	0.022459	0.346474	5.4531	63	2	90	10	7	5476436	63.1366	0	0.894122	0.94529	6.33016825852356e-28
peak_1325090	rs57025040	20	5502958	C	T	0.214286	1.49389	0.932002	-4.74182	25.9984	0.420049	0.008443	0.518534	28.071	49	4	81	8	5	5502958	11.1836	0	0.854548	0.879174	1.81207157344075e-05
peak_1325155	rs4361194	20	5562809	T	A	0.194286	1.79012	0.965692	-7.42189	35.2514	0.211374	0.01	0.5	7.49117	42	0	47	7	5	5562809	17.4769	0	NA	0.911495	3.78540141647409e-08
peak_1325269	rs6038219	20	5630091	G	A	0.582857	0.703864	0.946919	-4.24306	22.2364	0.451255	0.003892	0.595766	31.2729	1	9	57	9	9	5630091	8.80724	0	0.929472	0.893128	5.71405924158667e-05
peak_1325283	rs2423125	20	5656722	G	C	0.228571	0.156878	0.88227	-3.50746	21.1711	0.438555	0.01064	0.456406	23.7088	37	9	74	12	9	5656722	8.51171	0	0.793765	0.71407	0.000310845
peak_1325485	rs189334	20	5812812	C	T	0.594286	0.374455	0.92087	-3.49336	18.7966	0.444578	0.003558	0.549691	32.074	22	11	58	8	7	5812812	7.28304	0	0.882315	0.857083	0.000321101
peak_1325760	rs6076919	20	6047747	A	C	0.137143	0.680579	0.971431	-12.3652	55.504	0.179075	0.01	0.5	8.09002	20	0	43	8	5	6047747	27.4774	0	NA	0.926128	4.31273027272871e-13
peak_1325762	rs76529968	20	6048906	T	C	0.137143	0.680579	0.974641	-33.0785	151.643	0.109616	0.001457	0.493688	15.4566	25	2	43	11	5	6048906	75.3808	0	0.89443	0.940687	8.34711954914991e-34
peak_1326036	rs2209752	20	6328574	A	G	0.502857	0.281905	0.934161	-17.0203	81.7883	0.283815	0.009902	0.570145	7.70019	57	3	63	10	9	6328574	39.4318	0	0.812622	0.856416	9.54268875326411e-18
peak_1326087	rs6054185	20	6374631	A	C	0.06	0.245928	0.968569	-3.16747	14.5721	0.357635	0.001203	0.462702	16.1614	15	3	70	7	5	6374631	6.46909	0	0.914191	0.900631	0.000680033
peak_1326149	rs6516163	20	6423272	T	C	0.371429	8.11993	0.958538	-3.65614	17.0131	0.442907	0.003584	0.527392	19.106	27	4	70	9	9	6423272	6.52326	0	0.874688	0.89611	0.000220729
peak_1326564	rs17804573	20	6788133	A	C	0.234286	0.018139	0.911611	-3.56026	20.8355	0.369805	0.01	0.5	18.0547	10	0	55	7	9	6788133	9.32653	0	NA	0.834163	0.000275258
peak_1326746	rs2143539	20	6950609	G	A	0.511429	0.691429	0.947155	-4.12528	19.0824	0.412507	0.001568	0.69699	12.6088	86	3	97	9	6	6950609	7.97827	0	0.908836	0.887119	7.49411161232938e-05
peak_1326807	rs6085822	20	7000791	T	A	0.062857	0.245928	0.852689	-3.39782	18.3688	0.592522	0.006599	0.524051	27.3153	15	7	46	8	7	7000791	7.5507	0	0.845203	0.719299	0.000400115
peak_1327215	rs73598183	20	7426094	G	T	0.182857	0.337643	0.954911	-11.4399	54.4645	0.149678	0.01	0.5	3.25557	37	0	43	7	7	7426094	27.0195	0	NA	0.906706	3.63173428369585e-12
peak_1327607	rs6140451	20	7874267	G	C	0.094286	14.0474	0.927295	-3.55036	17.5303	0.582382	0.003432	0.508992	20.241	71	3	79	9	6	7874267	7.00095	0	0.881504	0.878926	0.000281604
peak_1327838	rs6039037	20	8109459	T	A	0.308571	4.02557	0.975937	-3.08015	19.1274	0.582927	0.022344	0.359851	10.845	21	5	68	7	6	8109459	7.82567	0	0.899589	0.936963	0.000831468
peak_1328212	rs112989083	20	8436882	C	T	0.134286	0.564747	0.924579	-9.3068	46.5413	0.184305	0.000389	0.500033	5.02219	38	1	55	39	42	8436882	23.3488	0	0.794587	0.85465	4.93404360406321e-10
peak_1328268	rs6055853	20	8490781	C	T	0.197143	1.33681	0.947876	-3.64607	20.6513	0.373863	0.01	0.5	9.22133	20	0	41	7	5	8490781	9.13818	0	NA	0.895702	0.000225909
peak_1328933	rs6039375	20	9077071	C	T	0.62	0.00013	0.964007	-5.6807	26.5649	0.433067	0.009492	0.604056	32.0552	32	3	75	6	7	9077071	11.2356	0	0.901243	0.923099	2.08595027414691e-06
peak_132914	rs61801342	1	168546787	G	A	0.185714	0.877316	0.958273	-12.2517	60.4967	0.343714	0.002386	0.466343	16.957	52	9	76	12	11	168546787	28.7872	0	0.775793	0.902394	5.60141718676338e-13
peak_132940	rs470739	1	168574509	C	A	0.42	0.281423	0.948167	-4.50527	25.2175	0.320089	0.008564	0.303478	4.45467	21	2	61	20	12	168574509	11.9241	0	0.867604	0.842794	3.12414467159808e-05
peak_1329607	rs67944846	20	9659301	T	C	0.197143	2.68667	0.950092	-3.30934	15.6235	0.355093	0.01	0.5	13.0883	15	0	47	6	5	9659301	7.00911	0	NA	0.905857	0.000490521
peak_1330415	rs6133894	20	10393983	T	A	0.148571	1.63103	0.962764	-5.00865	23.8569	0.324865	0.003439	0.413309	8.81753	46	2	88	9	4	10393983	11.0986	0	0.859357	0.91833	9.80287852963466e-06
peak_1330416	rs79883967	20	10392290	A	G	0.125714	0.885291	0.838573	-3.10519	19.7729	0.381269	1.8e-05	0.394976	15.3119	30	2	90	10	5	10392290	8.64059	0	0.966405	0.701256	0.000784884
peak_1330875	rs6040146	20	10772589	G	A	0.22	0.006451	0.917747	-3.43489	17.3369	0.370639	0.01	0.5	18.3903	22	0	37	7	5	10772589	7.64135	0	NA	0.840022	0.000367377
peak_1331956	rs2809597	20	11770403	C	T	0.497143	12.6853	0.909194	-8.3057	43.3488	0.654184	0.048426	0.380745	13.2043	56	5	108	11	11	11770403	20.1048	0	0.872707	0.587456	4.94649342455615e-09
peak_1332697	rs6041361	20	12448768	G	T	0.088571	0.075955	0.967507	-12.095	60.4226	0.245389	1.9e-05	0.432256	15.9527	48	7	105	42	20	12448768	30.8144	0	0.901012	0.889779	8.03541157688125e-13
peak_1332983	rs6109553	20	12772678	A	C	0.148571	0.265872	0.960808	-5.95615	28.8089	0.374903	1.1e-05	0.531852	21.2744	42	3	64	6	6	12772678	13.0762	0	0.922084	0.902139	1.10623479258859e-06
peak_1333609	rs6042043	20	13359283	A	G	0.217143	1.44051	0.917214	-6.17495	32.3285	0.413548	0.012017	0.462013	24.7195	30	12	75	8	9	13359283	14.2249	0	0.874742	0.834877	6.68426509053421e-07
peak_133394	rs3007378	1	168975987	G	T	0.42	0.203638	0.951232	-3.44334	18.8506	0.61551	4.2e-05	0.53729	8.87775	8	1	60	5	5	168975987	8.12786	0	0.903967	0.89865	0.000360296
peak_1335605	rs6135381	20	15313376	G	A	0.197143	0	0.947155	-4.17478	19.913	0.396545	0.01	0.5	22.4263	3	0	43	7	6	15313376	8.59549	0	NA	0.88621	6.68682761616354e-05
peak_1336584	rs6080181	20	16222025	C	T	0.694286	4.69417	0.944967	-3.1248	17.3382	0.37571	0.01	0.5	6.59029	8	0	55	7	7	16222025	7.36613	0	NA	0.86782	0.000750232
peak_1336585	rs8118036	20	16230135	G	T	0.077143	19.6667	0.941028	-5.10117	27.2562	0.213275	0.01	0.5	3.10739	27	0	58	7	10	16230135	13.3889	0	NA	0.904228	7.9218454454231e-06
peak_1336602	rs79690007	20	16237185	A	G	0.051429	0.514407	0.977012	-4.91647	24.9284	0.235706	6.3e-05	0.469802	11.9189	24	1	89	10	4	16237185	12.2285	0	0.857583	0.902314	1.21207215535215e-05
peak_1336618	rs2749751	20	16249636	C	T	0.222857	3.87742	0.966478	-4.62489	24.6939	0.548834	0.011628	0.46154	26.1128	9	26	121	11	10	16249636	9.95576	0	0.890036	0.904439	2.37195920999511e-05
peak_1336619	rs6075039	20	16260373	T	C	0.085714	0.075955	0.964515	-3.73897	22.0613	0.662003	0.010243	0.379005	10.1763	73	6	112	8	7	16260373	9.87767	0	0.838401	0.902849	0.000182402
peak_1336852	rs74799589	20	16474458	C	T	0.134286	0.564747	0.967793	-4.00781	23.2408	0.365789	0.013517	0.392661	7.58514	32	7	93	8	8	16474458	10.3887	0	0.852142	0.915069	9.82186139445513e-05
peak_133689	rs140093164	1	169253669	T	G	0.294286	0.044492	0.949342	-20.0594	92.3209	0.092575	0.01	0.5	3.02595	2	0	31	7	7	169253669	45.9051	0	NA	0.900177	8.72180822738458e-21
peak_133690	rs7533349	1	169280936	A	G	0.345714	0.000793	0.980406	-22.3945	105.938	0.095422	0.01	0.5	3.00896	51	0	53	6	9	169280936	52.5545	0	NA	0.957374	4.03198673744696e-23
peak_1336969	rs13044683	20	16577615	G	A	0.142857	0.029803	0.962661	-3.16446	17.2258	0.43904	0.002117	0.475402	23.6974	45	7	76	7	7	16577615	6.73173	0	0.966202	0.910754	0.000684763
peak_1337196	rs4491792	20	16760180	T	C	0.168571	0.08554	0.788654	-4.45437	25.9643	0.549702	0.003788	0.506687	57.2106	24	19	101	10	9	16760180	10.5345	0	0.876428	0.619641	3.51259847464998e-05
peak_1338202	rs13041321	20	17780875	G	A	0.16	5.7e-05	0.948206	-4.72233	27.2859	0.412923	0.003313	0.468831	25.4786	49	8	108	7	5	17780875	11.8733	0	0.925752	0.877941	1.89527422845364e-05
peak_1338208	rs62206113	20	17785968	A	G	0.202857	3.29623	0.722553	-3.20604	20.5835	0.445183	0.00213	0.485869	71.1421	60	13	109	15	7	17785968	8.00191	0	0.924693	0.374318	0.000622243
peak_1338273	rs2618567	20	17863848	G	T	0.631429	1.43228	0.949618	-3.47529	21.2259	0.472125	0.001534	0.48345	71.0153	39	25	82	6	6	17863848	7.74217	0	0.947199	0.875861	0.000334738
peak_1338651	rs1884104	20	18211607	C	T	0.714286	1.4812	0.983012	-7.01825	34.4406	0.650941	0.01	0.5	11.0509	43	0	83	5	5	18211607	15.9771	0	NA	0.95607	9.58852979288243e-08
peak_1339615	rs6136629	20	19117621	C	T	0.094286	0.075955	0.839757	-3.52612	21.0342	0.349543	0.009196	0.464876	16.4363	16	6	66	14	10	19117621	9.53976	0	0.741642	0.710118	0.000297768
peak_13397	rs851444	1	18330956	G	A	0.491429	0.007476	0.929657	-5.51359	29.4711	0.334684	0.014859	0.469273	7.14312	36	4	54	10	10	18330956	13.6254	0	0.817346	0.85342	3.06485058772585e-06
peak_1339918	rs6112365	20	19421962	A	G	0.52	0.514407	0.947693	-3.54947	18.6256	0.638992	0.01	0.5	11.9087	1	0	34	6	6	19421962	8.27876	0	NA	0.886536	0.000282181
peak_133994	rs113236512	1	169603307	C	G	0.268571	0.181305	0.738235	-4.81106	26.87	0.397402	0.015022	0.347305	20.7742	42	4	71	14	10	169603307	11.8353	0	0.710678	0.422645	1.54504940064603e-05
peak_1340172	rs2145168	20	19673436	T	A	0.231429	2.05473	0.977406	-4.50976	23.8753	0.451015	0.00241	0.48594	66.8792	8	7	56	6	6	19673436	9.64111	0	0.913478	0.939877	3.09196878539595e-05
peak_1340433	rs369005	20	19925071	C	T	0.44	0.018392	0.944973	-10.6991	51.2112	0.716383	0.01	0.5	4.23083	21	0	47	7	6	19925071	24.311	0	NA	0.892509	1.99954631572551e-11
peak_1340755	rs4814964	20	20211955	C	T	0.22	0.309683	0.968209	-3.15415	16.0799	0.421116	3.3e-05	0.522942	22.6659	5	1	31	5	4	20211955	6.48266	0	0.917025	0.927021	0.000701214
peak_1340909	rs6046811	20	20351157	G	C	0.577143	4.14535	0.930128	-7.64315	35.0992	0.336387	0.01	0.5	4.32892	6	0	25	9	7	20351157	16.145	0	NA	0.875797	2.27432443249175e-08
peak_1341815	rs201260255	20	21141821	A	T	0.077143	0.00142	0.719097	-3.36836	18.2411	0.384097	0.018602	0.425308	23.7919	14	5	22	12	10	21141821	7.85101	0	0.762006	0.496315	0.000428191
peak_1342007	rs7266341	20	21305335	A	G	0.685714	5.54659	0.983071	-8.79119	39.8422	0.382736	2.1e-05	0.585475	11.8685	16	2	34	5	5	21305335	18.2458	0	0.977315	0.967525	1.61736687627168e-09
peak_13427	rs12131268	1	18370675	A	G	0.114286	0.921891	0.995026	-4.05769	23.8482	0.570008	0.002899	0.415489	31.5181	72	10	84	8	6	18370675	9.9458	0	0.900176	0.970107	8.75609828964659e-05
peak_134321	rs10919263	1	169880095	T	C	0.711429	0.612065	0.975884	-3.71697	19.0525	0.413682	0.000639	0.471625	14.5165	30	4	72	9	4	169880095	7.8354	0	0.97556	0.943171	0.000191882
peak_1343405	rs2209794	20	22697772	T	C	0.28	0.932062	0.96469	-3.62528	20.5597	0.606292	0.01	0.5	22.4661	18	0	41	7	6	22697772	8.81799	0	NA	0.924896	0.000236987
peak_1343820	rs55727610	20	23129238	G	A	0.44	0.374455	0.930349	-3.28379	20.0845	0.528664	0.002506	0.501727	45.5341	59	22	88	5	5	23129238	7.22557	0	0.960839	0.84424	0.000520243
peak_1344328	rs13042697	20	23723941	A	C	0.171429	1.7102	0.901912	-3.80806	22.1566	0.443253	0.002236	0.46258	35.1467	53	12	120	8	8	23723941	8.95349	0	0.927124	0.772641	0.000155575
peak_1344344	rs60609640	20	23742535	C	T	0.202857	2.00893	0.992123	-3.18426	19.1564	0.456434	0.000828	0.491043	54.0822	83	15	154	7	6	23742535	7.27287	0	0.97917	0.975936	0.000654243
peak_1344350	rs6036504	20	23739785	T	C	0.705714	0.176957	0.982478	-4.48193	26.8245	0.468517	0.002154	0.502336	71.2515	30	49	166	7	7	23739785	10.499	0	0.947441	0.948009	3.29663549134111e-05
peak_1344371	rs6114283	20	23787029	T	A	0.417143	0.852767	0.980227	-5.43833	28.5428	0.41789	0.01108	0.53052	20.657	113	5	118	5	6	23787029	12.433	0	0.948464	0.955605	3.64477246947948e-06
peak_1344395	rs6083269	20	23805170	A	G	0.637143	0.158877	0.971166	-3.42192	21.0274	0.443173	0.013637	0.524698	23.6799	80	13	135	7	8	23805170	8.37252	0	0.943901	0.937769	0.000378512
peak_1344404	rs56121959	20	23807593	C	G	0.06	0.36157	0.964204	-4.64427	25.2966	0.33669	0.000243	0.479249	17.64	26	6	136	17	14	23807593	11.6187	0	0.968174	0.901892	2.26847413483398e-05
peak_1344946	rs6049620	20	24353777	A	T	0.762857	0.00439	0.971965	-3.1982	16.5097	0.396737	0.01	0.5	13.4085	4	0	29	6	6	24353777	6.84776	0	NA	0.935954	0.000633585
peak_1345013	rs6036786	20	24433504	C	T	0.631429	1.5018	0.980004	-10.1344	48.5924	0.297632	0.050833	0.634164	5.34319	44	1	81	5	4	24433504	23.0842	0	0.960715	0.954001	7.33762195144676e-11
peak_1345352	rs6083675	20	24903061	T	C	0.354286	3.06977	0.929573	-4.24735	25.5609	0.440684	0.012353	0.456815	47.7089	84	16	132	10	7	24903061	10.5218	0	0.944338	0.839467	5.65789413367143e-05
peak_134598	rs6427238	1	170249185	T	C	0.708571	2.71049	0.954009	-3.34904	18.064	0.371685	0.016065	0.42532	3.84771	43	3	56	9	8	170249185	7.76407	0	0.778384	0.915008	0.000447673
peak_1346022	rs6076388	20	25778034	C	G	0.285714	2.70728	0.740115	-4.9542	23.7251	0.337197	0.019212	0.317841	5.14425	8	1	10	17	15	25778034	10.6714	0	0.194109	0.557042	1.11122954177681e-05
peak_1346025	rs6138686	20	25848249	C	T	0.18	5.72035	0.922939	-8.65992	42.74	0.180061	0.01	0.5	5.01229	10	0	35	10	8	25848249	21.1207	0	NA	0.805669	2.18817408052503e-09
peak_1346026	rs6037250	20	25855653	C	T	0.122857	3.08098	0.90713	-5.63748	29.2913	0.634278	0.00869	0.294314	15.0272	26	3	37	14	18	25855653	13.1462	0	0.690549	0.790038	2.30420340945117e-06
peak_1346027	rs6050936	20	25853437	G	A	0.38	10.7851	0.907216	-3.15987	18.6233	0.547226	0.005653	0.39451	43.3314	23	10	49	13	11	25853437	6.98853	0	0.722042	0.741636	0.000692032
peak_1346029	rs6050931	20	25852095	T	C	0.44	16.0135	0.892438	-41.65	195.28	0.715032	0.005807	0.280241	5.39212	18	57	100	86	10	25852095	96.3595	0	0.813256	0.509857	2.2385140589127e-42
peak_1346147	rs6132917	20	26089011	T	G	0.16	1.94566	0.860947	-3.45864	18.2548	0.260612	0.01	0.5	2.79039	17	0	18	8	9	26089011	8.84583	0	NA	0.722881	0.000347822
peak_1346148	rs6132917	20	26089011	T	G	0.16	1.94566	0.860947	-5.77697	28.5177	0.343889	0.01	0.5	14.1933	17	0	18	11	11	26089011	13.0991	0	NA	0.708346	1.67121769482767e-06
peak_1346149	rs6132917	20	26089011	T	G	0.16	1.94566	0.860947	-6.43954	32.114	0.300366	0.203861	0.526442	4.13749	17	6	25	9	7	26089011	15.1994	0	0.821354	0.722714	3.63466971715737e-07
peak_1346150	rs6132917	20	26089011	T	G	0.16	1.94566	0.860947	-6.95085	34.4798	0.225574	0.01	0.5	5.5475	17	0	26	9	10	26089011	16.8515	0	NA	0.730111	1.11983550752067e-07
peak_1346151	rs6132917	20	26089011	T	G	0.16	1.94566	0.860947	-22.1443	103.46	0.156003	0.007568	0.393355	8.48516	17	2	27	14	12	26089011	50.645	0	0.578388	0.696531	7.17227960156772e-23
peak_1346155	rs6138790	20	26092151	G	A	0.145714	4.63764	0.898285	-4.33642	22.3903	0.574196	0.010344	0.279138	20.3739	13	7	32	13	12	26092151	9.23605	0	0.722169	0.644331	4.60870934212374e-05
peak_1346284	rs371051094	20	26272904	T	C	0.2	9.80878	0.865449	-12.84	62.1752	0.352116	0.00243	0.470214	13.2276	26	6	46	11	9	26272904	29.4388	0	0.732163	0.667822	1.44538529833622e-13
peak_1347250	rs115781794	20	30270497	C	T	0.074286	1.12692	0.845517	-8.982	45.4034	0.201513	0.000556	0.509919	12.1242	64	2	65	30	18	30270497	22.3513	0	0.730956	0.69004	1.04232237873574e-09
peak_1347252	rs6087196	20	30273047	T	A	0.091429	0.121903	0.901938	-3.73726	21.8465	0.248044	0.01	0.5	5.43632	57	0	62	7	8	30273047	10.6641	0	NA	0.814138	0.000183121
peak_1347258	rs12479665	20	30275480	G	A	0.097143	0.315236	0.921764	-6.12477	32.3369	0.595034	0.006278	0.38516	9.26759	7	15	115	9	9	30275480	14.2352	0	0.876902	0.836672	7.50291581221548e-07
peak_1347279	rs6057255	20	30302615	C	G	0.134286	4.00688	0.835252	-4.06427	24.1742	0.346433	0.00457	0.440571	5.81333	45	5	98	13	8	30302615	10.9053	0	0.734056	0.616207	8.62436808749951e-05
peak_1347282	rs4086499	20	30303437	A	T	0.268571	9.6164	0.894529	-9.78133	49.8164	0.35886	0.00014	0.406227	16.2544	50	5	98	55	14	30303437	24.2108	0	0.740096	0.678731	1.65451907416632e-10
peak_1347298	rs2379764	20	30316148	G	A	0.082857	1.32325	0.880691	-19.1446	91.1048	0.24977	0.000498	0.463648	6.42595	42	7	90	15	10	30316148	44.2571	0	0.816274	0.707133	7.16736758780051e-20
peak_1347300	rs6057149	20	30317794	A	T	0.565714	15.0121	0.945259	-3.42971	21.16	0.41552	0.001221	0.426443	15.5627	40	6	88	8	8	30317794	8.84634	0	0.904969	0.852294	0.000371783
peak_1347308	rs6118885	20	30321272	T	G	0.217143	5.11174	0.881243	-16.8924	81.727	0.169081	0.007493	0.359157	4.87777	34	3	82	14	12	30321272	40.291	0	0.837852	0.730868	1.28122867061996e-17
peak_1347395	rs6119118	20	30400270	A	G	0.342857	8.44623	0.874726	-4.82045	26.8312	0.547151	0.024643	0.41367	56.5965	27	10	93	11	9	30400270	10.9961	0	0.709215	0.680367	1.51198965380916e-05
peak_1347401	rs11152464	20	30400114	C	T	0.397143	11.5208	0.870118	-3.20488	19.9561	0.544008	0.004605	0.467567	30.1705	22	25	103	10	16	30400114	7.5654	0	0.893919	0.653607	0.000623902
peak_1349087	rs6141792	20	32730265	T	A	0.18	8.16101	0.957651	-32.1024	150.644	0.258816	0.006144	0.498485	20.337	1	11	63	12	9	32730265	73.8976	0	0.871949	0.934369	7.90002515938695e-33
peak_1349265	rs6087432	20	32950918	G	A	0.071429	0.043957	0.959974	-7.21234	36.8873	0.216313	0.002654	0.517287	8.77777	47	1	49	7	4	32950918	18.1255	0	0.891748	0.905739	6.13277347023749e-08
peak_135099	rs529826377	1	170763327	C	T	0.162857	0.126487	0.854996	-6.03858	31.6278	0.357464	0.004826	0.438773	11.097	25	8	49	11	7	170763327	14.4932	0	0.895235	0.709116	9.14993552031974e-07
peak_1351416	rs6058193	20	35146661	A	G	0.222857	0.812748	0.968167	-9.86259	48.3819	0.341647	0.047187	0.33015	12.2794	11	1	53	7	6	35146661	22.7196	0	0.763408	0.934668	1.37217522103411e-10
peak_1353178	rs6130243	20	36975935	C	G	0.117143	0.398791	0.935839	-3.80654	20.3653	0.244506	0.01	0.5	6.10159	17	0	44	7	7	36975935	10.0573	0	NA	0.867309	0.000156119
peak_1353179	rs112984321	20	36979076	A	G	0.117143	0.191417	0.987453	-5.76752	26.8258	0.402476	0.005106	0.477749	16.8114	26	7	45	7	5	36979076	11.8045	0	0.92392	0.956127	1.70798575165436e-06
peak_1353446	rs8120307	20	37174785	T	C	0.442857	0.291892	0.980901	-3.34272	17.5028	0.594217	0.01	0.5	14.3687	41	0	45	5	5	37174785	7.27751	0	NA	0.955698	0.000454236
peak_135375	rs1920142	1	171037912	C	T	0.58	1.03122	0.77406	-3.52165	20.2382	0.635121	3e-05	0.566882	16.3992	10	1	44	8	6	171037912	8.964	0	0.875803	0.615419	0.000300849
peak_1353827	rs6019729	20	37613969	A	G	0.571429	0.001944	0.911342	-4.39675	26.4329	0.44534	0.002384	0.526567	52.4692	59	16	147	11	10	37613969	10.8324	0	0.918812	0.815982	4.01094224717753e-05
peak_1354365	rs6014121	20	38153297	G	A	0.134286	0.000229	0.934136	-3.38421	21.2441	0.532483	0.002927	0.495066	21.6227	1	54	108	8	8	38153297	7.91311	0	0.963084	0.860039	0.000412844
peak_1354822	rs6071050	20	38677429	T	C	0.62	0.308108	0.973445	-3.39129	17.6566	0.426186	0.003911	0.4181	27.3285	34	1	48	6	4	38677429	7.08182	0	0.929335	0.94378	0.000406169
peak_1355806	rs805940	20	39631256	C	T	0.74	0.000637	0.936981	-5.673	29.4917	0.382076	0.004642	0.450976	15.0131	27	1	55	7	7	39631256	13.1805	0	0.879593	0.873685	2.1232234591704e-06
peak_1355838	rs294426	20	39648580	A	C	0.725714	0.106343	0.922754	-5.94669	31.8817	0.433373	0.000751	0.487723	38.6806	41	6	69	8	6	39648580	13.671	0	0.935306	0.834302	1.13060838286338e-06
peak_1356504	rs6129548	20	40266369	C	A	0.262857	1.99355	0.958419	-3.22729	16.0799	0.453776	0.003234	0.447982	27.3114	22	12	91	8	7	40266369	5.88427	0	0.935155	0.920091	0.000592533
peak_1357406	rs6029588	20	41249980	A	G	0.485714	0.269127	0.977958	-3.14464	14.2199	0.567526	0.01	0.5	28.8798	19	0	21	4	5	41249980	5.39551	0	NA	0.952276	0.00071674
peak_1357426	rs111510180	20	41257725	C	T	0.082857	3.7284	0.945255	-4.42377	23.7856	0.324378	1.6e-05	0.470115	11.1269	18	2	35	8	5	41257725	11.0815	0	0.910853	0.911767	3.7689982725597e-05
peak_1357444	rs59130258	20	41279109	A	C	0.157143	0.149988	0.958477	-8.88557	42.9735	0.193606	0.01	0.5	5.96732	14	0	35	7	5	41279109	21.2733	0	NA	0.91737	1.30145864358234e-09
peak_1357986	rs73113037	20	41791157	C	A	0.097143	0.090258	0.983603	-3.15367	13.9374	0.638058	0.01	0.5	16.3197	13	0	27	5	5	41791157	5.86958	0	NA	0.951384	0.000701982
peak_135890	rs61814396	1	171470118	A	G	0.431429	0.001944	0.966185	-3.71563	18.9257	0.418505	0.002058	0.592255	15.3367	9	4	65	12	12	171470118	7.73444	0	0.841556	0.928482	0.000192475
peak_1359179	rs761026	20	42930958	C	A	0.677143	1.02899	0.888455	-3.11917	15.2335	0.452329	0.004316	0.523441	42.5916	4	2	8	7	6	42930958	5.45452	0	0.924808	0.770817	0.000760032
peak_1359203	rs12479693	20	42952107	A	G	0.488571	4.80571	0.776735	-3.1674	15.4433	0.549419	0.01	0.5	46.7952	7	0	8	9	9	42952107	5.5451	0	NA	0.623479	0.000680139
peak_1359715	rs6093830	20	43409953	C	A	0.365714	0.077021	0.96409	-3.5231	20.0614	0.413982	0.000821	0.584057	18.0128	110	4	119	8	5	43409953	8.37354	0	0.943651	0.919728	0.000299847
peak_1360011	rs285170	20	43707040	C	T	0.862857	1.19125	0.967848	-4.25867	22.0782	0.586161	0.006859	0.583989	34.5511	34	1	35	7	6	43707040	9.42415	0	0.861639	0.934254	5.51229319459239e-05
peak_1360133	rs73120549	20	43843923	A	G	0.225714	2.59595	0.931179	-5.09829	27.1336	0.305466	0.01	0.5	7.23912	3	0	42	7	6	43843923	12.8219	0	NA	0.84262	7.97462290159041e-06
peak_1360134	rs73120549	20	43843923	A	G	0.225714	2.59595	0.931179	-8.79023	43.6367	0.19807	0.01	0.5	6.17185	1	0	41	8	5	43843923	21.5541	0	NA	0.842202	1.62094809439847e-09
peak_1360135	rs73120549	20	43843923	A	G	0.225714	2.59595	0.931179	-14.2501	68.4409	0.149508	0.005132	0.493806	4.77524	1	1	43	9	7	43843923	33.8543	0	0.837406	0.85553	5.6217250485768e-15
peak_1360136	rs7262582	20	43851816	C	G	0.214286	3.87742	0.920791	-10.8413	51.6926	0.164917	0.000143	0.529225	4.30934	12	1	42	17	8	43851816	25.2889	0	0.710876	0.811347	1.44107836255624e-11
peak_1360137	rs11906666	20	43857609	A	G	0.262857	3.2727	0.865908	-3.10977	17.371	0.259046	0.01	0.5	2.26451	23	0	41	8	3	43857609	8.39155	0	NA	0.701971	0.000776657
peak_1360138	rs7262582	20	43851816	C	G	0.214286	3.87742	0.920791	-7.78863	38.6504	0.17769	6.2e-05	0.458364	2.90854	11	1	41	8	6	43851816	19.114	0	0.694329	0.816242	1.6269460303497e-08
peak_1360425	rs4810413	20	44218781	C	G	0.182857	0.976846	0.932241	-7.34928	35.956	0.601939	0.140009	0.225169	15.7244	35	7	58	9	6	44218781	16.2597	0	0.887547	0.843873	4.47421826305851e-08
peak_1360600	rs117621179	20	44404786	C	T	0.262857	0.665741	0.708039	-11.5354	56.3843	0.40687	0.003454	0.465675	19.2099	27	15	84	14	8	44404786	26.043	0	0.819434	0.330933	2.91494220998015e-12
peak_1360816	rs111295298	20	44672100	A	G	0.168571	1.36656	0.889846	-4.85436	27.5212	0.457151	0.005113	0.475067	89.8117	21	40	90	11	8	44672100	11.2048	0	0.9002	0.702442	1.39843630655748e-05
peak_1360818	rs6513945	20	44683719	C	G	0.24	0.633162	0.978714	-15.8292	75.6334	0.119938	0.01	0.5	7.5295	62	0	83	7	6	44683719	37.8896	0	NA	0.952849	1.48180372844787e-16
peak_1360819	rs13037147	20	44685905	G	C	0.242857	0.985763	0.9811	-11.49	56.9956	0.1343	0.01	0.5	2.7635	73	0	86	6	6	44685905	28.3928	0	NA	0.956429	3.23589965268661e-12
peak_1360820	rs13037147	20	44685905	G	C	0.242857	0.985763	0.9811	-45.0597	209.367	0.063204	3.1e-05	0.49092	9.455	73	1	90	10	8	44685905	104.114	0	0.764117	0.956961	8.71572528580022e-46
peak_1360821	rs2903768	20	44686897	C	G	0.237143	1.46446	0.973548	-29.6	137.936	0.071089	0.01	0.5	5.38313	78	0	91	8	7	44686897	68.6438	0	NA	0.940735	2.51216179403337e-30
peak_1360822	rs6031740	20	44687797	G	A	0.24	1.46446	0.978697	-10.9292	50.9345	0.144105	0.01	0.5	3.79296	84	0	92	6	7	44687797	25.491	0	NA	0.9544	1.17713444527078e-11
peak_1360823	rs7269380	20	44688160	C	T	0.24	1.21258	0.983672	-13.8369	63.998	0.126671	0.01	0.5	3.69481	86	0	92	7	7	44688160	31.9506	0	NA	0.958443	1.45582297769695e-14
peak_1360824	rs7269380	20	44688160	C	T	0.24	1.21258	0.983672	-3.97349	19.548	0.22615	0.01	0.5	1.3578	85	0	91	5	6	44688160	9.64441	0	NA	0.96108	0.000106293
peak_1360825	rs6031743	20	44688723	T	C	0.24	1.21258	0.98096	-3.18471	16.5729	0.41707	0.000138	0.443289	16.7822	88	2	92	35	32	44688723	7.03711	0	0.903213	0.956957	0.00065356
peak_1360844	rs6031749	20	44698136	G	A	0.065714	7.63553	0.940015	-19.0093	89.3047	0.358105	0.000579	0.53712	92.6101	22	9	42	11	5	44698136	42.7344	0	0.903984	0.894206	9.7881955057126e-20
peak_1361448	rs742079	20	45322392	C	T	0.385714	0.063206	0.960581	-5.15661	27.0405	0.549699	0.001906	0.460277	16.1621	29	27	69	9	7	45322392	11.0866	0	0.914679	0.905163	6.97252435452406e-06
peak_1361714	rs73127399	20	45581184	T	A	0.062857	0.156802	0.967453	-10.2057	50.9085	0.170405	6.2e-05	0.551652	10.6562	62	1	78	7	5	45581184	25.2361	0	0.885098	0.908731	6.22702740291629e-11
peak_1361715	rs73127399	20	45581184	T	A	0.062857	0.156802	0.967453	-5.45776	28.932	0.234397	0.01	0.5	9.83834	52	0	70	7	5	45581184	14.1833	0	NA	0.890954	3.48529720972166e-06
peak_1361716	rs73127399	20	45581184	T	A	0.062857	0.156802	0.967453	-10.3652	51.2202	0.186582	0.004901	0.51345	10.0183	47	3	84	9	6	45581184	25.2293	0	0.882185	0.915007	4.31315966696124e-11
peak_1361717	rs73127399	20	45581184	T	A	0.062857	0.156802	0.967453	-6.19753	32.6114	0.237689	2.9e-05	0.544405	10.8254	41	1	83	10	4	45581184	15.9382	0	0.910099	0.913322	6.34551404933585e-07
peak_1361857	rs464249	20	45738545	C	T	0.517143	2.95917	0.957961	-18.6921	89.8463	0.74053	0.04324	0.557403	5.38566	64	3	117	10	8	45738545	43.6866	0	0.838928	0.923948	2.03200794090907e-19
peak_1361870	rs575405	20	45750497	C	T	0.637143	7.68628	0.787272	-5.36434	30.0567	0.386332	0.02653	0.341271	7.10314	40	4	103	13	14	45750497	13.347	0	0.791649	0.34531	4.32175440471764e-06
peak_1361883	rs145873752	20	45760180	A	G	0.537143	2.73438	0.973747	-4.49153	25.0892	0.42293	0.005605	0.517625	17.3186	55	10	84	8	12	45760180	10.6306	0	0.940038	0.922348	3.22457074040857e-05
peak_1361988	rs8119032	20	45904467	A	T	0.385714	0.012437	0.937581	-3.81129	22.5898	0.531371	0.002787	0.469286	49.3637	69	31	77	7	8	45904467	8.49782	0	0.939422	0.874595	0.000154423
peak_1362827	rs11698093	20	46907424	T	C	0.428571	1.63528	0.962168	-3.26194	18.7317	0.433891	2.5e-05	0.535317	34.7047	31	1	42	6	4	46907424	7.46738	0	0.95683	0.910186	0.000547095
peak_1362895	rs6063051	20	46975781	T	G	0.665714	2.73757	0.950605	-3.62732	20.6999	0.470182	0.000816	0.511429	94.7	68	16	70	6	8	46975781	7.60538	0	0.930365	0.884621	0.000235875
peak_1362970	rs6066172	20	47031657	C	A	0.717143	4.99703	0.973081	-4.07752	20.6633	0.556301	7e-06	0.492628	22.0087	33	4	74	5	7	47031657	8.25619	0	0.951024	0.948092	8.36529586191024e-05
peak_1363078	rs6066208	20	47123723	G	A	0.462857	4.30224	0.92005	-3.75328	19.511	0.447887	3.7e-05	0.552511	42.4487	11	3	34	11	11	47123723	7.52688	0	0.86672	0.852845	0.000176488
peak_1363778	rs6063154	20	47826833	G	T	0.314286	2.01531	0.966786	-12.774	62.9159	0.255094	0.025541	0.440447	7.14849	21	1	78	6	6	47826833	30.5744	0	0.710381	0.939112	1.68268408791943e-13
peak_1363779	rs4810718	20	47843355	A	C	0.274286	0.648776	0.97253	-5.23823	29.052	0.401241	0.053563	0.454876	12.1297	75	2	82	12	10	47843355	12.8042	0	0.711465	0.944709	5.77784064407456e-06
peak_1363782	rs6018744	20	47839542	G	A	0.265714	3.07135	0.979076	-5.27589	29.4004	0.453757	0.003202	0.501128	53.9034	24	24	90	7	8	47839542	12.1532	0	0.943487	0.94564	5.29796112941684e-06
peak_1363832	rs113313040	20	47888697	G	C	0.077143	1.22281	0.95527	-18.7329	88.8303	0.693268	0.0272	0.259458	37.2355	6	1	43	11	7	47888697	42.1444	0	0.708444	0.849317	1.84979387293235e-19
peak_1363837	rs4810730	20	47907477	A	G	0.431429	0.234938	0.978062	-3.96017	22.9716	0.5365	0.005468	0.452468	50.8211	28	24	80	8	11	47907477	8.88224	0	0.927145	0.953932	0.000109605
peak_1364265	rs75973614	20	48362094	C	G	0.071429	1.0355	0.961404	-6.01317	30.7125	0.363125	9e-06	0.348711	28.2821	43	8	63	9	7	48362094	14.1638	0	0.871205	0.898138	9.70134934756875e-07
peak_1364398	rs35557623	20	48500118	G	A	0.134286	0.418685	0.965604	-6.91665	33.2408	0.206621	0.01	0.5	5.70225	21	0	44	7	6	48500118	16.4621	0	NA	0.922845	1.21158581650864e-07
peak_1364399	rs7266814	20	48496911	G	C	0.137143	2.60361	0.988808	-10.2908	49.7737	0.182955	0.01	0.5	5.77218	9	0	44	8	5	48496911	24.5934	0	NA	0.964838	5.11917688543261e-11
peak_1364401	rs13045704	20	48501013	C	T	0.3	0.099772	0.952022	-5.82668	28.4622	0.307096	0.01	0.5	7.33233	22	0	44	8	7	48501013	13.4043	0	NA	0.893446	1.49046631606437e-06
peak_1364402	rs6125349	20	48497860	A	T	0.157143	0.033654	0.975027	-10.5379	50.4187	0.675208	0.01	0.5	12.6258	2	0	45	7	3	48497860	23.5435	0	NA	0.938215	2.89786357904416e-11
peak_1364406	rs34627685	20	48518669	G	A	0.162857	0.56879	0.942521	-12.4507	60.1837	0.704903	0.01	0.5	14.3505	28	0	41	7	9	48518669	28.5112	0	NA	0.871657	3.54260968992394e-13
peak_1364407	rs34627685	20	48518669	G	A	0.162857	0.56879	0.942521	-20.8104	98.1052	0.750987	0.329935	0.192361	12.8936	18	1	39	10	8	48518669	47.0356	0	0.600013	0.873804	1.54729196935966e-21
peak_1364408	rs35242993	20	48515922	G	A	0.117143	2.59595	0.816597	-4.10254	22.7137	0.384343	0.077909	0.489656	14.535	2	5	42	10	9	48515922	10.0589	0	0.843217	0.630036	7.89688140049822e-05
peak_1364976	rs190738571;rs112140674	20	49142063	G	A	0.117143	3.08098	0.996759	-6.1449	31.6095	0.321211	0.002789	0.520344	6.59318	17	3	38	9	5	49142063	14.7676	0	0.903342	0.971136	7.16302968394658e-07
peak_1365479	rs552266173	20	49629526	A	G	0.202857	10.5517	0.881645	-4.27556	23.0733	0.366953	0.008119	0.363024	16.1845	20	2	34	11	8	49629526	10.3091	0	0.862411	0.692781	5.30198642319581e-05
peak_1365686	rs4809754	20	49806711	T	C	0.345714	0.036757	0.966566	-4.75099	24.769	0.311349	4.4e-05	0.51925	4.32859	37	1	83	5	5	49806711	11.6151	0	0.938802	0.938802	1.7742483049805e-05
peak_1365793	rs2769979	20	49909274	T	C	0.494286	2.06836	0.984555	-3.22161	16.4594	0.46559	0.002355	0.498187	22.0848	14	12	52	6	6	49909274	5.74186	0	0.965927	0.954359	0.000600334
peak_1365838	rs4809769	20	49962627	C	A	0.345714	0.409877	0.993775	-6.3501	32.0128	0.593263	0.001054	0.6031	18.8791	25	2	64	5	5	49962627	14.1799	0	0.946422	0.978773	4.46579654314734e-07
peak_1365951	rs77900872	20	50113795	G	A	0.145714	2.52	0.93808	-4.92522	26.5392	0.425869	0.005065	0.455694	18.7105	24	16	46	9	8	50113795	11.378	0	0.879102	0.819901	1.18791251042305e-05
peak_1365971	rs6125926	20	50164619	T	G	0.311429	0.010044	0.944246	-4.07557	22.2699	0.540278	0.004129	0.430441	59.2929	58	23	97	9	7	50164619	8.58508	0	0.938217	0.877492	8.4028632190595e-05
peak_1366119	rs6095946	20	50443654	C	T	0.405714	0.320501	0.964549	-6.18515	31.8248	0.423231	0.002914	0.491541	15.3592	39	10	74	10	9	50443654	13.8166	0	0.939789	0.918354	6.52907556815375e-07
peak_1366136	rs7272360	20	50461661	C	G	0.322857	0.184257	0.974822	-7.65441	37.0801	0.593766	0.011878	0.309609	11.3298	40	7	68	9	9	50461661	16.6316	0	0.867261	0.944013	2.21612448347494e-08
peak_1366291	rs179635	20	50640502	T	C	0.225714	0.309683	0.850425	-4.16245	24.17	0.451821	0.01389	0.434161	55.8773	39	17	78	8	10	50640502	9.68619	0	0.822769	0.639817	6.87935719516195e-05
peak_1366421	rs6020729	20	50767634	G	C	0.351429	0.229731	0.934017	-20.2786	96.7814	0.282192	0.04998	0.304938	4.98546	22	6	68	13	10	50767634	46.9005	0	0.728635	0.871799	5.2644389054078e-21
peak_1366470	rs76180251	20	50814635	C	T	0.111429	0.58398	0.960663	-3.05115	18.0159	0.622777	0.01	0.5	18.9559	21	0	45	6	6	50814635	7.65324	0	NA	0.89753	0.000888889
peak_1366471	rs12185794	20	50828909	C	T	0.114286	0.284534	0.966916	-3.44125	20.0102	0.559023	0.002486	0.397167	37.3471	47	10	47	9	7	50828909	7.87739	0	0.828094	0.916601	0.000362037
peak_1367046	rs761374	20	51426603	C	T	0.551429	1.3395	0.976624	-6.61215	33.5339	0.537141	0.00127	0.502554	70.3991	23	19	55	6	7	51426603	13.9928	0	0.972023	0.946638	2.44260653227204e-07
peak_1367216	rs731892	20	51610469	A	C	0.477143	2.11273	0.976552	-3.16967	18.7299	0.447411	1e-05	0.53061	31.5254	23	6	46	11	6	51610469	7.15783	0	0.948176	0.937733	0.0006766
peak_1367879	rs77286509	20	52128924	C	T	0.32	0.140764	0.975784	-4.09816	20.6698	0.588101	0.075784	0.324131	12.0074	28	3	93	12	13	52128924	8.62435	0	0.791292	0.945944	7.97698366098768e-05
peak_1367892	rs1985860	20	52137022	C	T	0.217143	0.223214	0.895629	-15.9766	77.304	0.135097	0.000116	0.567554	6.40529	11	1	72	22	31	52137022	38.8509	0	0.823332	0.803913	1.05529419120076e-16
peak_1368374	rs2869654	20	52554487	G	A	0.622857	2.30321	0.970823	-3.2474	14.085	0.408605	0.011337	0.465741	10.3291	1	1	56	5	5	52554487	5.62596	0	0.933255	0.941431	0.000565719
peak_1368413	rs3911894	20	52602931	T	C	0.808571	0.18554	0.829392	-11.1077	54.4525	0.916152	0.044257	0.037605	1.85401	25	6	49	12	11	52602931	26.5327	0	0.901327	0.609879	7.80319932356752e-12
peak_1368456	rs6068289	20	52650256	A	G	0.354286	0.211648	0.925782	-3.72985	21.2769	0.605573	0.005722	0.554618	16.8897	55	1	66	5	6	52650256	9.17069	0	0.928584	0.860189	0.000186273
peak_1368515	rs60680598	20	52707345	T	C	0.582857	3.12653	0.757418	-3.39217	18.839	0.433671	0.01	0.5	39.7508	55	0	57	8	6	52707345	7.4561	0	NA	0.596774	0.000405349
peak_1369477	rs74175920	20	53472707	C	T	0.177143	0.117744	0.96846	-5.06673	26.9717	0.379925	0.005189	0.483975	16.8057	36	14	98	10	9	53472707	11.9608	0	0.884128	0.906192	8.57566224562008e-06
peak_136988	rs6424973	1	172576880	G	A	0.522857	0.514407	0.965189	-5.57227	25.6622	0.351261	0.01	0.5	6.32777	9	0	14	6	6	172576880	11.6253	0	NA	0.927916	2.6774976972854e-06
peak_1370171	rs290448	20	54068702	C	T	0.488571	1.2634	0.973432	-4.13991	25.0838	0.552655	0.00222	0.476633	30.3584	89	18	132	10	12	54068702	10.225	0	0.956538	0.94891	7.24593594338575e-05
peak_1370175	rs623800	20	54072883	T	C	0.368571	7.84382	0.874837	-4.15107	24.8507	0.408341	0.002992	0.377052	17.7643	86	2	114	11	8	54072883	10.63	0	0.860414	0.79158	7.06208077744956e-05
peak_1370339	rs2256650	20	54197293	C	T	0.665714	0.140612	0.945913	-4.88737	24.5026	0.436929	0.013466	0.409451	28.3903	22	11	94	15	13	54197293	10.0269	0	0.903733	0.881475	1.29606061716538e-05
peak_1370387	rs292118	20	54251957	C	T	0.38	1.26483	0.947896	-4.79514	24.17	0.429195	0.017205	0.430692	28.5308	27	2	51	5	5	54251957	10.154	0	0.856906	0.901012	1.60272560893697e-05
peak_1370883	rs6068941	20	54686374	T	G	0.354286	2.35245	0.933248	-3.75645	22.0513	0.431096	0.002119	0.715162	36.4358	7	5	66	6	8	54686374	9.13686	0	0.926627	0.851987	0.000175205
peak_1371251	rs115409040	20	55083893	A	T	0.062857	30.5709	0.768593	-5.07638	27.7449	0.271186	0.003158	0.644503	9.69527	89	3	168	13	7	55083893	13.2487	0	0.914089	0.650403	8.387300144874e-06
peak_1371655	rs8117274	20	55485829	A	C	0.12	0.68914	0.886545	-3.24434	18.9816	0.609494	0.01	0.5	30.3309	54	0	60	7	5	55485829	7.9641	0	NA	0.77103	0.000569717
peak_1372022	rs13433116	20	55832323	A	T	0.328571	0.575055	0.720534	-5.16524	28.7499	0.345739	0.002711	0.556768	11.7722	67	4	83	20	7	55832323	13.007	0	0.917871	0.439581	6.83535030278877e-06
peak_1372028	rs6024475	20	55839215	A	G	0.671429	1.25619	0.953871	-6.20505	30.5145	0.650484	0.075676	0.480541	8.1883	66	3	73	14	13	55839215	14.0976	0	0.688072	0.897853	6.23668208291713e-07
peak_1372169	rs11697452	20	55967566	T	C	0.754286	8.60952	0.903023	-10.8559	53.8983	0.687572	0.068025	0.384967	5.28975	34	8	66	11	8	55967566	25.6236	0	0.844017	0.741492	1.39354640927833e-11
peak_1372561	rs1028811	20	56300776	T	C	0.174286	0.36993	0.945822	-3.06238	16.7259	0.396139	0.030586	0.463414	25.8861	10	1	40	7	7	56300776	7.07756	0	0.727892	0.879079	0.000866206
peak_1373267	rs6127904	20	57010197	G	A	0.068571	14.14	0.935378	-4.67401	25.2284	0.410734	0.006243	0.487376	51.2722	27	8	81	10	6	57010197	10.9216	0	0.8924	0.885452	2.11832658965974e-05
peak_1373338	rs75727319	20	57103550	C	T	0.051429	0.514407	0.973145	-6.91081	36.8448	0.383721	0.003255	0.485018	51.1379	17	18	96	8	6	57103550	16.8814	0	0.911552	0.887629	1.22798266255206e-07
peak_1373415	rs1007556	20	57220063	C	A	0.068571	6.63973	0.993002	-3.04017	18.1486	0.40268	0.003211	0.538727	28.8704	33	4	73	6	4	57220063	7.69317	0	0.970269	0.970491	0.00091166
peak_1373603	rs150846260	20	57459691	G	A	0.097143	0.121903	0.897716	-3.56523	21.9844	0.426716	0.002368	0.498135	22.5997	1	18	99	8	7	57459691	9.13921	0	0.951647	0.794259	0.000272127
peak_1373679	rs67465929	20	57541118	G	A	0.188571	0.012122	0.983388	-3.20051	18.4144	0.383588	2.1e-05	0.505611	5.93084	24	2	92	4	5	57541118	7.99292	0	0.951487	0.957539	0.00063022
peak_1373681	rs6070136	20	57542835	C	T	0.582857	1.03939	0.984609	-6.41764	30.8378	0.564629	0.002779	0.535362	19.9521	29	12	102	6	5	57542835	13.2271	0	0.966065	0.958969	3.82264496487738e-07
peak_1374452	rs66954656	20	58519791	A	T	0.197143	2.00893	0.920875	-3.37259	19.1077	0.440139	0.00252	0.470287	38.2511	20	6	64	8	6	58519791	7.58039	0	0.966946	0.851729	0.00042404
peak_13748	rs75088145	1	18765874	G	A	0.137143	0.072886	0.966797	-3.65471	20.0157	0.442916	5e-06	0.492859	58.9827	19	11	66	6	6	18765874	7.98946	0	0.942931	0.920365	0.000221458
peak_1375	rs12127249	1	3810468	G	A	0.331429	0.001348	0.955677	-3.54095	21.0703	0.448012	0.020873	0.457664	40.2558	64	7	65	8	7	3810468	8.36893	0	0.869104	0.906437	0.000287774
peak_1375818	rs11086695	20	60081087	G	C	0.225714	1.18392	0.936533	-8.50637	42.9116	0.579184	0.026262	0.402738	25.9912	13	15	94	12	12	60081087	19.1806	0	0.778083	0.850394	3.11621919809556e-09
peak_1375828	rs6027294	20	60095192	G	C	0.168571	13.3175	0.978159	-4.63071	24.2098	0.332453	0.011067	0.290387	7.68244	22	2	93	13	11	60095192	11.258	0	0.834332	0.95919	2.34039325496623e-05
peak_1376041	rs62205487	20	60307391	A	G	0.248571	0.108221	0.970938	-6.76291	31.8316	0.561774	0.052938	0.297393	36.3355	14	10	95	12	11	60307391	13.7745	0	0.660171	0.922853	1.72619665458287e-07
peak_137644	rs10489267	1	173201013	G	T	0.131429	1.63097	0.936611	-4.37586	20.8047	0.589254	0.001165	0.507461	39.332	4	2	22	6	7	173201013	8.65411	0	0.833641	0.859128	4.20860785865259e-05
peak_1376789	rs181688489	20	61031696	G	A	0.051429	6.74031	0.960313	-7.95687	42.4716	0.58517	0.00191	0.487208	83.7185	12	30	154	12	7	61031696	18.7897	0	0.93486	0.88959	1.10442103526408e-08
peak_1376799	rs6015911	20	61058627	G	A	0.608571	0.892857	0.959103	-3.15204	18.7128	0.572923	0.012963	0.49864	12.5451	52	7	117	12	11	61058627	7.50905	0	0.918609	0.900058	0.000704622
peak_1376837	rs6071492	20	61111161	G	A	0.322857	3.55099	0.901056	-10.2338	48.9839	0.401936	0.021246	0.495804	18.0346	40	9	43	9	7	61111161	22.3846	0	0.915518	0.831028	5.83776745016943e-11
peak_1376946	rs2426981	20	61202242	G	A	0.331429	6.04183	0.77297	-7.83314	40.6825	0.402035	0.005122	0.403488	20.3427	36	6	82	14	12	61202242	18.4706	0	0.828382	0.28249	1.46845903198191e-08
peak_1377023	rs13039870	20	61283353	C	T	0.66	3.10399	0.987811	-8.01736	41.6718	0.397901	0.088536	0.464762	6.33237	36	12	89	9	11	61283353	18.9254	0	0.889123	0.954859	9.60817764471691e-09
peak_1377061	rs200552331	20	61329347	C	G	0.082857	1.42832	0.829746	-3.87763	23.1991	0.381645	0.054302	0.474519	9.92155	22	5	95	9	16	61329347	10.2107	0	0.838253	0.599262	0.000132548
peak_1377078	rs28735334	20	61357368	A	C	0.8	2.00893	0.969757	-3.88868	24.0687	0.561312	0.003162	0.518364	37.3033	112	11	139	6	5	61357368	9.96714	0	0.955993	0.915712	0.000129216
peak_1377114	rs201858555	20	61383799	A	G	0.231429	1.20556	0.886155	-4.126	25.0366	0.566037	0.006866	0.422713	23.2367	31	7	133	9	8	61383799	10.3241	0	0.925911	0.754152	7.48163775232322e-05
peak_1377234	rs6142655	20	61536687	A	G	0.157143	0.917792	0.988554	-3.56569	20.2335	0.537435	0.001178	0.450134	70.0529	64	32	121	8	7	61536687	7.58347	0	0.953291	0.959302	0.000271839
peak_1377317	rs2210113	20	61657556	G	A	0.288571	5.60052	0.956007	-4.11187	22.6277	0.567802	0.000572	0.450595	18.2063	61	6	110	9	6	61657556	9.32507	0	0.961243	0.917425	7.72920503474982e-05
peak_1377377	rs117652825	20	61783497	A	G	0.068571	0.865761	0.839702	-9.23853	46.2273	0.233238	0.031703	0.407335	5.44839	45	8	79	9	11	61783497	22.3588	0	0.84839	0.654846	5.77392745234563e-10
peak_1377441	rs4925325	20	61939168	G	A	0.24	1.46446	0.966848	-16.2905	76.481	0.790562	0.251154	0.574162	3.79959	20	1	59	15	15	61939168	36.7565	0	0.60847	0.935215	5.12227523515879e-17
peak_1377458	rs13043252	20	61968949	A	G	0.151429	0.777778	0.933329	-4.62101	25.1448	0.419426	0.008235	0.480745	30.4845	21	5	45	9	6	61968949	10.7624	0	0.848927	0.867607	2.39328715545586e-05
peak_1377641	rs7262431	20	62278506	T	G	0.48	0.171436	0.972766	-5.86235	28.6725	0.456667	0.001948	0.498836	61.9657	6	4	41	5	4	62278506	11.7914	0	0.950312	0.937926	1.3729466245915e-06
peak_1377674	rs6061230	20	62371133	A	T	0.371429	0.136926	0.976692	-6.9737	37.3204	0.522772	0.001453	0.51698	195.85	57	33	106	6	6	62371133	15.3007	0	0.948745	0.917199	1.06243982932982e-07
peak_1377735	rs35491463	20	62672845	C	T	0.211429	0.544016	0.926551	-3.33524	20.8492	0.472122	0.002713	0.495662	94.6164	39	38	93	10	7	62672845	7.54533	0	0.878392	0.819497	0.000462121
peak_1377760	rs34601531;rs7264749	20	62719651	C	T	0.071429	1.59219	0.988312	-3.25373	21.145	0.455863	0.001525	0.496092	105.052	20	39	131	7	6	62719651	8.2196	0	0.967442	0.957848	0.000557536
peak_1377786	rs66658258	20	62831150	G	C	0.097143	1.35098	0.937819	-5.1659	28.9097	0.554955	0.002194	0.484396	52.3666	38	22	90	7	6	62831150	12.0766	0	0.889039	0.896243	6.82494665495364e-06
peak_1377874	rs138313926	20	62922221	C	T	0.24	3.76644	0.936837	-3.76522	20.7954	0.439686	0.007389	0.465478	15.2867	19	11	43	10	8	62922221	8.30497	0	0.879669	0.800478	0.000171704
peak_1378065	rs6089899	20	63367956	G	A	0.437143	0.093592	0.919115	-4.84106	28.6488	0.47632	0.002916	0.499075	61.2104	135	110	209	8	9	63367956	11.0402	0	0.950545	0.829725	1.44191313924618e-05
peak_1378136	rs35249116	20	63608969	T	C	0.817143	5.56988	0.77295	-3.22435	19.7852	0.393041	0.003471	0.46484	11.9582	75	2	88	9	6	63608969	8.29074	0	0.963222	0.636186	0.000596556
peak_1378215	rs6089770	20	63759661	C	T	0.471429	3.19576	0.97614	-4.36239	22.6518	0.554719	0.008404	0.405107	33.8057	12	4	80	8	6	63759661	9.16334	0	0.801727	0.938996	4.34124896021786e-05
peak_1378225	rs11698493	20	63776264	C	G	0.088571	0.121903	0.973595	-3.18088	18.6063	0.560474	0.006783	0.493462	45.2603	45	8	103	8	6	63776264	7.27862	0	0.952199	0.930141	0.00065936
peak_1378291	rs4809248	20	63913311	G	C	0.308571	0.055156	0.971281	-5.46719	27.8717	0.571167	0.001018	0.454798	27.0118	25	6	77	6	5	63913311	11.8239	0	0.953211	0.932521	3.41044778157183e-06
peak_1378298	rs2427554	20	63918212	G	A	0.314286	0.062773	0.97482	-3.5971	18.9627	0.420354	0.004903	0.580694	16.9099	42	4	78	5	8	63918212	7.80577	0	0.976382	0.941655	0.00025287
peak_1378359	rs6090043	20	64086577	C	T	0.391429	0.099206	0.801356	-4.60688	25.3819	0.531119	0.004802	0.512634	71.8723	43	23	53	8	6	64086577	9.71105	0	0.910657	0.610428	2.47239312399854e-05
peak_1378362	rs6011286	20	64082387	T	C	0.828571	0.974789	0.942356	-5.53842	28.7963	0.634937	0.032364	0.340103	5.93054	7	9	36	15	13	64082387	12.9679	0	0.822882	0.869864	2.89456295400814e-06
peak_1378368	rs2983440	20	64102775	G	T	0.197143	0.146505	0.949074	-5.30182	28.7305	0.434692	0.003243	0.557043	30.7745	10	16	60	9	9	64102775	12.2034	0	0.967383	0.881732	4.99088643229165e-06
peak_1378375	rs6090052	20	64125565	T	C	0.511429	6.24594	0.906868	-4.1324	22.9353	0.552922	0.005875	0.461571	28.9136	26	6	44	6	6	64125565	9.24379	0	0.884715	0.769208	7.37220172369647e-05
peak_1378420	rs59453567	20	64201968	C	T	0.4	7.04081	0.841721	-3.11454	19.0873	0.465813	0.005513	0.445064	72.3968	26	27	90	10	8	64201968	6.92971	0	0.944465	0.516561	0.000768169
peak_1378466	rs6090104	20	64278555	T	C	0.251429	0.230829	0.948729	-3.31213	16.4698	0.471561	0.0066	0.471315	106.698	23	10	49	6	6	64278555	5.56888	0	0.904737	0.885468	0.000487384
peak_1378474	rs73916750	20	64282643	G	T	0.062857	2.81991	0.93373	-5.42802	26.18	0.235697	0.01	0.5	4.45075	0	0	12	7	7	64282643	12.7077	0	NA	0.846431	3.73229551479755e-06
peak_1378490	rs59298090	20	64321124	A	G	0.554286	6.20573	0.854486	-5.48502	26.2654	0.408909	0.01	0.5	13.5863	2	0	11	9	11	64321124	11.2926	0	NA	0.757027	3.27328395520843e-06
peak_1378765	rs80143362	21	8524751	G	A	0.774286	8.94778	0.799016	-3.65661	16.2632	0.322884	0.129922	0.352699	4.01002	0	1	4	11	11	8524751	7.00018	0	0.509022	0.509022	0.000220493
peak_1378770	rs375211784	21	8658612	C	T	0.1	2.02592	0.875624	-3.18481	14.6319	0.718658	4.6e-05	0.470095	1.6431	4	1	5	8	7	8658612	6.52674	0	0.379549	0.733546	0.000653411
peak_1378775	rs80246842	21	8690743	T	C	0.794286	6.02395	0.734337	-3.20166	15.6775	0.386157	0.01	0.5	13.1213	10	0	12	12	15	8690743	6.36337	0	NA	0.439866	0.000628555
peak_1378776	rs71226535	21	8686669	A	G	0.811429	9.1028	0.84541	-7.66418	36.1729	0.245715	0.01	0.5	7.75782	7	0	12	10	12	8686669	17.1507	0	NA	0.62019	2.16678496739221e-08
peak_1378781	rs79995548	21	8682241	G	A	0.682857	0.016486	0.715974	-5.38905	26.1613	0.365942	0.01	0.5	9.25851	0	0	13	12	12	8682241	11.4633	0	NA	0.473728	4.08271766411114e-06
peak_1378788	rs1808175	21	8694604	A	G	0.811429	5.13907	0.710461	-3.19497	16.4703	0.370061	0.01	0.5	9.55473	11	0	13	13	13	8694604	6.79949	0	NA	0.412955	0.000638313
peak_1378797	rs1808175	21	8694604	A	G	0.811429	5.13907	0.710461	-4.0572	17.4679	0.391461	0.01	0.5	11.9104	0	0	3	13	13	8694604	7.06761	0	NA	0.410532	8.76588572605721e-05
peak_1378802	rs373518432	21	8766725	T	A	0.871429	3.25413	0.845671	-3.04004	17.0464	0.426347	0.050311	0.718002	26.7703	6	1	25	19	15	8766725	6.66881	0	0.57504	0.57504	0.000911923
peak_1378812	rs76150032	21	8774053	A	G	0.922857	1.0355	0.849658	-3.21882	17.6703	0.406798	0.060139	0.627625	16.1171	17	4	23	13	13	8774053	7.11857	0	0.677319	0.670739	0.000604196
peak_1378815	rs75412813	21	8770536	A	G	0.874286	3.08098	0.859847	-6.08661	30.1035	0.361969	0.141039	0.43995	12.1026	3	2	20	9	9	8770536	13.3869	0	0.678703	0.679303	8.19194799488965e-07
peak_1378877	rs79480568	21	8994884	A	G	0.274286	7.77521	0.817436	-27.1755	126.642	0.359062	0.092943	0.49593	1.9529	16	43	30	22	16	8994884	60.9859	0	0.801274	0.440272	6.67601476630449e-28
peak_1378878	rs78941336	21	9012082	C	A	0.105714	2.3003	0.811077	-3.58042	17.6627	0.395883	0.101509	0.554858	14.6894	2	1	10	16	14	9012082	7.3425	0	0.433132	0.617201	0.000262774
peak_1378881	rs79563125	21	9015356	C	A	0.142857	4.42086	0.814991	-3.0893	15.7054	0.417208	0.020597	0.665043	17.8923	0	3	11	14	14	9015356	6.20911	0	0.391974	0.601712	0.000814145
peak_1378882	rs529779584	21	9032353	C	G	0.228571	12.1541	0.79451	-16.7927	76.9084	0.255744	0.029715	0.52564	9.73869	4	2	9	27	29	9032353	37.3309	0	0.832699	0.45358	1.61169915420064e-17
peak_1378884	rs4484377	21	9047102	G	A	0.32	2.92355	0.771019	-7.23701	33.4685	0.391528	0.051049	0.518563	13.5841	10	5	8	28	24	9047102	14.798	0	0.660053	0.498127	5.79410089663592e-08
peak_1378891	rs572819613	21	9068223	C	A	0.434286	3.12328	0.733634	-7.42788	36.6194	0.218464	0.155088	0.16533	4.57292	1	1	26	17	7	9068223	17.477	0	0.516206	0.400056	3.73350824369324e-08
peak_1378893	rs386464789	21	9073361	T	C	0.857143	1.08553	0.791805	-6.8682	33.0964	0.316674	0.15888	0.528624	5.19242	14	3	27	11	11	9073361	15.1253	0	0.623735	0.588389	1.35456313897381e-07
peak_1378895	rs77061955	21	9074597	A	G	0.828571	6.90444	0.850233	-3.2917	18.7672	0.342031	0.04855	0.597243	5.56804	16	1	36	16	12	9074597	7.88878	0	0.545176	0.65682	0.00051086
peak_1378897	rs75645220	21	9074837	T	G	0.837143	6.08302	0.849655	-17.2122	82.6615	0.301182	0.058794	0.766249	7.75709	18	5	63	10	19	9074837	39.4687	0	0.628336	0.604261	6.13500371434338e-18
peak_1378899	rs77061955	21	9074597	A	G	0.828571	6.90444	0.850233	-19.345	91.1698	0.230887	0.195483	0.576925	4.93282	3	5	73	10	14	9074597	44.0205	0	0.627461	0.600063	4.51850791641242e-20
peak_1378900	rs77061955	21	9074597	A	G	0.828571	6.90444	0.850233	-9.92706	48.8022	0.312489	0.119658	0.544839	4.45711	1	5	72	16	16	9074597	22.8494	0	0.669098	0.645757	1.18287116208458e-10
peak_1378903	rs193153830	21	9083582	T	G	0.797143	1.38859	0.859893	-3.2283	18.7559	0.3364	0.07609	0.68578	3.61713	26	1	65	11	8	9083582	8.07509	0	0.528964	0.701227	0.000591156
peak_1378908	rs80297221	21	9085248	G	C	0.785714	0.135031	0.834258	-6.32307	32.6863	0.2603	0.01	0.5	5.43024	29	0	58	8	11	9085248	15.4473	0	NA	0.693203	4.75256842141281e-07
peak_1378910	rs148968985	21	9086428	T	G	0.777143	1.63806	0.85271	-3.66231	20.8098	0.286402	0.01	0.5	6.34023	21	0	47	11	8	9086428	9.57461	0	NA	0.671448	0.000217617
peak_1378912	rs76982507	21	9087765	A	G	0.742857	2.85912	0.861945	-3.18129	16.2537	0.385596	0.01	0.5	9.78618	4	0	26	10	11	9087765	6.67752	0	NA	0.699578	0.000658729
peak_1378941	rs573941384	21	9302702	G	C	0.131429	3.80946	0.910271	-5.04071	20.7663	0.655717	0.01	0.5	5.89514	5	0	7	7	7	9302702	9.0775	0	NA	0.786924	9.10523717361749e-06
peak_1378947	rs540534064	21	9302700	G	T	0.131429	3.80946	0.910275	-3.45625	13.8366	0.666252	0.01	0.5	3.47779	3	0	7	7	7	9302700	5.91415	0	NA	0.790517	0.000349747
peak_1378978	rs78063992	21	9362195	T	C	0.454286	5.64533	0.759043	-18.0998	82.6219	0.358161	0.086898	0.55367	12.8811	1	2	8	12	13	9362195	39.2246	0	0.509363	0.370042	7.94781843586399e-19
peak_1379195	rs376567311	21	9895194	T	C	0.208571	7.19376	0.737067	-3.58172	13.3243	0.571337	0.351703	0.417496	27.4067	0	1	1	12	12	9895194	4.72731	0	0.459618	0.459618	0.000261985
peak_1379396	rs1807614	21	10326253	C	G	0.794286	10.5517	0.782227	-49.7102	224.436	0.86333	0.897471	0.756893	9.61463	1	3	2	16	14	10326253	111.376	0	0.721875	0.479315	1.94881543067525e-50
peak_1379421	rs157534	21	10460096	A	T	0.6	0.229283	0.750888	-32.3986	151.33	0.778859	0.868247	0.443348	2.94355	21	9	45	26	16	10460096	73.9812	0	0.753298	0.40413	3.9941110750135e-33
peak_1379494	rs28649629	21	10611719	T	C	0.737143	8.50524	0.779439	-8.42959	39.7675	0.429064	0.843397	0.594029	55.7481	12	1	13	13	11	10611719	17.2274	0	0.463875	0.514282	3.71886925968456e-09
peak_1379495	rs28667988	21	10619902	C	T	0.791429	4.4624	0.731202	-4.86163	23.6658	0.434526	0.914033	0.561672	46.1438	13	4	12	14	13	10619902	9.34147	0	0.650595	0.460098	1.37520273562156e-05
peak_1379496	rs62212717	21	10624329	C	T	0.714286	7.88428	0.741831	-10.8487	50.6751	0.409354	0.75639	0.58648	54.8014	13	1	13	16	9	10624329	22.7442	0	0.439946	0.410426	1.41691367270037e-11
peak_1379497	rs62212717	21	10624329	C	T	0.714286	7.88428	0.741831	-5.35414	25.4997	0.382921	0.01	0.5	26.1971	9	0	10	12	12	10624329	11.022	0	NA	0.42017	4.42446163867968e-06
peak_1379498	rs28692804	21	10621567	G	C	0.762857	10.9375	0.721982	-5.16633	22.6288	0.382132	0.01	0.5	19.3642	6	0	8	14	11	10621567	9.6239	0	NA	0.394352	6.81824330480523e-06
peak_1379499	rs28621728	21	10614247	A	C	0.754286	10.8285	0.763543	-4.19914	19.494	0.372076	0.01	0.5	15.5842	1	0	7	13	10	10614247	8.2607	0	NA	0.467144	6.32205842887581e-05
peak_1379500	rs28575098	21	10620660	G	T	0.794286	6.2544	0.750651	-3.67186	17.3919	0.393656	0.01	0.5	20.1392	4	0	7	12	12	10620660	7.06359	0	NA	0.460832	0.000212883
peak_1379501	rs62212717	21	10624329	C	T	0.714286	7.88428	0.741831	-8.26239	37.8076	0.371125	0.01	0.5	25.1863	6	0	7	12	11	10624329	17.0894	0	NA	0.430069	5.46527857607574e-09
peak_1379502	rs28649629	21	10611719	T	C	0.737143	8.50524	0.779439	-8.7033	39.5975	0.411257	0.761737	0.274019	41.8143	0	1	11	13	13	10611719	17.4455	0	0.381824	0.516973	1.98015496885317e-09
peak_1379504	rs62212717	21	10624329	C	T	0.714286	7.88428	0.741831	-7.20226	33.9323	0.407811	0.01	0.5	36.5484	4	0	11	16	12	10624329	14.6925	0	NA	0.42192	6.27687510353291e-08
peak_1379505	rs28824532	21	10632432	C	T	0.751429	10.8285	0.786188	-4.45836	21.5316	0.354941	0.01	0.5	24.2524	4	0	10	13	7	10632432	9.40804	0	NA	0.491653	3.48049038145915e-05
peak_1379506	rs28692804	21	10621567	G	C	0.762857	10.9375	0.721982	-8.32676	38.979	0.397696	0.01	0.5	40.4476	2	0	11	14	13	10621567	17.3564	0	NA	0.397209	4.71239261482224e-09
peak_1379507	rs28971399	21	10675464	A	T	0.84	5.32859	0.752604	-7.64851	40.4611	0.676786	0.938684	0.467161	1.05893	47	35	112	65	25	10675464	18.5102	0	0.818272	0.481807	2.24641361697912e-08
peak_1379513	rs12913939	21	10740877	G	C	0.211429	5.25853	0.792762	-3.2514	17.7285	0.613253	0.01	0.5	13.6418	3	0	22	11	11	10740877	7.32191	0	NA	0.550935	0.000560526
peak_1379515	rs28817967	21	10772768	A	C	0.788571	10.5517	0.773258	-3.5302	19.4118	0.42091	0.716603	0.287664	21.0957	26	4	28	13	12	10772768	7.64654	0	0.427362	0.486499	0.000294984
peak_1379516	rs28852791	21	10762008	C	G	0.851429	4.63764	0.729434	-3.35544	16.645	0.442311	0.01	0.5	59.3829	0	0	22	17	17	10762008	5.99488	0	NA	0.452586	0.000441124
peak_1379517	rs28881250	21	10774352	A	G	0.757143	7.60226	0.866143	-3.64941	17.8786	0.433785	0.910993	0.693304	29.9702	15	1	19	8	10	10774352	6.92462	0	0.625982	0.669792	0.000224175
peak_1379525	rs28859099	21	10795916	C	G	0.905714	1.42832	0.712582	-7.21718	35.3485	0.697807	0.916784	0.475057	13.1914	8	5	22	22	12	10795916	16.7669	0	0.714695	0.441839	6.06489923784775e-08
peak_1379576	rs59253814	21	13058821	A	C	0.071429	0.014911	0.714892	-5.69804	23.924	0.247722	0.01	0.5	7.66859	1	0	2	12	19	13058821	11.47	0	NA	0.499872	2.00428465137757e-06
peak_1379577	rs59253814	21	13058821	A	C	0.071429	0.014911	0.714892	-4.6525	17.9856	0.268998	0.01	0.5	5.14081	0	0	1	10	10	13058821	8.60437	0	NA	0.541211	2.22587157833237e-05
peak_1379578	rs59253814	21	13058821	A	C	0.071429	0.014911	0.714892	-3.40766	12.574	0.323276	0.01	0.5	10.3941	0	0	1	10	10	13058821	5.75852	0	NA	0.531461	0.000391144
peak_1379580	rs59253814	21	13058821	A	C	0.071429	0.014911	0.714892	-6.77985	27.3932	0.227877	0.01	0.5	5.64596	0	0	1	11	11	13058821	13.2968	0	NA	0.529191	1.66016589786995e-07
peak_1379581	rs59253814	21	13058821	A	C	0.071429	0.014911	0.714892	-7.87285	32.2723	0.228279	0.01	0.5	7.82452	0	0	1	13	13	13058821	15.6337	0	NA	0.523565	1.34013278469473e-08
peak_1379585	rs9712558	21	13073163	G	C	0.265714	0.897478	0.734087	-3.43343	14.7481	0.311687	0.01	0.5	5.35924	0	0	3	16	16	13073163	6.64201	0	NA	0.448725	0.00036861
peak_1379586	rs9712558	21	13073163	G	C	0.265714	0.897478	0.734087	-3.6205	15.5614	0.324389	0.01	0.5	5.54095	0	0	3	15	15	13073163	6.94185	0	NA	0.45131	0.000239607
peak_1379588	rs9712558	21	13073163	G	C	0.265714	0.897478	0.734087	-4.04697	17.4231	0.310793	0.017956	0.292646	5.05859	0	2	3	15	15	13073163	7.84023	0	0.553054	0.452861	8.97496295369982e-05
peak_1379589	rs9712558	21	13073163	G	C	0.265714	0.897478	0.734087	-3.21052	13.7821	0.311103	0.01	0.5	4.54878	0	0	3	15	15	13073163	6.21976	0	NA	0.45431	0.000615861
peak_1379622	rs201997082	21	13189614	T	C	0.108571	9.45627	0.770143	-7.35977	33.1042	0.265829	0.01	0.5	8.76832	4	0	5	12	9	13189614	15.8308	0	NA	0.623217	4.36742219872107e-08
peak_1379740	rs2747341	21	13374907	G	C	0.302857	2.73585	0.964539	-4.18345	23.4607	0.415291	1.5e-05	0.483929	19.2683	44	2	74	5	5	13374907	10.0033	0	0.785886	0.934224	6.55462321917635e-05
peak_1379855	rs2334463	21	13530378	T	G	0.557143	1.32763	0.951676	-5.25694	25.4597	0.3914	0.12719	0.421661	13.748	16	2	36	9	8	13530378	11.2159	0	0.55833	0.891324	5.53423471677635e-06
peak_1379886	rs7278559	21	13782860	T	C	0.137143	31.7869	0.751806	-11.034	49.1838	0.202329	0.078133	0.06209	8.34331	4	3	12	20	16	13782860	24.1111	0	0.645705	0.635277	9.24729119129423e-12
peak_1379963	rs148088099	21	13867719	T	A	0.085714	2.73438	0.927749	-4.58339	25.8289	0.339936	0.009918	0.425378	6.21295	57	7	129	12	13	13867719	11.809	0	0.896064	0.836123	2.60981719867989e-05
peak_1379964	rs76841878	21	13871262	T	A	0.437143	1.21229	0.909588	-5.57764	31.3222	0.587295	0.028989	0.45454	3.80925	75	13	121	12	14	13871262	13.6144	0	0.823527	0.764445	2.64462264907242e-06
peak_1379966	rs148088099	21	13867719	T	A	0.085714	2.73438	0.927749	-4.07234	23.382	0.326525	0.014689	0.515284	5.03494	39	7	124	13	11	13867719	10.6227	0	0.885899	0.845611	8.46565338133779e-05
peak_1379968	rs57549830	21	13881656	C	A	0.105714	0.68914	0.833015	-3.29084	20.3404	0.608434	0.017327	0.440312	6.42798	106	5	120	11	15	13881656	8.52318	0	0.841178	0.655156	0.000511872
peak_1379969	rs62209107	21	13871423	C	A	0.225714	0.683058	0.838245	-4.79339	27.8222	0.61516	0.025419	0.397606	6.58545	58	4	121	9	6	13871423	12.1747	0	0.844652	0.675385	1.60921680742186e-05
peak_1379971	rs4592936	21	13877409	A	C	0.86	2.32767	0.926789	-3.85367	22.8716	0.378123	0.084816	0.590048	6.82853	64	4	115	9	12	13877409	9.86023	0	0.706662	0.853451	0.000140064
peak_1379972	rs62209117	21	13873680	G	A	0.171429	1.66941	0.819621	-5.96928	33.1531	0.635952	0.018958	0.38119	9.31818	43	5	126	12	8	13873680	14.7755	0	0.833832	0.615549	1.07329895817091e-06
peak_1379973	rs2226748	21	13880073	T	C	0.24	0.295115	0.833845	-5.02731	28.6978	0.630645	0.041641	0.307271	7.54948	54	4	111	9	8	13880073	12.6867	0	0.664239	0.588773	9.39042254831159e-06
peak_1379975	rs62209154	21	13888119	T	A	0.254286	1.51328	0.949672	-5.04806	27.2852	0.586797	0.005507	0.411404	11.9911	75	6	101	11	12	13888119	11.6648	0	0.818798	0.876423	8.95232531784423e-06
peak_1379976	rs2226748	21	13880073	T	C	0.24	0.295115	0.833845	-4.96466	28.1575	0.634955	0.01	0.5	13.913	29	0	97	11	7	13880073	12.5355	0	NA	0.661539	1.08477063168588e-05
peak_1379977	rs12185812	21	13887619	C	T	0.117143	2.91363	0.927085	-3.49097	21.8409	0.595185	0.016634	0.376298	14.1314	60	5	109	11	12	13887619	9.12893	0	0.80528	0.836076	0.000322873
peak_1379978	rs9975649	21	13895867	C	A	0.611429	0.00424	0.928047	-5.12753	29.2468	0.420823	0.009717	0.400712	10.0888	113	6	117	13	11	13895867	12.6137	0	0.807942	0.855989	7.45529935322796e-06
peak_1379979	rs57549830	21	13881656	C	A	0.105714	0.68914	0.833015	-4.37517	25.8796	0.650024	1.8e-05	0.406115	13.5116	19	2	116	8	6	13881656	11.4995	0	0.835638	0.670946	4.21533649795604e-05
peak_1379985	rs57010280	21	13889231	G	A	0.122857	3.25413	0.947416	-3.9081	24.1127	0.62411	0.005089	0.463554	12.306	51	3	136	9	6	13889231	10.4781	0	0.894313	0.874999	0.000123567
peak_1379986	rs62210831	21	13897138	C	A	0.234286	0.003751	0.865701	-4.7399	27.9206	0.579873	0.011327	0.443521	15.3304	100	7	144	12	7	13897138	11.8546	0	0.909832	0.72346	1.82013162606151e-05
peak_1379988	rs62210796	21	13892047	C	A	0.125714	3.61827	0.923846	-8.55681	43.8458	0.653702	0.00496	0.555143	10.7385	51	6	138	10	8	13892047	20.2884	0	0.861894	0.811218	2.7745582597817e-09
peak_1379989	rs28504040	21	13898722	T	C	0.117143	0.697237	0.763127	-9.84826	50.8328	0.633912	0.008697	0.499357	14.2729	102	17	141	19	10	13898722	23.2294	0	0.904716	0.548125	1.41819562734141e-10
peak_1379990	rs28504040	21	13898722	T	C	0.117143	0.697237	0.763127	-3.60988	22.7632	0.650802	0.000976	0.508004	11.0468	95	3	134	13	14	13898722	10.1398	0	0.974606	0.57632	0.000245541
peak_1379991	rs62210831	21	13897138	C	A	0.234286	0.003751	0.865701	-11.3792	57.6739	0.641868	0.044692	0.537139	12.4888	77	6	135	12	7	13897138	26.8622	0	0.840365	0.707297	4.1765644399903e-12
peak_1379994	rs4458292	21	13894619	T	G	0.171429	1.66941	0.885765	-7.54928	39.6307	0.609553	0.006621	0.450913	15.6985	36	9	131	15	9	13894619	17.7916	0	0.892307	0.746098	2.82307487191525e-08
peak_1379995	rs113330004	21	13900555	C	G	0.488571	6.95432	0.901917	-6.81831	36.8808	0.411957	0.032992	0.46229	12.1999	75	5	121	10	11	13900555	16.4382	0	0.802131	0.814205	1.51947678502938e-07
peak_1380018	rs139743849	21	13935359	C	T	0.148571	0.029803	0.979169	-4.86136	27.3013	0.457596	0.006678	0.482622	48.9146	83	38	163	7	7	13935359	11.1207	0	0.937859	0.926079	1.3760783075415e-05
peak_1380050	rs28769682	21	13990587	A	G	0.177143	0.463973	0.964343	-4.01949	20.4847	0.442244	0.015688	0.423556	29.9016	73	10	76	7	9	13990587	8.19182	0	0.889545	0.919294	9.56117174082824e-05
peak_1380062	rs148861536	21	14003808	G	T	0.188571	0.964111	0.969104	-7.05528	37.3015	0.408662	0.004601	0.412609	26.6344	34	15	87	8	7	14003808	16.8118	0	0.939204	0.944728	8.80488333652172e-08
peak_1380067	rs8132917	21	14016570	C	A	0.505714	1.28997	0.979404	-3.0637	19.3891	0.435457	0.001571	0.441233	23.3308	53	2	81	7	5	14016570	7.80421	0	0.938023	0.944761	0.000863575
peak_1380111	rs13046630	21	14057683	G	A	0.208571	0.078768	0.987888	-3.18789	18.7498	0.543466	0.005735	0.468886	27.0692	14	20	63	8	7	14057683	7.00337	0	0.944244	0.963131	0.000648794
peak_1380125	rs59901297	21	14093312	C	T	0.322857	1.02899	0.988623	-26.3375	124.477	0.084185	0.01	0.5	5.9532	131	0	175	7	6	14093312	61.9892	0	NA	0.966984	4.59702595392071e-27
peak_1380136	rs13050604	21	14106610	T	G	0.482857	3.58825	0.939892	-3.9644	20.6178	0.547561	0.001926	0.489416	29.2824	134	10	154	10	9	14106610	8.01864	0	0.934218	0.855064	0.000108542
peak_1380241	rs374803	21	14255500	G	C	0.537143	0.073365	0.968001	-5.11356	26.3103	0.389584	0.012843	0.481738	13.6435	54	4	156	7	6	14255500	11.6058	0	0.92276	0.926935	7.69905521053059e-06
peak_1380259	rs2822520	21	14273739	A	G	0.145714	0.07	0.974935	-5.43149	30.7412	0.586108	0.000521	0.512689	19.3666	60	5	150	6	6	14273739	13.3838	0	0.954052	0.935404	3.70266514688709e-06
peak_1381097	rs9977355	21	15122986	G	A	0.462857	2.80522	0.92418	-4.29281	22.7764	0.402274	0.005144	0.541549	14.2607	10	1	28	15	19	15122986	9.65588	0	0.878997	0.865406	5.09555064585097e-05
peak_1381210	rs2064040	21	15212021	G	A	0.382857	2.70254	0.91435	-61.651	286.266	0.045502	0.006101	0.432997	6.39142	4	5	69	18	12	15212021	142.048	0	0.703458	0.814075	2.23367037020992e-62
peak_1381211	rs2823155	21	15215632	C	A	0.345714	5.60511	0.934389	-8.95729	43.7434	0.341173	0.004685	0.567098	10.8257	16	1	70	7	7	15215632	20.5505	0	0.836862	0.89533	1.103337332483e-09
peak_138212	rs6660825	1	173755279	A	G	0.611429	13.5685	0.911171	-4.15004	20.948	0.660761	0.01	0.5	7.41466	1	0	15	6	6	173755279	9.64311	0	NA	0.866895	7.07884496540865e-05
peak_1382723	rs2824112	21	16909214	T	C	0.868571	4.39473	0.864719	-3.33953	20.2687	0.670273	7.2e-05	0.525598	13.2955	32	2	68	8	11	16909214	9.37123	0	0.828294	0.775	0.000457584
peak_1383174	rs8134725	21	17435268	A	G	0.68	0.906437	0.91026	-3.67586	20.6262	0.400751	0.00616	0.458468	9.79049	59	4	75	12	11	17435268	8.70853	0	0.844827	0.8316	0.000210931
peak_1383503	rs2039250	21	17715302	T	G	0.457143	1.13802	0.94128	-20.2656	96.1909	0.163535	0.01	0.5	3.82663	12	0	52	8	8	17715302	47.1901	0	NA	0.901586	5.42483113320411e-21
peak_1383762	rs2824575	21	17957807	C	T	0.282857	0.798699	0.869632	-44.66	207.613	0.043279	0.004489	0.496198	7.1069	23	2	48	14	12	17957807	103.511	0	0.646823	0.741765	2.18772997805381e-45
peak_1383906	rs1491780	21	18111894	C	G	0.382857	0.002139	0.872939	-3.39218	18.6597	0.393298	0.08121	0.647859	11.2403	41	2	67	19	13	18111894	7.94937	0	0.530828	0.758708	0.000405337
peak_1384398	rs528297307	21	18669224	G	A	0.394286	1.11141	0.861787	-3.87046	21.1383	0.400203	0.002576	0.437378	9.355	37	6	60	18	15	18669224	9.05279	0	0.770959	0.743628	0.000134753
peak_1384557	rs2212780	21	18861379	C	G	0.402857	0.035378	0.938935	-9.97283	51.8311	0.383685	0.006235	0.582787	13.7805	56	12	176	17	12	18861379	23.8697	0	0.868475	0.836629	1.06455085208118e-10
peak_1385013	rs55891373	21	19471379	T	C	0.085714	0.816905	0.957118	-4.20135	21.5351	0.226495	0.01	0.5	3.43722	33	0	50	7	7	19471379	10.5885	0	NA	0.896144	6.28996784803713e-05
peak_1385015	rs9977900	21	19478316	G	A	0.085714	0.474718	0.974655	-7.9522	38.9579	0.200864	0.008936	0.476156	5.95863	48	1	50	13	7	19478316	19.1875	0	0.809538	0.939886	1.1163546669557e-08
peak_1385016	rs9975661	21	19477513	C	A	0.085714	0.474718	0.974583	-5.83037	28.5626	0.217839	0.01	0.5	5.29769	46	0	49	6	8	19477513	14.0687	0	NA	0.940138	1.477841279724e-06
peak_1385017	rs9977900	21	19478316	G	A	0.085714	0.474718	0.974655	-5.41624	27.6848	0.349789	0.001182	0.532294	22.5712	44	2	53	9	8	19478316	12.7494	0	0.855633	0.938946	3.83494055954544e-06
peak_1385581	rs62223383	21	20210322	C	T	0.108571	0.535759	0.946535	-3.92757	21.085	0.303721	3.3e-05	0.59802	7.76267	8	1	51	7	9	20210322	9.99558	0	0.885619	0.878932	0.000118148
peak_1386141	rs71321766	21	20899373	T	G	0.234286	11.2699	0.874282	-3.86173	21.9053	0.366877	0.001865	0.411413	11.2798	26	2	48	19	8	20899373	9.84714	0	0.668599	0.647547	0.00013749
peak_1386153	rs9637126	21	20906443	G	A	0.177143	0.00578	0.957233	-3.27483	17.3846	0.604528	0.005919	0.558418	12.2087	15	2	47	7	8	20906443	7.23105	0	0.897627	0.906079	0.000531091
peak_1386814	rs56808774	21	21789866	C	T	0.105714	0.58398	0.897292	-5.09556	27.5639	0.396018	0.00437	0.449717	43.6562	24	5	55	7	6	21789866	12.2856	0	0.840846	0.773893	8.02489002790287e-06
peak_1387177	rs78951414	21	22294534	A	G	0.094286	0.075955	0.863841	-10.6477	54.0979	0.193558	2e-05	0.494868	11.5245	115	2	118	10	5	22294534	26.6357	0	0.887465	0.754803	2.25080540664939e-11
peak_1387178	rs74325288	21	22294746	T	G	0.097143	0.075955	0.873714	-6.22984	33.1462	0.237721	0.00365	0.422563	12.1519	109	2	130	12	7	22294746	16.1668	0	0.914542	0.75841	5.890592019743e-07
peak_1387179	rs77832019	21	22295679	T	C	0.094286	0.121903	0.882867	-40.4826	190.586	0.057257	0.011384	0.516213	12.0961	121	10	139	9	13	22295679	94.9648	0	0.927998	0.722145	3.29178724045944e-41
peak_1387180	rs77832019	21	22295679	T	C	0.094286	0.121903	0.882867	-19.8564	95.5849	0.108963	0.003255	0.506939	12.2961	119	5	141	12	13	22295679	47.5615	0	0.927129	0.750749	1.39189295730022e-20
peak_1387181	rs77832019	21	22295679	T	C	0.094286	0.121903	0.882867	-6.19326	32.8027	0.207026	0.010834	0.486304	6.44743	119	1	145	8	8	22295679	16.1738	0	0.921721	0.777009	6.40826485597602e-07
peak_1387183	rs74325288	21	22294746	T	G	0.097143	0.075955	0.873714	-7.9174	41.2369	0.196093	0.004484	0.560288	9.69231	105	3	149	14	7	22294746	20.3839	0	0.9304	0.766472	1.20949339210976e-08
peak_1387184	rs78951414	21	22294534	A	G	0.094286	0.075955	0.863841	-4.06998	23.232	0.231202	0.039699	0.409788	9.97478	96	4	149	11	8	22294534	11.4171	0	0.88539	0.730487	8.51171573500666e-05
peak_1387185	rs77832019	21	22295679	T	C	0.094286	0.121903	0.882867	-16.4791	80.5816	0.141074	0.002498	0.464014	17.7858	104	5	151	11	7	22295679	40.0636	0	0.919211	0.78401	3.31820728908107e-17
peak_1387201	rs2827390	21	22311999	C	A	0.628571	0.024435	0.949541	-4.42579	23.1339	0.579195	0.001642	0.507108	7.09153	65	5	96	9	9	22311999	9.75978	0	0.914898	0.91243	3.7515129193557e-05
peak_1388047	rs59726554	21	23424344	G	A	0.188571	0.770822	0.966117	-6.76322	33.789	0.352459	0.001469	0.470461	9.00246	68	5	123	12	7	23424344	15.6885	0	0.882804	0.921569	1.72494815396329e-07
peak_1388258	rs2828427	21	23691523	A	T	0.108571	0.001254	0.866289	-3.59102	20.4548	0.326869	0.008579	0.436742	6.17379	22	3	42	9	11	23691523	9.35886	0	0.828887	0.741152	0.000256439
peak_1388339	rs8133127	21	23772032	C	T	0.688571	0.483658	0.962148	-5.35633	28.6794	0.373614	0.000845	0.555355	9.27976	61	6	91	9	5	23772032	12.8503	0	0.915803	0.909957	4.40217081669354e-06
peak_1388457	rs9980781	21	23893395	A	G	0.062857	8.77663	0.943952	-14.8044	70.6076	0.141222	3.2e-05	0.522673	11.5814	29	1	36	17	5	23893395	34.7415	0	0.911087	0.802126	1.56899527167925e-15
peak_1388460	rs10154093	21	23892613	C	T	0.068571	14.14	0.945347	-4.92224	23.9287	0.262355	0.01	0.5	7.25407	23	0	32	8	6	23892613	11.5191	0	NA	0.896254	1.19607238258337e-05
peak_1389001	rs8131933	21	24601299	A	T	0.577143	0.157686	0.955074	-3.92225	21.247	0.612132	5.8e-05	0.395048	11.1705	14	1	65	6	5	24601299	9.32544	0	0.907422	0.911413	0.000119606
peak_1389347	rs2829494	21	24983171	G	A	0.068571	0.948474	0.921958	-18.3899	86.0044	0.704659	0.007166	0.403653	31.1069	2	3	35	11	9	24983171	41.0691	0	0.794549	0.805191	4.07503303239292e-19
peak_1389581	rs2212709	21	25250751	T	G	0.117143	2.73728	0.939785	-3.47382	17.6752	0.390276	0.000708	0.511239	12.361	10	7	58	24	22	25250751	7.46936	0	0.85951	0.882282	0.00033588
peak_1389778	rs2829767	21	25464165	G	A	0.137143	3.42058	0.943769	-3.11182	13.6525	0.367397	0.01	0.5	19.7905	35	0	52	6	6	25464165	5.98442	0	NA	0.89354	0.000773001
peak_1391123	rs465446	21	26649948	C	A	0.494286	0.287663	0.917777	-12.4364	62.7502	0.387406	0.008836	0.359087	18.7443	94	9	156	11	10	26649948	29.4288	0	0.871524	0.819973	3.66070840009941e-13
peak_1392243	rs1236372	21	27873145	A	G	0.694286	0.115341	0.946356	-4.52991	22.975	0.44474	0.003423	0.511384	43.138	36	5	65	7	6	27873145	9.29082	0	0.912423	0.900356	2.95183953158228e-05
peak_139246	rs116277433	1	174825869	C	T	0.077143	0.01519	0.920681	-12.3075	59.1078	0.162536	0.01	0.5	12.6798	15	0	33	9	5	174825869	29.3171	0	NA	0.825444	4.92576231268782e-13
peak_139249	rs12063802	1	174824119	G	A	0.077143	1.22281	0.925774	-5.56026	28.3525	0.257725	0.009641	0.539271	9.74164	1	1	34	10	6	174824119	13.7096	0	0.82356	0.83339	2.75259398680168e-06
peak_1392837	rs2736140	21	28563472	G	A	0.54	0.385708	0.978036	-10.6869	50.8627	0.38167	0.003569	0.431367	17.0255	44	8	82	13	8	28563472	23.4901	0	0.910897	0.945966	2.05635070415492e-11
peak_1395114	rs74211654	21	30742326	G	A	0.768571	13.0165	0.805996	-17.8843	85.5901	0.722722	0.151973	0.323448	3.77939	42	17	85	18	10	30742326	41.2749	0	0.677233	0.534891	1.305381134387e-18
peak_1395333	rs9975983	21	30949076	T	G	0.197143	3.0318	0.968927	-3.19232	16.6009	0.598169	2.1e-05	0.595734	16.6277	10	4	73	6	6	30949076	6.73863	0	0.8873	0.925297	0.000642217
peak_1395453	rs62223084	21	31050984	G	A	0.117143	0.921891	0.95031	-3.53043	20.6327	0.397654	0.000347	0.485963	22.4444	23	6	119	9	7	31050984	8.83461	0	0.909486	0.882214	0.000294829
peak_139578	rs58664263	1	175108233	G	C	0.137143	1.43817	0.953005	-32.2522	151.451	0.155002	0.002471	0.493753	13.1333	51	5	67	12	7	175108233	74.5881	0	0.9104	0.843014	5.59563706191424e-33
peak_139579	rs74128574	1	175113168	C	T	0.137143	2.60361	0.946634	-8.24898	39.879	0.191445	0.01	0.5	3.67341	58	0	59	8	5	175113168	19.6523	0	NA	0.894446	5.63657458107707e-09
peak_139580	rs74128574	1	175113168	C	T	0.137143	2.60361	0.946634	-23.0977	109.291	0.10797	3.5e-05	0.48053	6.14642	53	1	57	9	7	175113168	54.1959	0	0.880155	0.902621	7.98552638180602e-24
peak_139581	rs74128574	1	175113168	C	T	0.137143	2.60361	0.946634	-7.078	36.0731	0.196814	0.01	0.5	5.93239	52	0	59	7	4	175113168	17.8703	0	NA	0.89753	8.35604095890697e-08
peak_139582	rs6681583	1	175109891	A	G	0.137143	1.19125	0.952435	-10.169	49.3239	0.175352	0.01	0.5	5.1445	46	0	60	8	6	175109891	24.3842	0	NA	0.899682	6.77566752711762e-11
peak_139583	rs6668487	1	175109339	C	T	0.142857	0.777778	0.953017	-12.6357	61.118	0.174069	0.01	0.5	7.09465	41	0	58	10	7	175109339	30.1774	0	NA	0.894376	2.31373479313866e-13
peak_139584	rs74128574	1	175113168	C	T	0.137143	2.60361	0.946634	-35.1935	164.109	0.095681	0.002849	0.47114	11.799	46	4	57	12	5	175113168	81.4273	0	0.907989	0.868634	6.40441178922308e-36
peak_139585	rs541550777	1	175107687	T	G	0.234286	4.64638	0.940202	-3.31296	19.8383	0.440124	0.001979	0.412887	20.1513	26	9	62	7	6	175107687	7.9139	0	0.931209	0.890264	0.000486451
peak_1396528	rs737103	21	31983447	G	A	0.311429	2.36137	0.932935	-5.6047	30.2373	0.429947	0.004155	0.446875	14.5529	43	10	65	8	8	31983447	12.997	0	0.882203	0.878236	2.48484730388232e-06
peak_1396580	rs5015525	21	32030401	C	T	0.142857	4.21064	0.893932	-8.97482	45.4594	0.389448	0.038862	0.543385	26.0946	27	6	68	12	10	32030401	20.9663	0	0.862614	0.609357	1.05970246997841e-09
peak_1397898	rs2226299	21	33326619	A	G	0.831429	0.039528	0.957657	-4.75526	27.6201	0.327357	0.082155	0.545306	0.825987	107	14	119	8	8	33326619	12.5977	0	0.828339	0.903724	1.75688306058284e-05
peak_1399128	rs79538573	21	34536616	A	G	0.102857	1.35098	0.952879	-3.32148	21.5724	0.343599	0.000794	0.557254	8.6596	37	4	140	9	5	34536616	9.77871	0	0.949758	0.88438	0.000477003
peak_1399129	rs79538573	21	34536616	A	G	0.102857	1.35098	0.952879	-3.74359	22.2636	0.548412	0.001364	0.492593	35.9524	35	33	157	8	7	34536616	8.78598	0	0.933991	0.898074	0.000180471
peak_1399298	rs13048790	21	34700243	A	C	0.22	3.98221	0.975329	-23.4935	110.673	0.11158	0.01	0.5	5.72004	27	0	46	8	7	34700243	54.9297	0	NA	0.952896	3.21032284149204e-24
peak_1399688	rs8134848	21	35052584	G	A	0.071429	6.63973	0.871336	-3.34617	19.4658	0.281376	0.01	0.5	12.4337	5	0	44	8	6	35052584	9.34516	0	NA	0.794763	0.000450641
peak_139991	rs12081663	1	175507061	G	T	0.231429	0.091076	0.930952	-3.42321	18.3931	0.57285	4.3e-05	0.52393	33.3339	18	1	21	6	4	175507061	7.36269	0	0.912612	0.85236	0.000377388
peak_1400654	rs61702596	21	35895131	T	C	0.08	7.74998	0.940165	-3.40642	16.8127	0.349343	0.02752	0.511674	8.03812	7	4	22	8	6	35895131	7.57113	0	0.875341	0.887512	0.000392266
peak_1400764	rs7280598	21	36000848	A	G	0.722857	0.100382	0.970558	-3.35036	17.0375	0.42261	0.01	0.5	22.8035	40	0	59	6	5	36000848	6.79475	0	NA	0.935153	0.000446318
peak_1400807	rs116803986	21	36031833	C	T	0.408571	6.44888	0.781172	-5.99559	30.6055	0.396959	0.064084	0.378869	19.6631	19	5	38	16	10	36031833	13.5657	0	0.734251	0.394907	1.01019999935724e-06
peak_1400984	rs7282770	21	36200103	T	G	0.354286	0.0112	0.982543	-3.95886	21.8897	0.535789	0.002512	0.506004	38.951	49	17	77	6	5	36200103	8.3222	0	0.957025	0.946092	0.000109936
peak_1401106	rs9976809	21	36304013	G	A	0.394286	0.063206	0.865455	-4.37367	24.4338	0.368642	0.01	0.5	19.2391	31	0	55	8	6	36304013	10.997	0	NA	0.743783	4.22987575848357e-05
peak_1401929	rs62223589	21	37081395	C	T	0.537143	13.1925	0.96762	-4.63286	21.0114	0.5356	0.002004	0.504572	21.7759	64	16	77	7	10	37081395	7.89052	0	0.946899	0.899444	2.32884556286919e-05
peak_1402561	rs73222345	21	37664267	G	A	0.368571	2.24153	0.978826	-18.7655	90.2562	0.41863	0.00211	0.449338	36.8115	30	15	82	9	6	37664267	42.7537	0	0.957847	0.948787	1.71575290941609e-19
peak_1402736	rs9941832	21	37828430	A	G	0.234286	0.065144	0.964832	-11.5901	57.7875	0.553657	0.002497	0.471686	63.8946	25	27	88	10	8	37828430	26.0948	0	0.884489	0.909658	2.56979034625087e-12
peak_1403369	rs573640308	21	38429742	T	C	0.18	6.08302	0.845949	-3.25839	20.246	0.350702	0.024901	0.425043	6.92698	45	6	81	12	10	38429742	8.99925	0	0.907435	0.645935	0.000551587
peak_1405856	rs7277165	21	40782657	G	A	0.322857	0.369744	0.934318	-3.30428	18.254	0.336485	0.01	0.5	7.62948	21	0	63	6	5	40782657	8.3409	0	NA	0.878284	0.000496276
peak_1406583	rs73359732	21	41539594	G	C	0.148571	1.63103	0.971338	-3.86043	20.4205	0.414575	0.000557	0.564838	20.863	28	5	69	9	7	41539594	8.65038	0	0.939017	0.933738	0.000137901
peak_1406647	rs11700520	21	41621859	C	T	0.091429	0.631038	0.913887	-21.9549	104.621	0.203449	0.001464	0.440599	24.7991	54	2	75	9	8	41621859	51.3775	0	0.867128	0.840281	1.10938306069977e-22
peak_1406696	rs56170581	21	41680558	T	C	0.191429	0.268039	0.939728	-4.18369	23.0371	0.446462	0.009148	0.447132	35.1432	8	15	58	9	7	41680558	9.30444	0	0.937519	0.869571	6.55104367154078e-05
peak_1406807	rs4920098	21	41836143	C	T	0.562857	0.380851	0.96909	-4.15184	22.5182	0.527349	0.001515	0.503464	51.1947	83	35	120	7	8	41836143	8.3802	0	0.934247	0.928776	7.04960811663264e-05
peak_1406935	rs11700611	21	41970431	A	G	0.174286	0.36993	0.961528	-5.96029	31.1982	0.410945	0.001155	0.480942	35.6894	36	2	59	16	15	41970431	13.8632	0	0.913785	0.907157	1.09575429191612e-06
peak_1406987	rs220207	21	42019511	A	G	0.485714	0.046723	0.927688	-5.43829	29.9683	0.539253	0.000942	0.508069	51.2271	37	12	83	7	7	42019511	12.3256	0	0.881939	0.852833	3.64512079500922e-06
peak_1407041	rs112464944	21	42095495	C	T	0.537143	7.96718	0.808604	-3.84075	22.1085	0.688927	0.13634	0.227192	2.3576	24	3	56	12	8	42095495	10.1869	0	0.801788	0.53755	0.000144296
peak_1407231	rs10887973	21	42386084	T	G	0.428571	0.376523	0.948674	-4.16987	22.3892	0.427721	2.6e-05	0.469365	28.2012	39	1	59	6	6	42386084	9.30409	0	0.758864	0.898013	6.76282995754985e-05
peak_1407232	rs2839498	21	42381694	T	C	0.517143	0.046723	0.951025	-3.83507	21.0065	0.448685	0.003737	0.508841	27.6307	16	8	60	10	9	42381694	8.24794	0	0.87488	0.900075	0.000146194
peak_1407363	rs228051	21	42532968	A	C	0.822857	0.069562	0.977202	-3.22314	17.79	0.544169	0.001337	0.493802	35.2066	37	17	81	6	5	42532968	6.63656	0	0.980542	0.955338	0.000598213
peak_1407366	rs228055	21	42534432	T	C	0.828571	0.129197	0.985043	-4.26561	21.5592	0.56522	0.001738	0.542611	23.7318	22	7	68	5	6	42534432	8.81757	0	0.977437	0.962282	5.42485196471043e-05
peak_1407487	rs4920135	21	42719198	T	C	0.622857	0.719576	0.959311	-6.81221	35.9723	0.579621	0.006662	0.397589	17.3696	26	20	88	10	8	42719198	15.8887	0	0.921419	0.885839	1.54093902246765e-07
peak_1407551	rs57384561	21	42801683	A	G	0.245714	1.86447	0.981461	-3.0912	17.1779	0.446996	0.002648	0.424848	42.0293	12	9	107	6	6	42801683	6.56849	0	0.954406	0.952295	0.000810582
peak_1407662	rs429121	21	42944914	C	T	0.454286	0.072704	0.963705	-5.51954	31.0625	0.449601	0.00331	0.454019	35.4662	27	17	121	6	6	42944914	13.0816	0	0.901403	0.923577	3.02313455794128e-06
peak_1407716	rs201450857	21	43008067	A	T	0.231429	1.21258	0.743268	-4.3977	24.6757	0.303174	0.072723	0.551293	4.00627	34	4	59	12	10	43008067	11.4882	0	0.781148	0.496384	4.00222825517939e-05
peak_1407747	rs7936	21	43033262	G	C	0.257143	0.923643	0.973286	-18.1216	85.1702	0.114144	0.01	0.5	4.84243	32	0	151	6	6	43033262	42.3909	0	NA	0.939734	7.55751048023589e-19
peak_1407748	rs379022	21	43042467	G	C	0.254286	1.14507	0.995792	-18.619	86.9092	0.124277	0.01	0.5	3.96325	105	0	156	6	6	43042467	43.0991	0	NA	0.980184	2.40430845900611e-19
peak_1407749	rs381691	21	43038579	A	G	0.254286	0.923643	0.986982	-114.177	528.238	0.033999	0.002972	0.446571	6.9687	62	5	158	7	7	43038579	262.921	0	0.962165	0.975043	6.65056212351749e-115
peak_1407750	rs396565	21	43041883	C	A	0.254286	1.14507	0.995412	-34.7033	159.742	0.075025	0.001771	0.46146	6.75108	85	1	155	10	10	43041883	79.5293	0	0.941826	0.980887	1.98009950953998e-35
peak_1407751	rs377966	21	43042182	T	C	0.254286	1.14507	0.996558	-20.0504	93.3168	0.094394	0.01	0.5	3.74002	84	0	155	6	6	43042182	46.5153	0	NA	0.981687	8.90342139031574e-21
peak_1407752	rs412592	21	43042019	A	G	0.254286	1.14507	0.996549	-91.2213	419.295	0.02627	0.001858	0.431821	6.94029	78	4	163	6	6	43042019	208.791	0	0.98707	0.988014	6.00770865484241e-92
peak_1407753	rs422791	21	43041672	T	C	0.254286	1.14507	0.998559	-42.1115	193.223	0.046444	0.000111	0.370177	6.17324	63	1	159	36	58	43041672	98.0772	0	0.956823	0.989668	7.73509496729687e-43
peak_1407754	rs2401192	21	43046584	G	A	0.251429	1.14507	0.990754	-16.7125	76.8537	0.112546	0.01	0.5	3.64044	113	0	160	7	6	43046584	38.282	0	NA	0.968127	1.93882634439632e-17
peak_1407755	rs56234846	21	43036331	C	T	0.254286	1.39161	0.981733	-30.6646	144.249	0.076557	0.01	0.5	5.66551	15	0	162	7	5	43036331	71.6797	0	NA	0.956498	2.16464007907065e-31
peak_1407756	rs422791	21	43041672	T	C	0.254286	1.14507	0.998559	-79.4911	365.194	0.013654	0.000481	0.418976	4.79522	56	6	158	14	14	43041672	182.293	0	0.950384	0.986218	3.22799816597049e-80
peak_1407757	rs2401193	21	43046657	G	C	0.248571	1.39161	0.98946	-186.295	860.539	0.014422	0.002684	0.342013	3.86129	101	7	158	11	14	43046657	429.316	0	0.942483	0.958241	5.07007951724275e-187
peak_1407758	rs234708	21	43066214	T	C	0.402857	0.473279	0.985876	-25.7968	121.685	0.141715	7.8e-05	0.202187	4.87641	34	1	59	7	4	43066214	60.1358	0	0.968022	0.968022	1.59661367946949e-26
peak_1407759	rs234709	21	43066854	C	T	0.525714	3.43241	0.980503	-19.5361	90.7621	0.221026	0.025488	0.300269	4.46696	36	1	62	7	5	43066854	44.2183	0	0.961475	0.961475	2.91000261999994e-20
peak_1407760	rs234715	21	43068285	G	T	0.237143	0.234369	0.98071	-14.5741	69.4588	0.129453	0.01	0.5	2.15478	35	0	55	7	4	43068285	34.3649	0	NA	0.952463	2.6659998853425e-15
peak_1407761	rs1788484	21	43076831	C	T	0.274286	0.116485	0.948656	-24.1613	114.04	0.060478	3.8e-05	0.585166	2.43271	24	1	54	7	4	43076831	56.8872	0	0.88768	0.898577	6.8976251129999e-25
peak_1407762	rs8130035	21	43087555	C	T	0.322857	0.982555	0.940179	-30.2519	142.147	0.063196	0.003963	0.241126	5.1711	31	2	62	6	5	43087555	70.9296	0	0.880119	0.869713	5.5989805857736e-31
peak_1407763	rs1888523	21	43105109	G	A	0.474286	0.573833	0.950064	-27.7403	129.153	0.052999	0.01	0.5	2.24923	11	0	44	6	7	43105109	64.2271	0	NA	0.899076	1.81839320859423e-28
peak_1407764	rs9977724	21	43126225	C	G	0.237143	4.64638	0.932677	-16.5565	77.5752	0.120165	0.01	0.5	3.14428	35	0	36	9	6	43126225	38.4532	0	NA	0.877423	2.77655997707935e-17
peak_1407765	rs68189421	21	43159880	G	A	0.277143	0.405842	0.947484	-3.58678	20.8815	0.346006	0.008461	0.223897	3.98156	24	1	53	11	8	43159880	9.53514	0	0.888425	0.888425	0.000258955
peak_1407766	rs13047512	21	43161440	T	C	0.202857	0.70691	0.938732	-14.4447	69.7367	0.146642	0.01	0.5	5.97384	25	0	53	8	5	43161440	34.6196	0	NA	0.882687	3.59193203881465e-15
peak_1407767	rs3761382	21	43168313	C	T	0.282857	0.07	0.941921	-24.8921	115.701	0.099271	0.01	0.5	5.46011	24	0	61	8	6	43168313	57.3947	0	NA	0.87434	1.28210700106994e-25
peak_1407820	rs598771	21	43377324	G	A	0.411429	0.256646	0.989771	-31.0348	143.211	0.099004	7.5e-05	0.242731	4.71975	24	1	46	7	6	43377324	71.0496	0	0.959582	0.976786	9.23054666683584e-32
peak_1407821	rs11702180	21	43404312	C	T	0.102857	3.09791	0.838887	-4.58071	25.7904	0.254189	0.01	0.5	4.27277	18	0	69	10	6	43404312	12.4017	0	NA	0.711984	2.62597144905059e-05
peak_1407824	rs230641	21	43495561	T	C	0.462857	0.022326	0.955801	-23.0696	108.139	0.144946	1e-05	0.565838	2.94617	6	2	34	6	4	43495561	53.1687	0	0.971699	0.909676	8.5198829407023e-24
peak_1407825	rs162377	21	43506121	C	T	0.271429	0.044423	0.961584	-19.9879	94.1411	0.100196	0.000153	0.172542	5.1393	17	1	35	9	9	43506121	47.9558	0	0.907776	0.912662	1.02833532337473e-20
peak_1408003	rs9981458	21	43783741	C	T	0.257143	0.516956	0.971365	-9.89326	47.7196	0.575427	0.004148	0.380033	11.3239	23	18	75	10	9	43783741	21.6254	0	0.918546	0.924172	1.27862327880631e-10
peak_140807	rs2455730	1	176326701	A	G	0.265714	0.181305	0.967843	-4.14866	20.6181	0.42297	0.005236	0.500897	22.3554	15	3	30	5	5	176326701	8.60173	0	0.931789	0.926735	7.1013274613558e-05
peak_1408257	rs2242950	21	44098250	A	T	0.265714	0.405842	0.990282	-19.174	89.1464	0.800804	0.01	0.5	3.51072	2	0	34	4	6	44098250	43.1245	0	NA	0.974809	6.69953527579999e-20
peak_1408258	rs8126564	21	44143624	T	C	0.748571	0.028764	0.98912	-44.6735	205.754	0.021382	0.033555	0.205422	1.45806	33	1	34	6	10	44143624	101.939	0	0.965581	0.975287	2.12071620860285e-45
peak_1408259	rs2073434	21	44142708	G	A	0.731429	0.100382	0.972241	-8.3651	40.7159	0.342096	3.3e-05	0.46156	11.3549	22	1	48	10	8	44142708	19.5988	0	0.905982	0.936091	4.31415627863154e-09
peak_1408263	rs762419	21	44191031	G	A	0.242857	1.74195	0.968444	-15.119	73.2628	0.192929	0.011507	0.177234	6.06266	19	1	67	13	7	44191031	36.2913	0	0.920524	0.920524	7.60361268079538e-16
peak_1408264	rs7280491	21	44199251	G	A	0.431429	0.193423	0.967758	-35.5563	165.189	0.044715	0.01	0.5	4.29783	55	0	78	8	7	44199251	82.3594	0	NA	0.934087	2.77747448034999e-36
peak_1408265	rs9976849	21	44193520	T	C	0.3	0.094438	0.968995	-22.3183	106.227	0.128069	0.01	0.5	5.06268	16	0	86	9	8	44193520	52.5642	0	NA	0.926418	4.80561285193167e-23
peak_1408266	rs933162	21	44207932	G	A	0.128571	0.720638	0.971557	-5.78196	31.803	0.228182	0.01	0.5	4.39466	32	0	115	7	4	44207932	15.5558	0	NA	0.940141	1.65211277497721e-06
peak_1408267	rs3804032	21	44209808	A	G	0.591429	0.473279	0.981039	-24.6374	117.642	0.211763	0.001279	0.321258	6.01872	33	4	111	14	10	44209808	57.9069	0	0.973003	0.955128	2.30487906197654e-25
peak_1408268	rs2838528	21	44213594	G	A	0.291429	5.04734	0.978923	-16.8281	82.1027	0.137245	0.000603	0.276012	3.05437	41	1	115	59	47	44213594	41.7237	0	0.913894	0.937666	1.48572189439627e-17
peak_1408325	rs1617123	21	44411925	T	G	0.748571	0.000637	0.923986	-23.1412	109.43	0.360073	0.052621	0.492212	17.2117	46	13	65	7	8	44411925	52.5705	0	0.848938	0.849287	7.22456195730151e-24
peak_1408416	rs463876	21	44593868	G	A	0.857143	7.47444	0.971127	-3.13273	19.3586	0.546974	0.00503	0.515605	56.067	38	10	68	7	7	44593868	7.4783	0	0.931766	0.943852	0.000736662
peak_1408422	rs659638	21	44601844	A	G	0.891429	1.94594	0.960201	-9.2834	47.3117	0.421467	0.002816	0.62576	32.0089	47	38	86	15	9	44601844	21.4724	0	0.909441	0.867061	5.20714550403471e-10
peak_1408452	rs28587109	21	44643207	G	A	0.148571	0.006716	0.984693	-3.12982	18.0619	0.447313	0.003622	0.533196	47.0822	56	8	84	6	6	44643207	6.93449	0	0.960428	0.957962	0.000741615
peak_1408591	rs690352	21	44824201	C	T	0.474286	0.269127	0.90749	-4.55109	24.4798	0.44702	0.014069	0.454209	25.1067	27	14	78	10	9	44824201	9.94009	0	0.862758	0.806665	2.81129135692783e-05
peak_1408665	rs928304	21	44983144	C	T	0.202857	1.05905	0.982556	-4.70825	25.6175	0.296649	0.01	0.5	3.75966	42	0	92	6	4	44983144	12.0844	0	NA	0.950522	1.95772964321633e-05
peak_1408666	rs928311	21	44985427	A	G	0.557143	0.673454	0.977687	-11.2779	56.3013	0.780472	0.336618	0.172147	2.48064	52	1	93	10	9	44985427	27.2047	0	0.526326	0.953043	5.27319924348076e-12
peak_1408709	rs869958	21	45053014	T	C	0.231429	0.071038	0.970844	-12.1564	59.3181	0.564479	0.001205	0.475588	81.6506	20	9	52	9	7	45053014	26.9565	0	0.939924	0.923663	6.97529053550593e-13
peak_1408962	rs2838889	21	45349841	C	T	0.411429	1.86705	0.983053	-7.71416	39.8659	0.621427	3.2e-05	0.573473	13.264	49	1	71	5	5	45349841	18.2349	0	0.777953	0.964837	1.93124634481666e-08
peak_1409025	rs3746988	21	45556197	C	T	0.42	0.029089	0.954797	-15.8081	75.2756	0.357947	0.002301	0.487603	14.9412	12	4	38	9	8	45556197	35.6526	0	0.886412	0.892265	1.55570005189994e-16
peak_1409079	rs34515914	21	45631054	C	T	0.325714	0.022344	0.958235	-4.56394	24.6047	0.385773	0.01	0.5	10.8501	20	0	55	6	4	45631054	10.8614	0	NA	0.916865	2.72936236125098e-05
peak_1409276	rs11702552	21	45885482	C	T	0.297143	0.850924	0.977347	-5.30675	28.0283	0.449137	0.012851	0.397004	38.819	20	12	79	7	8	45885482	11.6909	0	0.921341	0.948495	4.93462570843052e-06
peak_1409292	rs373450568	21	45924282	T	C	0.225714	11.2699	0.935921	-5.46574	29.2899	0.370844	0.051105	0.43749	8.2056	43	6	72	11	9	45924282	13.1859	0	0.873944	0.803052	3.42181876646575e-06
peak_1409293	rs1783075	21	45922608	C	G	0.702857	0.039424	0.960815	-3.71581	20.4664	0.393875	0.429511	0.426365	13.0989	23	1	67	15	15	45922608	8.77039	0	0.446093	0.925292	0.000192395
peak_1409331	rs201910945	21	45990487	C	T	0.291429	1.68627	0.803123	-3.19584	20.8085	0.475995	0.0041	0.476573	45.2398	37	85	156	14	6	45990487	7.32692	0	0.936968	0.462709	0.000637031
peak_1409372	rs112304976	21	46059436	T	C	0.154286	1.40215	0.981332	-10.9356	53.5533	0.416846	0.012338	0.428252	24.3126	25	37	138	12	8	46059436	24.6611	0	0.887426	0.942828	1.15991987460397e-11
peak_1409387	rs73159682	21	46099948	G	C	0.194286	2.7781	0.923821	-3.05901	19.505	0.420131	0.01	0.5	28.1032	84	0	87	7	6	46099948	8.05927	0	NA	0.821634	0.000872947
peak_1409388	rs369691766	21	46099887	G	T	0.771429	14.3909	0.911922	-8.54294	44.3441	0.449474	0.009557	0.434493	90.8193	79	41	104	26	8	46099887	19.3097	0	0.901765	0.19877	2.86454751432912e-09
peak_1409403	rs11908960	21	46142503	T	C	0.14	0.128073	0.884658	-4.54267	26.3183	0.558921	0.012951	0.436773	27.4297	67	19	99	8	6	46142503	10.9229	0	0.820225	0.755616	2.86633879660558e-05
peak_1409416	rs373520424	21	46170692	A	G	0.182857	8.11029	0.845702	-12.4677	62.8016	0.331315	0.021926	0.340657	21.1	75	3	149	8	7	46170692	29.9287	0	0.809214	0.64353	3.40625823204968e-13
peak_1409427	rs73908575	21	46192598	C	G	0.085714	1.42832	0.772376	-3.04814	19.5006	0.412369	0.00724	0.463101	36.1147	60	17	89	14	6	46192598	8.05594	0	0.942448	0.488178	0.000895079
peak_1409514	rs367600675	21	46289982	C	T	0.182857	3.59347	0.738223	-5.95758	33.1911	0.37628	0.01527	0.43633	15.4115	52	13	132	30	11	46289982	14.7656	0	0.895588	0.364553	1.10260902851556e-06
peak_1409517	rs11701163	21	46289452	T	G	0.317143	1.40729	0.910697	-3.30883	18.5532	0.608267	0.01	0.5	7.90864	33	0	127	8	6	46289452	7.79296	0	NA	0.833299	0.000491095
peak_1409572	rs2839229	21	46369613	T	G	0.328571	1.98053	0.977528	-3.55307	19.8083	0.386253	0.01	0.5	9.54593	44	0	47	5	6	46369613	8.61908	0	NA	0.953666	0.000279852
peak_1409589	rs28385599	21	46379237	C	T	0.137143	0.128073	0.975457	-35.729	166.85	0.309699	0.006986	0.474958	20.8743	15	39	80	10	7	46379237	81.346	0	0.887124	0.922672	1.86630696912989e-36
peak_1409598	rs7279508	21	46404123	T	C	0.645714	0.6268	0.968398	-7.61223	38.6503	0.56115	0.008099	0.470128	51.1534	43	4	65	7	6	46404123	16.9286	0	0.914196	0.937081	2.44212043109223e-08
peak_1409604	rs6518290	21	46393927	T	C	0.074286	30.6248	0.987876	-3.29684	18.2519	0.581677	0.01682	0.412925	25.7226	4	6	74	7	5	46393927	7.36784	0	0.933623	0.963692	0.000504845
peak_1409820	rs112036208	21	46635982	G	T	0.051429	0.514407	0.985595	-3.79755	22.2036	0.386863	0.001115	0.478962	16.7532	33	8	65	8	6	46635982	9.77751	0	0.903277	0.930326	0.000159385
peak_1409837	rs199894236	21	46650290	C	G	0.065714	0.865761	0.831034	-3.85707	22.0384	0.320615	0.004099	0.369844	17.9491	30	2	52	8	7	46650290	10.3014	0	0.796448	0.651878	0.000138973
peak_141023	rs2206507	1	176536088	C	T	0.662857	4.95896	0.943009	-3.38591	17.7919	0.370978	0.01	0.5	9.73609	17	0	34	7	6	176536088	7.67743	0	NA	0.868853	0.000411231
peak_1410681	rs6010323	22	15584652	C	T	0.66	1.18651	0.734882	-3.50912	16.3881	0.383922	0.01	0.5	8.78217	5	0	6	12	6	15584652	6.7584	0	NA	0.526988	0.000309657
peak_1410693	rs5771604	22	15613040	C	A	0.571429	0.505839	0.761054	-4.05066	19.0532	0.629141	0.01	0.5	9.85883	4	0	7	13	11	15613040	8.19146	0	NA	0.531648	8.8988920459814e-05
peak_1410716	rs762337	22	15637412	A	G	0.308571	1.6497	0.771366	-3.17465	14.5878	0.347233	0.01	0.5	5.03832	4	0	5	13	6	15637412	6.3276	0	NA	0.597339	0.000668876
peak_1410765	rs2716416	22	15735212	C	A	0.574286	18.5251	0.858004	-4.77404	22.7247	0.324722	0.01	0.5	6.89059	2	0	9	11	9	15735212	10.291	0	NA	0.610932	1.68250788072694e-05
peak_1410781	rs6518385	22	15766717	A	G	0.334286	0.002139	0.704043	-3.86146	16.6122	0.620354	0.01	0.5	13.0916	4	0	6	18	11	15766717	6.76684	0	NA	0.367392	0.000137576
peak_1410793	rs5992009	22	15783256	A	C	0.271429	4.6818	0.782686	-3.38151	15.0653	0.254624	0.01	0.5	1.14534	2	0	4	9	8	15783256	7.21652	0	NA	0.5212	0.000415419
peak_1410860	rs78724352	22	15924146	G	A	0.1	2.02592	0.805922	-6.18097	29.4009	0.709209	0.01	0.5	9.36602	15	0	20	8	8	15924146	13.5236	0	NA	0.628286	6.59215833047104e-07
peak_1410861	rs78724352	22	15924146	G	A	0.1	2.02592	0.805922	-8.32099	40.4767	0.718968	0.01	0.5	20.7435	15	0	24	12	8	15924146	18.9438	0	NA	0.613803	4.77536345917199e-09
peak_1410862	rs78724352	22	15924146	G	A	0.1	2.02592	0.805922	-5.78841	28.1208	0.637949	0.01	0.5	23.0543	15	0	24	9	9	15924146	12.5065	0	NA	0.627206	1.62775146278692e-06
peak_1410863	rs4965031	22	15925937	G	A	0.1	2.02592	0.78943	-23.0122	105.856	0.698256	0.01	0.5	51.3367	22	0	24	14	15	15925937	50.4194	0	NA	0.579548	9.72193406666392e-24
peak_1410864	rs78724352	22	15924146	G	A	0.1	2.02592	0.805922	-16.1547	75.6805	0.698735	0.995839	0.537545	32.3975	12	1	21	13	8	15924146	35.8243	0	0.676521	0.625255	7.00331166700213e-17
peak_1410865	rs78724352	22	15924146	G	A	0.1	2.02592	0.805922	-4.72862	22.6254	0.69097	0.01	0.5	8.78733	9	0	18	8	10	15924146	10.2031	0	NA	0.631908	1.86801213985353e-05
peak_1410866	rs78724352	22	15924146	G	A	0.1	2.02592	0.805922	-3.66971	18.0313	0.653333	0.01	0.5	12.312	9	0	18	9	12	15924146	7.79129	0	NA	0.617915	0.000213941
peak_1410867	rs4389403	22	15922939	G	A	0.097143	1.77208	0.795643	-6.03417	28.2518	0.707308	0.01	0.5	15.1094	4	0	16	10	8	15922939	13.0119	0	NA	0.62167	9.24332208586757e-07
peak_1410869	rs4965031	22	15925937	G	A	0.1	2.02592	0.78943	-4.68269	21.9171	0.684909	0.01	0.5	12.8691	13	0	15	13	5	15925937	9.71952	0	NA	0.583058	2.07640284136979e-05
peak_1410870	rs4389403	22	15922939	G	A	0.097143	1.77208	0.795643	-7.6386	35.9031	0.721342	0.01	0.5	13.8783	3	0	15	10	6	15922939	16.777	0	NA	0.609514	2.29826714646117e-08
peak_1410873	rs4965031	22	15925937	G	A	0.1	2.02592	0.78943	-5.93705	26.3219	0.635715	0.01	0.5	26.8865	2	0	4	10	8	15925937	11.6126	0	NA	0.603701	1.15597432178787e-06
peak_1410874	rs4965031	22	15925937	G	A	0.1	2.02592	0.78943	-4.40865	18.2362	0.611321	0.01	0.5	24.0102	0	0	2	9	9	15925937	7.57155	0	NA	0.593415	3.9025994445344e-05
peak_1411020	rs8135374	22	16387472	C	A	0.082857	0.948474	0.741102	-79.4993	369.678	0.034455	0.001359	0.482078	7.2009	63	44	144	64	17	16387472	183.831	0	0.903941	0.011778	3.16746370036099e-80
peak_1411021	rs131535	22	16390038	C	G	0.502857	0.493684	0.932278	-3.78192	22.9233	0.41617	0.005266	0.628529	18.4661	31	3	98	13	12	16390038	9.65362	0	0.696093	0.851534	0.000165227
peak_1411036	rs201661223	22	16411334	C	G	0.094286	0.241986	0.80038	-10.5907	53.4755	0.134418	0.005814	0.824136	7.47772	50	2	98	33	11	16411334	26.299	0	0.748536	0.620859	2.56606674820978e-11
peak_1411042	rs12157628	22	16411263	G	A	0.58	11.378	0.847616	-5.98899	32.4988	0.642365	8e-06	0.479623	8.85309	19	4	86	12	9	16411263	14.8031	0	0.900815	0.599782	1.02567260058736e-06
peak_1411043	rs7285448	22	16418278	G	A	0.077143	0.01519	0.928939	-9.83496	49.6849	0.202896	0.000369	0.741971	5.58642	52	3	81	10	12	16418278	24.0974	0	0.93365	0.856494	1.46231894092086e-10
peak_1411087	rs57815016	22	16455714	A	G	0.082857	0.787292	0.800671	-7.61583	38.7778	0.219105	0.003597	0.552642	9.22763	36	4	51	10	11	16455714	18.8165	0	0.730692	0.595696	2.42195843206794e-08
peak_1411111	rs131591	22	16491545	A	C	0.648571	10.1643	0.762138	-3.26166	14.9656	0.697873	0.01	0.5	4.21563	4	0	5	14	10	16491545	6.81749	0	NA	0.475038	0.000547447
peak_1411116	rs146554000	22	16525742	C	G	0.134286	1.63097	0.788271	-24.9892	117.783	0.115726	0.004032	0.470646	4.55935	11	12	53	36	31	16525742	57.2176	0	0.830322	0.212744	1.02521774931715e-25
peak_1411124	rs5747481	22	16541306	G	A	0.4	1.5873	0.910181	-14.833	72.0173	0.169502	0.01	0.5	4.9484	15	0	83	6	8	16541306	35.4015	0	NA	0.814007	1.46875963541169e-15
peak_1411125	rs10775699	22	16548230	G	A	0.402857	1.14242	0.87591	-16.8135	81.4155	0.133806	0.01	0.5	3.44275	39	0	84	9	8	16548230	40.1072	0	NA	0.754554	1.53652159883869e-17
peak_1411130	rs8137765	22	16551342	A	C	0.894286	1.65265	0.717736	-32.4147	152.547	0.226513	0.003775	0.80567	7.74849	59	9	80	10	12	16551342	74.4197	0	0.811251	0.412239	3.84827740297111e-33
peak_1411261	rs2845373	22	16698034	A	T	0.36	0.830309	0.716538	-10.6379	49.5658	0.271756	0.053245	0.839622	2.02247	12	8	12	15	13	16698034	23.4657	0	0.587465	0.518169	2.3019789982861e-11
peak_1411419	rs5748696	22	16884336	A	T	0.74	9.46401	0.781653	-4.14403	23.3446	0.39728	0.003564	0.524489	19.6793	43	2	53	13	14	16884336	9.82473	0	0.670687	0.517758	7.17739683103155e-05
peak_1411421	rs141948002	22	16882522	G	A	0.14	4.00688	0.811519	-7.4688	36.5443	0.323646	0.023911	0.467579	5.13716	24	8	43	15	15	16882522	16.9601	0	0.758292	0.624616	3.39781052519211e-08
peak_1411909	rs5747139	22	17441204	T	C	0.42	0.029089	0.916058	-6.04132	31.3317	0.598403	0.006505	0.510978	17.7014	65	2	69	7	6	17441204	13.8657	0	0.885945	0.837914	9.09251201895188e-07
peak_1412027	rs35048606;rs5746424	22	17517246	A	C	0.302857	14.3103	0.89555	-3.2445	19.6426	0.43098	0.007926	0.460751	21.9038	29	4	61	11	10	17517246	7.94828	0	0.822933	0.673828	0.000569507
peak_1412081	rs201673023	22	17560638	T	C	0.188571	0.064951	0.825537	-3.17064	18.8604	0.425663	0.03819	0.587568	31.0167	19	3	48	9	8	17560638	7.65658	0	0.759312	0.626011	0.000675093
peak_1412124	rs7287470	22	17616041	A	G	0.108571	2.28919	0.953146	-3.03921	20.1856	0.430754	0.002572	0.482849	46.676	73	24	130	9	10	17616041	8.17345	0	0.935459	0.75733	0.000913662
peak_1412177	rs2587085	22	17658096	G	C	0.168571	0.306906	0.97394	-29.4171	135.165	0.085258	4e-05	0.515122	9.58868	27	1	46	7	6	17658096	67.3404	0	0.808851	0.945272	3.82693457041309e-30
peak_1412178	rs2587085	22	17658096	G	C	0.168571	0.306906	0.97394	-16.7155	76.4111	0.155028	0.01	0.5	8.5602	23	0	43	7	4	17658096	37.8928	0	NA	0.9391	1.92539772265758e-17
peak_1412546	rs9618207	22	18136483	C	T	0.074286	1.0355	0.975509	-9.0416	45.345	0.680075	0.0049	0.233604	26.5668	25	3	55	9	6	18136483	21.0644	0	0.912017	0.929057	9.08659250018515e-10
peak_1412547	rs9617668	22	18139287	T	C	0.085714	0.040149	0.972213	-6.62784	31.4332	0.688575	0.011119	0.580993	17.5451	29	1	53	11	5	18139287	14.3898	0	0.905665	0.932919	2.35590485794021e-07
peak_1412548	rs9618207	22	18136483	C	T	0.074286	1.0355	0.975509	-6.25065	30.276	0.668444	0.012717	0.218773	17.8222	12	2	44	9	8	18136483	13.6881	0	0.9385	0.924874	5.61504824486047e-07
peak_1412549	rs9618207	22	18136483	C	T	0.074286	1.0355	0.975509	-6.98288	33.5245	0.646319	0.01	0.5	32.115	8	0	41	7	6	18136483	15.2052	0	NA	0.925475	1.04021572537675e-07
peak_1412551	rs7291877	22	18137588	A	G	0.082857	0.040149	0.99007	-12.0186	56.4004	0.641538	2.6e-05	0.358216	48.4324	11	2	54	10	7	18137588	26.2317	0	0.937939	0.946997	9.58146302521886e-13
peak_1412557	rs60019580	22	18137941	C	T	0.08	0.01519	0.982042	-4.09019	20.1078	0.311296	0.004607	0.521515	12.9284	8	1	57	9	6	18137941	9.45922	0	0.841317	0.942779	8.12470765587114e-05
peak_1412559	rs12168275	22	18139924	C	G	0.085714	0.040149	0.983568	-5.80921	28.7164	0.32505	1.3e-05	0.490518	15.857	10	3	61	9	8	18139924	13.4503	0	0.895682	0.943913	1.55163582190002e-06
peak_1412580	rs5993028	22	18166094	C	A	0.368571	0.037506	0.94197	-7.15498	33.1227	0.375215	0.000224	0.474006	12.5738	11	1	34	25	11	18166094	14.8791	0	0.645651	0.887075	6.99872655718349e-08
peak_1412592	rs62229557	22	18186038	T	C	0.202857	1.38859	0.755555	-3.2062	13.7634	0.619263	0.01	0.5	9.93972	1	0	3	11	13	18186038	5.45393	0	NA	0.496336	0.00062201
peak_1412593	rs5746524	22	18186384	A	G	0.671429	0.396825	0.719697	-3.13562	13.4583	0.630129	0.01	0.5	7.66948	2	0	3	16	9	18186384	5.57515	0	NA	0.452054	0.000731782
peak_1412604	rs62220047	22	18370073	A	G	0.217143	0.234369	0.83579	-7.83997	38.1442	0.29671	0.015298	0.402512	1.85247	15	7	22	12	10	18370073	17.8901	0	0.657193	0.703126	1.44552411267671e-08
peak_1412605	rs12159681	22	18370430	A	G	0.668571	12.3178	0.824963	-3.96077	20.433	0.307703	0.020395	0.5784	2.85462	19	1	22	15	12	18370430	9.16962	0	0.570271	0.570271	0.000109454
peak_1412607	rs147969392	22	18387100	T	C	0.785714	0.091076	0.797375	-6.7636	32.6968	0.726629	0.080526	0.419692	2.29941	2	3	16	12	0	18387100	15.514	0	0.77715	0.557107	1.72343768152753e-07
peak_1412608	rs531008332	22	18387470	G	T	0.117143	2.44542	0.891889	-3.19196	16.8633	0.144908	0.124444	0.869573	0.465157	10	5	16	16	10	18387470	7.96599	0	0.927096	0.689588	0.000642741
peak_1412615	rs55698413	22	18529098	T	C	0.622857	0.988945	0.7151	-5.22493	23.5909	0.337643	0.01	0.5	5.68889	4	0	5	10	7	18529098	10.5007	0	NA	0.469316	5.95761807422294e-06
peak_1412616	rs55698413	22	18529098	T	C	0.622857	0.988945	0.7151	-6.28679	28.9621	0.304209	0.093976	0.715509	2.88743	2	1	7	16	0	18529098	12.8978	0	0.451469	0.470176	5.1666389730244e-07
peak_1412617	rs55698413	22	18529098	T	C	0.622857	0.988945	0.7151	-14.1378	64.3528	0.232315	0.057815	0.540285	2.62867	1	1	7	13	16	18529098	30.6501	0	0.485526	0.485526	7.28127626844005e-15
peak_1412618	rs2930761	22	18529038	C	T	0.62	0.481381	0.722146	-4.82036	22.1133	0.309197	0.01	0.5	3.62401	0	0	7	13	13	18529038	9.94667	0	NA	0.482245	1.51230705301009e-05
peak_1412619	rs2629353	22	18538831	A	C	0.608571	0.436884	0.803055	-4.83462	23.9756	0.346641	0.01	0.5	5.18037	6	0	15	10	12	18538831	10.6899	0	NA	0.63631	1.46347163008728e-05
peak_1412620	rs2629347	22	18534494	T	C	0.625714	0.005443	0.741835	-11.1254	52.2069	0.283618	0.045357	0.23844	8.42103	2	1	15	15	16	18534494	24.5883	0	0.512394	0.512394	7.4924569023009e-12
peak_1412621	rs9618819	22	18540196	T	C	0.662857	0.035633	0.792747	-10.3897	49.5426	0.275808	0.01	0.5	6.60812	8	0	21	18	15	18540196	23.2565	0	NA	0.600143	4.07628772953409e-11
peak_1412622	rs200418297	22	18535978	A	T	0.671429	0.243709	0.755775	-11.8128	55.978	0.29155	0.032619	0.423346	7.34907	3	1	21	11	13	18535978	26.4897	0	0.5381	0.568965	1.53899600971168e-12
peak_1412623	rs2930761	22	18529038	C	T	0.62	0.481381	0.722146	-6.13386	29.5816	0.34452	0.01	0.5	9.74807	0	0	23	14	14	18529038	13.3062	0	NA	0.475354	7.34745589013132e-07
peak_1412624	rs9618819	22	18540196	T	C	0.662857	0.035633	0.792747	-7.21692	35.434	0.333963	0.048835	0.638929	7.03655	6	2	23	12	15	18540196	16.2076	0	0.592198	0.617871	6.06847563244544e-08
peak_1412625	rs66752705	22	18546747	C	A	0.545714	4.48	0.775159	-11.7084	54.4546	0.26114	0.01	0.5	4.50572	11	0	20	12	10	18546747	25.9502	0	NA	0.62223	1.95686028315458e-12
peak_1412626	rs2629366	22	18551223	C	T	0.474286	0.966627	0.797723	-5.07984	25.6185	0.336056	0.01	0.5	5.60739	17	0	20	11	11	18551223	11.5851	0	NA	0.598454	8.32069259015811e-06
peak_1412636	rs2845427	22	18623551	A	G	0.777143	3.0042	0.777594	-3.91894	20.6624	0.361028	0.01	0.5	13.2837	8	0	22	13	10	18623551	8.98854	0	NA	0.552906	0.00012052
peak_1412637	rs2845427	22	18623551	A	G	0.777143	3.0042	0.777594	-5.72326	28.6668	0.327281	0.034275	0.513582	6.435	8	1	22	13	10	18623551	12.8483	0	0.634442	0.563578	1.89119458717407e-06
peak_1412638	rs371437107	22	18637047	A	G	0.76	2.95991	0.757776	-6.50644	32.4895	0.269057	0.01	0.5	4.69915	17	0	26	14	9	18637047	14.998	0	NA	0.496363	3.11572410530865e-07
peak_1412639	rs371437107	22	18637047	A	G	0.76	2.95991	0.757776	-5.27236	26.6585	0.326955	0.008958	0.363352	6.82217	13	1	22	25	26	18637047	12.0521	0	0.292846	0.494724	5.3412149005944e-06
peak_1412640	rs73155195	22	18640640	A	T	0.771429	4.52079	0.798326	-7.0777	33.9981	0.334152	8.9e-05	0.511997	8.98065	12	1	17	12	8	18640640	15.46	0	0.512986	0.555225	8.36174623299941e-08
peak_1412641	rs73155195	22	18640640	A	T	0.771429	4.52079	0.798326	-4.63212	22.2208	0.354638	0.01	0.5	8.44863	11	0	16	15	8	18640640	9.63625	0	NA	0.570525	2.33282697332875e-05
peak_1412651	rs391231	22	18781885	C	T	0.631429	0.331602	0.799819	-8.41707	37.6072	0.190239	0.01	0.5	2.47079	2	0	5	13	9	18781885	18.0874	0	NA	0.575667	3.82764524363793e-09
peak_1412652	rs391221	22	18781881	C	T	0.654286	0.049775	0.797519	-16.2361	72.4789	0.114373	0.249071	0.02284	1.88923	2	3	5	14	9	18781881	35.1092	0	0.579139	0.548189	5.80638789430385e-17
peak_1412653	rs391221	22	18781881	C	T	0.654286	0.049775	0.797519	-3.37021	14.4305	0.345264	0.01	0.5	3.04367	1	0	6	11	9	18781881	6.11092	0	NA	0.571551	0.00042637
peak_1412660	rs140429	22	18856593	A	G	0.662857	10.8401	0.854525	-3.85342	20.0121	0.342054	0.371351	0.371575	4.99626	13	1	20	11	8	18856593	8.73522	0	0.514486	0.620874	0.000140146
peak_1412716	rs62230771	22	19022569	G	A	0.114286	0.801815	0.965934	-4.10409	22.595	0.436146	0.002568	0.442361	32.5528	23	13	79	7	6	19022569	9.2625	0	0.939281	0.910627	7.86890555306649e-05
peak_1412775	rs9789944	22	19113442	C	A	0.194286	0.036253	0.969465	-21.8597	103.172	0.116091	0.01	0.5	8.46374	48	0	77	7	6	19113442	51.3303	0	NA	0.941791	1.38132378980766e-22
peak_1412776	rs2238757	22	19116811	C	T	0.18	0.028564	0.985071	-8.17586	41.389	0.170111	0.01	0.5	5.02871	53	0	74	6	7	19116811	20.7199	0	NA	0.963762	6.67017785363763e-09
peak_1413220	rs5993699	22	19585902	G	A	0.331429	0.093598	0.972852	-4.37895	25.1291	0.393642	0.005282	0.452904	11.4954	49	6	97	7	7	19585902	11.0042	0	0.918619	0.940047	4.17875065813388e-05
peak_1413221	rs5993699	22	19585902	G	A	0.331429	0.093598	0.972852	-13.8783	67.0978	0.110929	0.01	0.5	2.94851	43	0	98	6	5	19585902	33.5234	0	NA	0.943484	1.32336090688865e-14
peak_1413222	rs5993699	22	19585902	G	A	0.331429	0.093598	0.972852	-14.0112	67.4813	0.113108	0.01	0.5	2.96314	43	0	100	6	5	19585902	33.6701	0	NA	0.939218	9.74531268025031e-15
peak_1413223	rs5993701	22	19586568	C	T	0.331429	0.037914	0.966938	-23.0293	109.13	0.086375	0.01	0.5	6.13181	44	0	101	7	6	19586568	54.4747	0	NA	0.935963	9.34851306027179e-24
peak_1413309	rs11914033	22	19689097	C	T	0.057143	0.642792	0.98719	-3.50013	21.8278	0.438804	0.00146	0.487285	47.3095	34	23	106	9	7	19689097	8.89439	0	0.91749	0.830934	0.000316135
peak_1413487	rs175187	22	20159272	G	C	0.302857	1.19357	0.957301	-3.1866	19.8821	0.400853	0.01	0.5	13.7926	25	0	79	6	3	20159272	8.47078	0	NA	0.895521	0.000650723
peak_1413490	rs741414	22	20204023	A	G	0.405714	0.099206	0.952218	-9.42842	48.8795	0.467895	0.003475	0.494336	58.8931	112	63	137	10	7	20204023	21.3665	0	0.941553	0.888098	3.7288846643891e-10
peak_1413530	rs5013586	22	20355018	A	C	0.608571	1.46398	0.932896	-8.31409	41.3114	0.432763	0.022683	0.445925	16.5321	15	25	67	11	19	20355018	18.3715	0	0.77314	0.841431	4.85186426042392e-09
peak_1413531	rs71317842	22	20357793	T	C	0.348571	10.1643	0.888745	-6.14496	32.7404	0.597754	0.021771	0.495955	10.5054	37	8	68	9	12	20357793	14.4799	0	0.831969	0.726784	7.16208635663907e-07
peak_1413532	rs151337892	22	20358662	C	T	0.237143	10.7361	0.867394	-13.7589	67.1433	0.122336	0.050472	0.739078	1.88582	44	8	69	34	11	20358662	32.8232	0	0.702525	0.681126	1.74201502537013e-14
peak_1413533	rs190505990	22	20361383	A	G	0.211429	5.91227	0.858092	-3.54124	20.3204	0.422377	0.05984	0.381657	8.79569	55	15	73	13	13	20361383	8.31257	0	0.738801	0.668424	0.000287583
peak_1413545	rs148868491	22	20375595	C	T	0.077143	4.32494	0.95634	-9.60728	46.1016	0.215689	0.01	0.5	9.93996	12	0	22	8	5	20375595	22.5799	0	NA	0.89707	2.47013509809029e-10
peak_1413645	rs9620147	22	20490049	G	C	0.282857	0	0.950478	-3.99509	22.0962	0.651405	0.01	0.5	7.20628	1	0	39	7	5	20490049	9.90413	0	NA	0.897544	0.000101138
peak_1413646	rs6000237	22	20503104	G	A	0.277143	3.10903	0.876479	-3.18856	18.7293	0.451856	0.002146	0.504106	42.9354	25	9	43	8	7	20503104	7.10411	0	0.931011	0.782915	0.000647801
peak_1413712	rs165785	22	20600579	G	A	0.134286	0.458777	0.818517	-7.73154	39.7106	0.18252	0.01	0.5	5.33786	45	0	63	14	6	20600579	19.5202	0	NA	0.631964	1.85549181834766e-08
peak_1413713	rs165785	22	20600579	G	A	0.134286	0.458777	0.818517	-4.07119	23.3237	0.224721	0.01	0.5	4.21369	44	0	62	10	5	20600579	11.4122	0	NA	0.654156	8.48805915128924e-05
peak_1413714	rs165785	22	20600579	G	A	0.134286	0.458777	0.818517	-14.4122	69.9918	0.157044	0.014537	0.537322	7.96209	42	1	65	13	9	20600579	34.5185	0	0.619185	0.653906	3.87093322458573e-15
peak_1413715	rs165785	22	20600579	G	A	0.134286	0.458777	0.818517	-16.8185	81.0783	0.146162	0.075884	0.521553	9.58815	41	1	70	15	5	20600579	40.041	0	0.493371	0.651266	1.51868074233372e-17
peak_1413716	rs165785	22	20600579	G	A	0.134286	0.458777	0.818517	-3.497	21.0184	0.289568	0.014434	0.46487	5.92857	41	1	70	10	8	20600579	9.93604	0	0.609186	0.649287	0.00031842
peak_1413754	rs372339978	22	20668232	G	C	0.2	0.601249	0.904718	-6.17986	32.6206	0.419338	0.004821	0.434553	24.1447	30	10	59	11	9	20668232	14.3044	0	0.900935	0.683054	6.60911997398958e-07
peak_1413774	rs5751736	22	20690560	A	T	0.614286	0.564579	0.924783	-5.47304	28.5686	0.361008	0.007611	0.600518	9.44694	29	2	73	9	8	20690560	12.9845	0	0.750918	0.854226	3.36480040332988e-06
peak_1413778	rs553456415	22	20693055	G	A	0.074286	0.816905	0.806168	-4.75175	26.1431	0.308701	0.008774	0.382963	19.3199	35	4	73	10	6	20693055	12.3058	0	0.670032	0.67341	1.77111208406946e-05
peak_1413783	rs8136537	22	20692509	G	A	0.488571	0.051236	0.929081	-15.1658	73.7501	0.613335	0.010576	0.431773	12.0209	21	12	77	13	13	20692509	34.6458	0	0.847633	0.850795	6.82669443298045e-16
peak_1413793	rs144382125	22	20711145	T	C	0.488571	2.9903	0.899565	-10.2558	49.296	0.426177	0.038315	0.335251	31.9566	25	7	45	7	7	20711145	22.291	0	0.821218	0.821125	5.5492489865638e-11
peak_1414171	rs79457759	22	21256211	T	C	0.697143	0.184257	0.756957	-3.1037	14.2802	0.337294	0.01	0.5	3.56174	1	0	5	10	12	21256211	6.11796	0	NA	0.499055	0.000787581
peak_1414197	rs428314	22	21358312	T	C	0.417143	0.402183	0.851468	-4.63814	24.2788	0.39801	0.052477	0.346514	11.1187	5	3	41	12	11	21358312	10.4586	0	0.5912	0.698897	2.30072590208028e-05
peak_1414200	rs543989907	22	21369651	C	T	0.091429	0.177408	0.816298	-3.07002	18.0606	0.267218	0.01	0.5	6.15607	24	0	40	10	8	21369651	8.71613	0	NA	0.659371	0.000851106
peak_1414201	rs199606132	22	21371850	C	T	0.671429	1.13351	0.831374	-7.8091	39.1723	0.679565	0.01	0.5	7.2536	29	0	40	9	7	21371850	18.3727	0	NA	0.719891	1.55201711797432e-08
peak_1414206	rs72617217	22	21368275	C	T	0.817143	0.069562	0.889917	-4.65041	24.7481	0.706362	5.1e-05	0.470775	5.583	9	1	38	12	12	21368275	11.7215	0	0.711583	0.779074	2.23660436479021e-05
peak_1414210	rs62237294	22	21402901	G	A	0.122857	0.086093	0.814699	-7.54268	32.1419	0.706499	0.01	0.5	7.45059	1	0	2	7	17	21402901	14.8139	0	NA	0.662128	2.86626778226382e-08
peak_1414233	rs458361	22	21444062	G	C	0.694286	2.72935	0.907309	-5.07037	21.4257	0.605431	0.02716	0.244627	11.9817	1	1	4	11	0	21444062	9.24226	0	0.498978	0.799271	8.50420888454333e-06
peak_1414252	rs192833477	22	21468073	C	A	0.105714	1.10229	0.764015	-3.30366	18.4836	0.273612	0.01	0.5	7.40503	2	0	29	15	9	21468073	8.80695	0	NA	0.576471	0.000496983
peak_1414255	rs201337881	22	21482783	C	A	0.114286	0.086093	0.866322	-4.39511	21.7295	0.258239	0.01	0.5	3.45572	15	0	34	8	13	21482783	10.4671	0	NA	0.752397	4.02617587031539e-05
peak_1414357	rs536174652	22	21677692	C	A	0.308571	0.890126	0.958852	-4.55204	23.8569	0.466733	0.003343	0.459773	66.9229	29	26	77	7	7	21677692	9.20462	0	0.959202	0.846062	2.80517222535443e-05
peak_1414392	rs78152868	22	21720177	C	A	0.625714	4.67404	0.840786	-7.79899	39.5231	0.421974	0.011255	0.363962	59.6414	30	9	49	16	10	21720177	17.5721	0	0.851734	0.323239	1.58857417694417e-08
peak_1414626	rs4638895	22	21958418	C	G	0.114286	0.191417	0.988376	-3.3403	16.1226	0.404588	5e-06	0.494042	9.42124	30	4	37	5	4	21958418	6.67457	0	0.975711	0.961047	0.000456775
peak_1414766	rs9619771	22	22114145	G	A	0.274286	0.295826	0.966524	-10.8543	53.1979	0.641363	5.3e-05	0.633821	17.1527	35	1	90	6	5	22114145	24.837	0	0.886766	0.9279	1.39852893668003e-11
peak_1414767	rs3966415	22	22116802	T	C	0.242857	0.200336	0.965363	-16.4823	79.7485	0.583039	0.009538	0.563661	26.74	49	15	94	10	8	22116802	37.3222	0	0.934654	0.738632	3.29399147756904e-17
peak_1414837	rs2156879	22	22206219	A	G	0.411429	9.92064	0.865711	-5.76817	31.9172	0.373762	0.001695	0.364086	20.8208	57	5	106	16	9	22206219	14.4919	0	0.866908	0.458259	1.70541627345513e-06
peak_1414855	rs2097193	22	22221017	T	C	0.391429	0.279149	0.816212	-5.03621	28.72	0.272231	0.01	0.5	3.99667	51	0	110	12	5	22221017	13.5547	0	NA	0.621567	9.19999785735476e-06
peak_1414857	rs6001413	22	22215164	C	A	0.488571	1.66241	0.964697	-6.26263	34.2379	0.355156	0.103135	0.340869	7.62129	14	1	112	9	9	22215164	15.7381	0	0.505292	0.912013	5.46229226055565e-07
peak_1414858	rs6001472	22	22225341	C	G	0.1	0.001254	0.90674	-3.77777	23.3728	0.554948	0.004685	0.429836	56.7155	62	20	125	10	11	22225341	9.43904	0	0.823817	0.834088	0.000166815
peak_1414897	rs9754498;rs574961610	22	22266276	A	G	0.422857	0.004232	0.822947	-6.30942	31.5822	0.40993	0.008394	0.396762	24.8507	30	3	57	12	10	22266276	13.912	0	0.814449	0.660216	4.90431304894275e-07
peak_1414907	rs201255346	22	22294565	C	G	0.102857	2.3003	0.90331	-4.30266	23.3669	0.557716	0.002099	0.472594	22.2247	42	16	60	6	9	22294565	9.5093	0	0.924877	0.828595	4.9812360752796e-05
peak_1414924	rs3876038	22	22313543	T	C	0.502857	8.70389	0.931815	-10.2713	51.5318	0.346624	0.003902	0.398273	6.70641	37	6	76	9	9	22313543	24.2248	0	0.870055	0.781079	5.35399530608933e-11
peak_1414960	rs17493443	22	22354061	A	T	0.157143	0.917792	0.957388	-14.8072	72.5966	0.685372	0.092533	0.461833	1.9196	47	19	98	10	10	22354061	34.6158	0	0.842923	0.878854	1.55870559135408e-15
peak_1415262	rs457560	22	22627350	T	C	0.637143	1.5018	0.933563	-3.37729	18.2474	0.382274	0.01	0.5	11.6779	30	0	95	7	7	22627350	7.82167	0	NA	0.857471	0.000419481
peak_1415268	rs3876045	22	22634245	G	C	0.671429	0.600662	0.88798	-13.9575	67.4494	0.379424	0.011664	0.476228	17.0838	51	7	112	11	9	22634245	31.6351	0	0.751898	0.742476	1.10270170961602e-14
peak_1415269	rs62228082	22	22630632	A	G	0.617143	0.007505	0.890142	-8.24987	43.1153	0.258582	0.01	0.5	7.86392	31	0	109	9	7	22630632	20.7852	0	NA	0.779047	5.62504863145412e-09
peak_1415271	rs6003089	22	22635621	A	G	0.482857	3.57143	0.895605	-35.4286	167.01	0.166772	0.055622	0.340247	5.81546	67	7	112	17	14	22635621	82.2928	0	0.677556	0.784579	3.72736466901307e-36
peak_1415272	rs3876045	22	22634245	G	C	0.671429	0.600662	0.88798	-22.4159	107.405	0.299965	0.019354	0.402704	8.56207	39	9	112	14	12	22634245	51.9256	0	0.707099	0.756488	3.83821477325434e-23
peak_1415274	rs6003123	22	22642832	C	G	0.631429	0.811195	0.851028	-8.47834	44.1599	0.290219	0.071899	0.344786	5.85981	92	1	119	11	8	22642832	20.8242	0	0.589339	0.691238	3.32399385085611e-09
peak_1415275	rs1633387	22	22626885	T	C	0.665714	0.093651	0.939585	-3.13422	20.435	0.34814	0.01	0.5	6.00806	1	0	119	8	7	22626885	9.10355	0	NA	0.871847	0.000734134
peak_1415278	rs483308	22	22638916	C	T	0.148571	2.52	0.900686	-3.6813	22.7854	0.376783	0.015704	0.380792	12.8747	66	3	115	8	7	22638916	10.1246	0	0.690938	0.784009	0.000208307
peak_1415283	rs201125234	22	22643275	C	T	0.18	0.877316	0.82853	-3.48382	21.9778	0.384355	0.002367	0.375303	10.6146	69	5	119	11	9	22643275	9.57703	0	0.755457	0.608961	0.00032823
peak_1415291	rs4377428	22	22649970	A	G	0.46	1.86132	0.876616	-7.20728	38.2165	0.326503	9.8e-05	0.358325	7.9385	47	1	98	8	7	22649970	17.9398	0	0.83796	0.765836	6.20475956057172e-08
peak_1415292	rs8136720	22	22656140	G	T	0.125714	0.277344	0.991007	-32.0666	150.147	0.229588	0.011152	0.383265	17.5015	80	9	103	12	9	22656140	73.6242	0	0.870589	0.958504	8.57734366441423e-33
peak_1415293	rs11912442	22	22658283	G	T	0.131429	0.000229	0.990336	-4.48355	22.9984	0.336726	0.000154	0.449943	13.7817	82	1	99	33	23	22658283	11.4782	0	0.885568	0.966007	3.28434125826794e-05
peak_1415294	rs6003185	22	22657560	G	A	0.151429	3.08803	0.985114	-7.82232	38.7886	0.410491	0.00199	0.49247	22.4242	76	16	102	9	12	22657560	17.4934	0	0.913283	0.961159	1.50549079064398e-08
peak_1415323	rs78647	22	22699926	C	T	0.434286	0.562609	0.956518	-4.35445	24.2364	0.329178	5.6e-05	0.510149	7.87342	36	1	103	5	6	22699926	11.29	0	0.911378	0.911378	4.42132236908957e-05
peak_1415326	rs435049	22	22703853	A	C	0.877143	0.063266	0.826739	-5.97205	33.2262	0.572545	0.004086	0.478303	30.7089	33	21	130	12	9	22703853	14.4165	0	0.802056	0.626818	1.06647615907079e-06
peak_1415354	rs6003263	22	22729178	T	C	0.237143	1.74195	0.968738	-4.73011	27.21	0.448018	0.004786	0.485039	32.9035	3	20	102	8	13	22729178	11.2931	0	0.90779	0.933202	1.86161947029906e-05
peak_1415365	rs35249283	22	22757871	C	T	0.177143	0.612065	0.97258	-3.74966	23.8286	0.325447	0.018531	0.556735	7.40474	49	6	169	10	10	22757871	10.9209	0	0.884542	0.926878	0.000177968
peak_1415366	rs4401306	22	22767404	A	C	0.454286	2.40037	0.829498	-3.77932	24.0272	0.454409	0.005355	0.524897	30.0427	162	22	175	18	14	22767404	9.37546	0	0.877141	0.698665	0.000166219
peak_1415371	rs9623910	22	22765090	C	T	0.142857	0.204883	0.95548	-3.30514	21.9393	0.439391	0.002133	0.526261	38.3802	112	17	176	9	5	22765090	8.8763	0	0.939417	0.885196	0.000495291
peak_1415375	rs5996382	22	22771857	A	G	0.405714	2.08809	0.962698	-3.58584	20.5612	0.404299	0.012154	0.378669	10.1534	158	4	166	7	5	22771857	8.75666	0	0.829826	0.92987	0.000259515
peak_1415376	rs8136250	22	22768039	C	T	0.228571	1.77971	0.950703	-4.27003	25.259	0.323731	0.009932	0.334059	7.17519	134	1	163	20	19	22768039	11.9208	0	0.788422	0.901938	5.36999236345984e-05
peak_1415467	rs2519500	22	22900030	T	C	0.434286	0.281423	0.884803	-9.68104	48.3637	0.428977	0.007927	0.426348	31.8655	36	22	61	10	11	22900030	21.7667	0	0.846446	0.761542	2.08431197218138e-10
peak_1415468	rs16994643	22	22901301	C	A	0.191429	0.036253	0.886106	-28.266	132.047	0.641351	0.018927	0.461256	7.89395	30	18	69	16	14	22901301	63.8008	0	0.832527	0.733435	5.41981582014899e-29
peak_1415469	rs6003386	22	22908881	A	C	0.642857	5.29792	0.919062	-10.384	51.9619	0.661251	0.000112	0.629642	13.978	54	1	73	27	18	22908881	26.5714	0	0.835771	0.816759	4.130909635508e-11
peak_1415584	rs13054985	22	23116390	G	A	0.525714	0.311321	0.993434	-4.00656	21.6944	0.519908	0.002094	0.490671	95.6848	82	71	117	5	6	23116390	7.68205	0	0.974932	0.968339	9.85012603392625e-05
peak_1415594	rs1987043	22	23135287	C	G	0.237143	0.592059	0.965238	-11.2105	54.7504	0.303809	0.00323	0.527819	12.2015	23	1	45	7	6	23135287	26.2476	0	0.823097	0.920067	6.15842432553349e-12
peak_1415595	rs9612244	22	23147498	T	G	0.225714	0.001329	0.978833	-22.5335	106.292	0.280608	0.007859	0.33486	18.7321	45	1	46	6	4	23147498	51.7023	0	0.955421	0.954208	2.92742078874761e-23
peak_1415645	rs9612266	22	23245978	G	A	0.177143	0.064951	0.96718	-3.27366	18.479	0.545589	0.002874	0.526998	71.9799	12	3	31	6	5	23245978	6.90606	0	0.907914	0.921756	0.000532525
peak_1415662	rs131691	22	23306438	T	C	0.451429	1.03769	0.980198	-5.82322	32.1077	0.381256	0.002683	0.460653	8.89308	27	2	103	5	6	23306438	14.4893	0	0.958594	0.955719	1.50236605144771e-06
peak_1415667	rs185140678	22	23316029	C	A	0.391429	2.92815	0.892244	-5.69279	31.3312	0.458396	0.008995	0.455738	53.8846	69	31	141	13	9	23316029	12.9231	0	0.879027	0.780663	2.02865785169491e-06
peak_1415668	rs201983201	22	23318141	G	A	0.337143	0.355519	0.907594	-8.22542	43.4949	0.618581	0.015533	0.414758	19.5997	73	4	140	9	8	23318141	19.9771	0	0.802271	0.831474	5.9509085261786e-09
peak_1415669	rs17000103	22	23316340	A	G	0.245714	0.910784	0.898636	-26.7018	126.361	0.305194	0.002882	0.439798	14.0447	49	9	147	11	8	23316340	61.5752	0	0.863343	0.785266	1.98707663161271e-27
peak_1415670	rs4563344	22	23319928	G	A	0.097143	0.344875	0.935324	-4.59702	27.1923	0.394329	0.001972	0.474095	30.9673	76	14	151	16	6	23319928	11.9841	0	0.957211	0.857816	2.52918902968364e-05
peak_1415684	rs511299	22	23327515	C	T	0.688571	0.685688	0.940118	-3.86563	20.9062	0.603856	0.002568	0.790781	10.87	32	3	115	9	7	23327515	9.0412	0	0.908809	0.875105	0.000136261
peak_1415685	rs12329993	22	23327273	A	T	0.1	1.63453	0.88328	-6.3647	33.8427	0.295143	0.023606	0.450949	9.34131	26	6	128	10	7	23327273	16.0516	0	0.881152	0.774455	4.31813296693517e-07
peak_1415751	rs5751652	22	23417386	C	A	0.877143	0.118064	0.923322	-3.44304	21.1432	0.404537	0.004057	0.49961	37.5226	37	3	105	7	6	23417386	8.88746	0	0.918326	0.847665	0.000360545
peak_1415760	rs74820312	22	23431358	A	C	0.248571	4.49052	0.834211	-9.21951	46.2515	0.628501	0.222728	0.331707	22.5266	36	3	58	13	11	23431358	21.1232	0	0.531547	0.613392	6.03245034387793e-10
peak_1415772	rs5759816	22	23449924	C	G	0.557143	0.673454	0.987932	-7.4977	38.5679	0.418046	0.042148	0.467459	11.8101	51	12	83	12	12	23449924	17.2768	0	0.888853	0.96702	3.17906637979738e-08
peak_1415781	rs112744515	22	23448792	T	C	0.528571	0.408612	0.968891	-3.29428	18.7163	0.384122	0.007382	0.45954	9.36022	15	1	75	7	7	23448792	8.06839	0	0.836568	0.935902	0.000507833
peak_1415817	rs131342	22	23497308	G	A	0.76	0.743086	0.990561	-4.03224	20.5983	0.400084	0.015225	0.518986	10.8937	69	5	76	13	8	23497308	8.63909	0	0.733161	0.969787	9.28462405171358e-05
peak_1415820	rs4822418	22	23487274	G	A	0.391429	0.77378	0.911984	-3.34311	19.5869	0.432722	0.000817	0.498938	20.9482	15	5	86	8	8	23487274	7.88096	0	0.900094	0.811051	0.000453822
peak_1415844	rs179307	22	23552856	A	G	0.114286	2.75199	0.948441	-4.6303	24.3836	0.38533	0.003829	0.514141	25.7837	15	8	57	10	7	23552856	10.8174	0	0.910248	0.865032	2.34261752124308e-05
peak_1415845	rs179307	22	23552856	A	G	0.114286	2.75199	0.948441	-6.2093	31.7094	0.242681	0.013449	0.425668	7.12671	10	1	53	10	5	23552856	15.4424	0	0.918352	0.861489	6.17586011009805e-07
peak_1415847	rs2096522	22	23575762	T	C	0.131429	6.93607	0.931059	-3.52925	21.6638	0.470608	0.003362	0.472724	134.298	62	37	91	7	7	23575762	8.06625	0	0.867732	0.860008	0.000295628
peak_1415864	rs115911211	22	23595148	C	T	0.382857	2.47323	0.882023	-9.2263	47.5542	0.219948	0.012488	0.447077	3.71916	38	1	111	8	6	23595148	23.2085	0	0.844255	0.792271	5.93887190474045e-10
peak_1415925	rs60170638	22	23663561	C	T	0.337143	0.277975	0.961752	-4.14463	23.0588	0.523704	0.00326	0.473807	131.571	106	57	132	7	7	23663561	8.48286	0	0.939312	0.914258	7.16753354205253e-05
peak_1415934	rs2070445	22	23688720	G	A	0.711429	1.99962	0.979911	-8.90055	46.4386	0.455999	0.006824	0.504152	47.0242	130	43	133	10	7	23688720	20.4294	0	0.932794	0.93933	1.25732403238279e-09
peak_1415936	rs28559723	22	23674714	G	A	0.202857	0.223214	0.975336	-9.30341	45.4073	0.419262	0.002356	0.530895	51.0727	8	9	75	7	7	23674714	20.5459	0	0.962318	0.934092	4.97265291872787e-10
peak_1415937	rs762263	22	23679275	G	A	0.202857	0.139359	0.970723	-9.75086	47.3681	0.445395	0.001239	0.500699	104.127	17	18	75	8	5	23679275	21.0259	0	0.954535	0.923721	1.77475107824229e-10
peak_1416098	rs12628338	22	23933811	A	G	0.402857	18.2384	0.814466	-3.34949	20.7398	0.609461	0.000738	0.503676	10.6043	80	4	85	12	12	23933811	8.89659	0	0.950718	0.720575	0.000447204
peak_1416103	rs74942981	22	23929968	G	A	0.131429	1.43817	0.935923	-13.1119	63.2329	0.131581	0.01	0.5	3.53974	36	0	60	10	6	23929968	31.2421	0	NA	0.840663	7.72771062777868e-14
peak_1416104	rs62241100	22	23928444	A	T	0.131429	0.557978	0.942952	-6.07068	29.6116	0.204467	0.01	0.5	2.80067	25	0	57	8	6	23928444	14.5458	0	NA	0.873506	8.49810778452732e-07
peak_1416105	rs373331390	22	23940659	C	G	0.214286	17.8578	0.768223	-3.13315	18.5299	0.387514	0.01	0.5	7.65108	30	0	44	14	10	23940659	7.77285	0	NA	0.652257	0.000735959
peak_1416106	rs1985951	22	23950301	G	T	0.482857	2.44319	0.954381	-5.60757	28.4722	0.359667	0.01	0.5	7.62383	35	0	40	7	7	23950301	12.9186	0	NA	0.91342	2.46850315597332e-06
peak_1416107	rs113325995	22	23949485	T	G	0.58	1.91543	0.896703	-3.56786	20.3527	0.366407	0.01	0.5	7.5754	27	0	42	10	9	23949485	8.81896	0	NA	0.763038	0.000270485
peak_1416108	rs2858913	22	23955995	T	G	0.514286	0.269127	0.970682	-6.39967	32.0719	0.346762	0.01	0.5	6.08737	68	0	77	7	7	23955995	14.7035	0	NA	0.937808	3.98413478619233e-07
peak_1416112	rs201615466	22	23957915	A	G	0.245714	10.9786	0.906201	-3.62256	21.8762	0.384086	0.005144	0.501275	8.26749	68	1	82	7	6	23957915	9.54786	0	0.930318	0.841217	0.000238471
peak_1416113	rs111556181	22	23956103	A	G	0.108571	3.09791	0.91115	-3.15464	19.8126	0.409916	0.065416	0.393978	2.07997	61	27	82	10	15	23956103	8.23978	0	0.916545	0.83396	0.000700425
peak_1416118	rs201615466	22	23957915	A	G	0.245714	10.9786	0.906201	-6.9432	36.7065	0.642906	0.007752	0.447422	11.1266	67	1	83	8	7	23957915	16.8064	0	0.847875	0.847875	1.1397349310275e-07
peak_1416119	rs140285	22	23948863	G	T	0.84	1.43946	0.868704	-3.36633	19.4481	0.407311	0.007836	0.522845	7.42816	0	5	83	9	9	23948863	8.0003	0	0.887572	0.762326	0.000430197
peak_1416120	rs201534405	22	23959324	G	A	0.174286	0.069562	0.947875	-3.47525	21.1542	0.652973	6.5e-05	0.693137	5.82738	69	1	79	5	4	23959324	9.15921	0	0.886746	0.886746	0.000334772
peak_1416121	rs571799275	22	23958976	C	G	0.525714	0.171436	0.939763	-35.6862	167.496	0.115833	0.026685	0.497973	2.79005	67	2	79	15	13	23958976	82.6217	0	0.752587	0.88196	2.05951322031097e-36
peak_1416122	rs113413	22	23950077	T	C	0.38	4.93677	0.948454	-14.9829	72.6746	0.684608	0.038147	0.573058	6.44969	1	3	77	14	12	23950077	34.4839	0	0.698311	0.912674	1.04016292126602e-15
peak_1416123	rs6003991	22	23953626	G	A	0.374286	5.23285	0.977173	-14.5816	71.0435	0.740324	0.01	0.5	4.78575	24	0	75	7	6	23953626	34.1249	0	NA	0.955349	2.62079419180823e-15
peak_1416124	rs57389743	22	23970440	C	G	0.094286	4.68157	0.957912	-6.39482	33.099	0.206792	0.01	0.5	3.35573	40	0	46	7	4	23970440	16.2547	0	NA	0.921039	4.02885261356144e-07
peak_1416125	rs373112497	22	23982125	G	A	0.442857	2.0546	0.844944	-16.2133	75.6248	0.382682	0.00838	0.492592	7.96209	28	10	29	7	9	23982125	35.6625	0	0.923696	0.72826	6.11925496223515e-17
peak_1416126	rs4822466	22	23970015	G	A	0.457143	0.010591	0.951987	-4.16916	22.2969	0.354647	0.01	0.5	3.03065	4	0	29	6	6	23970015	9.93296	0	NA	0.900129	6.77397799932944e-05
peak_1416128	rs150635891	22	23981378	G	A	0.291429	6.1852	0.83074	-5.95497	31.254	0.374447	0.005542	0.365687	5.6375	6	7	49	11	8	23981378	14.0086	0	0.857492	0.690989	1.10926401290972e-06
peak_1416129	rs2844004	22	23994337	C	A	0.482857	0.131653	0.963689	-49.9699	232.4	0.030376	0.002511	0.447097	2.38819	58	2	60	9	9	23994337	115.434	0	0.827686	0.912301	1.07182230864544e-50
peak_1416130	rs2844004	22	23994337	C	A	0.482857	0.131653	0.963689	-60.0064	277.198	0.022881	0.00186	0.449944	3.46963	59	2	72	8	9	23994337	137.739	0	0.798286	0.915877	9.85266729555578e-61
peak_1416131	rs2844004	22	23994337	C	A	0.482857	0.131653	0.963689	-11.4828	56.4087	0.106864	0.01	0.5	1.29245	58	0	73	5	8	23994337	28.1052	0	NA	0.929284	3.29015184503164e-12
peak_1416132	rs2739332	22	23993312	C	T	0.471429	0.123238	0.965528	-23.5621	112.108	0.247927	0.077802	0.161382	4.43247	53	10	81	14	13	23993312	54.4611	0	0.750017	0.917344	2.74077114962192e-24
peak_1416134	rs368588	22	23997440	A	C	0.934286	2.34706	0.947469	-3.19725	18.7622	0.355532	0.01	0.5	13.5498	75	0	86	8	5	23997440	8.1038	0	NA	0.884301	0.000634961
peak_1416135	rs140288	22	23993783	G	A	0.48	0.442981	0.960891	-13.1058	63.1214	0.266207	0.01	0.5	9.02696	55	0	86	7	9	23993783	30.5189	0	NA	0.914771	7.83772945862831e-14
peak_1416136	rs2844004	22	23994337	C	A	0.482857	0.131653	0.963689	-10.2048	51.4963	0.290028	0.01	0.5	6.09378	53	0	87	7	10	23994337	24.5568	0	NA	0.920684	6.24074483976141e-11
peak_1416138	rs142283780	22	23992481	C	T	0.197143	0.892857	0.92877	-6.54145	34.9043	0.31581	0.004495	0.270421	6.15945	37	2	83	8	9	23992481	16.3908	0	0.829911	0.79287	2.87439412805046e-07
peak_1416143	rs5760175	22	24003209	T	G	0.414286	5.70106	0.930256	-4.10562	23.8737	0.653188	4e-05	0.531193	7.89768	65	1	77	5	6	24003209	10.9103	0	0.904348	0.880749	7.84107662656385e-05
peak_1416145	rs2262477	22	23996742	T	C	0.434286	1.51041	0.947106	-11.5971	57.4518	0.640735	0.01	0.5	12.8189	35	0	73	7	13	23996742	26.8803	0	NA	0.903093	2.52851505847216e-12
peak_1416146	rs534490154	22	24001339	C	G	0.225714	3.98221	0.874426	-3.05469	16.9159	0.358095	0.01	0.5	6.62191	53	0	73	9	8	24001339	7.48744	0	NA	0.783276	0.000881676
peak_1416147	rs5760175	22	24003209	T	G	0.414286	5.70106	0.930256	-19.1731	91.9364	0.611536	0.008471	0.48971	30.6897	59	5	75	11	11	24003209	43.5442	0	0.745346	0.880972	6.71312740321874e-20
peak_1416281	rs9624425	22	24211050	T	C	0.274286	0.179108	0.960713	-16.8408	80.1483	0.221998	0.008734	0.215996	6.44272	20	7	70	9	9	24211050	39.2068	0	0.831232	0.924607	1.44284280996088e-17
peak_1416314	rs12166267	22	24246728	C	T	0.171429	2.31206	0.971753	-4.79062	25.0893	0.415529	0.015019	0.468225	21.7889	15	6	45	10	8	24246728	10.7896	0	0.80254	0.942817	1.61948922816856e-05
peak_1416315	rs200133140	22	24254111	T	A	0.454286	0.072704	0.944601	-10.3489	50.7645	0.313956	0.069597	0.330574	7.07599	27	1	43	9	8	24254111	24.0948	0	0.653489	0.891847	4.47802115463604e-11
peak_1416320	rs4050098	22	24255472	A	G	0.525714	0.311321	0.948408	-3.78437	20.3456	0.418923	3.1e-05	0.434505	24.3644	22	2	41	6	6	24255472	8.46823	0	0.825851	0.903623	0.000164298
peak_1416322	rs78150567	22	24251495	T	C	0.245714	0.12362	0.81684	-4.65563	24.58	0.386053	0.051945	0.38404	8.65865	7	2	31	9	8	24251495	10.7586	0	0.809146	0.6529	2.20989799307035e-05
peak_1416326	rs3852981	22	24261904	T	C	0.437143	0.009698	0.929894	-3.70358	20.4304	0.455301	0.043228	0.301724	36.6625	20	6	32	8	10	24261904	7.82048	0	0.716488	0.847857	0.000197889
peak_1416327	rs4050084	22	24256403	C	T	0.534286	0.022326	0.936144	-3.06426	17.2659	0.449024	0.002095	0.375349	38.8249	4	1	29	34	36	24256403	6.59333	0	0.847027	0.867567	0.000862453
peak_1416393	rs2298378	22	24323637	T	C	0.248571	1.29592	0.961818	-16.0423	73.8931	0.331564	0.075387	0.3731	18.9299	9	2	11	7	5	24323637	35.3428	0	0.860214	0.914133	9.07126923537525e-17
peak_1416639	rs5760498	22	24613763	G	A	0.365714	0.098235	0.950904	-3.20115	17.4916	0.447847	2.9e-05	0.463245	34.9565	2	1	50	6	6	24613763	6.64298	0	0.893663	0.901895	0.000629288
peak_1416640	rs28377326	22	24615353	T	C	0.44	3.74201	0.912897	-4.02004	21.5418	0.434261	0.038398	0.388037	21.0856	4	2	55	8	7	24615353	8.72273	0	0.868195	0.844575	9.54914533242953e-05
peak_1416642	rs3901297	22	24624521	A	G	0.391429	0.894396	0.93241	-5.40026	29.1039	0.342348	0.013534	0.296321	6.74489	15	1	58	7	6	24624521	13.4166	0	0.860631	0.867883	3.97866421962412e-06
peak_1416649	rs58523945	22	24631371	T	C	0.051429	5.67337	0.995398	-4.06564	20.1949	0.228207	0.01	0.5	4.03242	10	0	53	6	6	24631371	9.94566	0	NA	0.962245	8.59735428939582e-05
peak_1416662	rs57463766	22	24645445	T	C	0.054286	0.576619	0.973902	-4.0833	18.5651	0.379607	0.001104	0.29091	38.3524	29	3	52	9	11	24645445	8.13957	0	0.898329	0.914231	8.25470306298683e-05
peak_1416663	rs540305234	22	24647871	C	A	0.051429	0.456087	0.957678	-3.13487	16.7363	0.346253	0.037306	0.445083	19.9378	24	2	47	13	13	24647871	7.5944	0	0.646878	0.876882	0.000733044
peak_1416666	rs540305234	22	24647871	C	A	0.051429	0.456087	0.957678	-5.75957	30.1276	0.347199	0.013718	0.483827	21.2462	14	6	43	16	11	24647871	13.8561	0	0.836465	0.888657	1.73952289237521e-06
peak_1416667	rs4377429	22	24654359	G	A	0.4	3.7775	0.944034	-7.33965	37.0138	0.373725	0.008679	0.473161	10.3676	27	2	39	8	9	24654359	16.9716	0	0.740753	0.865502	4.57453531860251e-08
peak_1416689	rs131464	22	24668842	C	T	0.245714	0.031375	0.819874	-3.52742	20.3869	0.344742	0.021787	0.458528	6.35725	10	6	92	21	18	24668842	8.91605	0	0.619201	0.647918	0.00029688
peak_1416691	rs5760535	22	24670921	T	G	0.191429	0.268039	0.914134	-4.18737	23.6389	0.3726	1.9e-05	0.501628	12.6641	26	3	94	6	9	24670921	10.6069	0	0.818462	0.800328	6.49579887983426e-05
peak_1416694	rs62232177	22	24675529	T	C	0.288571	2.8351	0.960895	-12.4454	61.8755	0.199399	0.05887	0.397084	3.62827	63	2	98	6	5	24675529	30.3383	0	0.780926	0.905683	3.58564837730648e-13
peak_1416695	rs5760545	22	24673343	G	A	0.5	0.966627	0.970038	-6.03669	29.8016	0.343544	0.01	0.5	8.4174	48	0	99	6	7	24673343	13.7285	0	NA	0.929298	9.18984445311768e-07
peak_1417078	rs5752050	22	25060310	G	A	0.122857	0.191417	0.935804	-21.4242	101.316	0.187856	1.4e-05	0.467826	12.5311	31	2	48	11	6	25060310	49.7259	0	0.878589	0.849675	3.76495954318998e-22
peak_1417079	rs5752050	22	25060310	G	A	0.122857	0.191417	0.935804	-6.30394	32.8928	0.2293	0.01	0.5	5.03173	31	0	51	8	7	25060310	16.0355	0	NA	0.865532	4.96663130280044e-07
peak_1417245	rs2330965	22	25267853	A	G	0.657143	3.97581	0.850788	-4.0402	24.8089	0.401406	0.025432	0.54457	9.83509	39	7	144	12	10	25267853	10.6083	0	0.86452	0.726126	9.11590915397488e-05
peak_1417248	rs58491319	22	25282455	C	T	0.197143	0.139359	0.903659	-3.41598	21.8029	0.346663	3.9e-05	0.479313	11.2753	119	1	127	9	7	25282455	9.96796	0	0.805826	0.816522	0.000383723
peak_1417275	rs133116	22	25300592	G	T	0.182857	1.42397	0.964851	-9.34821	46.6563	0.231576	0.008392	0.517105	7.52287	28	1	77	12	7	25300592	22.8007	0	0.626048	0.92611	4.48525149471834e-10
peak_1417280	rs133124	22	25304216	C	T	0.182857	4.91773	0.955998	-3.05088	18.0001	0.398763	0.003297	0.487442	13.6535	42	5	81	6	7	25304216	7.61293	0	0.940827	0.900872	0.000889454
peak_1417294	rs133139	22	25308500	G	A	0.765714	0.478201	0.936795	-3.25357	20.793	0.461787	0.00713	0.450542	24.8117	8	38	109	9	9	25308500	7.84707	0	0.928557	0.878591	0.000557741
peak_1417441	rs2742651	22	25512649	C	G	0.382857	0.564579	0.969075	-3.96995	21.2779	0.401968	0.034488	0.360454	18.6427	51	2	76	8	8	25512649	9.21175	0	0.92278	0.934913	0.000107165
peak_1417499	rs41258104	22	25548572	T	C	0.065714	0.156802	0.93192	-3.72537	21.001	0.384062	0.000978	0.533743	37.9571	32	7	41	12	11	25548572	9.25456	0	0.827496	0.855	0.000188206
peak_1417825	rs12168416	22	25859115	G	T	0.28	0.044423	0.912767	-3.21757	18.5179	0.403868	2.4e-05	0.537739	20.7395	6	1	36	6	4	25859115	7.84073	0	0.903864	0.827895	0.000605945
peak_1418821	rs6005165	22	26775495	G	A	0.657143	0.564321	0.95679	-11.6631	55.3003	0.35553	0.01	0.5	13.0439	27	0	46	7	6	26775495	25.8166	0	NA	0.909598	2.1721791038035e-12
peak_1419074	rs2516082	22	27002549	T	C	0.194286	1.0355	0.885537	-4.05341	20.67	0.646742	0.01	0.5	16.5841	36	0	70	6	4	27002549	9.13839	0	NA	0.766398	8.8427392549102e-05
peak_1419090	rs79504848	22	27028761	T	A	0.122857	1.32576	0.940259	-3.29048	20.3874	0.582628	0.003238	0.508263	42.5071	64	1	81	10	10	27028761	8.38224	0	0.429072	0.860567	0.000512291
peak_1421033	rs4616575	22	29010088	T	G	0.497143	0.962573	0.968711	-3.72917	17.8426	0.441902	0.01	0.5	42.0871	16	0	35	5	5	29010088	6.93485	0	NA	0.936943	0.000186563
peak_1421141	rs6005997	22	29122228	T	C	0.222857	0.315431	0.887022	-5.42862	29.092	0.392617	0.169656	0.345908	18.5705	40	7	54	10	8	29122228	12.8985	0	0.644611	0.78023	3.72715691127714e-06
peak_1421222	rs4547624	22	29235103	T	C	0.145714	0.60824	0.971539	-8.38817	42.954	0.160767	4.9e-05	0.468097	3.20443	20	1	73	8	8	29235103	21.3361	0	0.864076	0.928631	4.09104791731923e-09
peak_1421223	rs4547624	22	29235103	T	C	0.145714	0.60824	0.971539	-7.4084	38.5721	0.193151	0.01	0.5	5.0665	20	0	74	7	6	29235103	19.1043	0	NA	0.932411	3.90483344133225e-08
peak_1421224	rs4547624	22	29235103	T	C	0.145714	0.60824	0.971539	-5.87993	31.6658	0.209595	0.01	0.5	3.90984	17	0	72	7	6	29235103	15.6118	0	NA	0.931765	1.31845449410755e-06
peak_1421225	rs5763084	22	29241636	G	A	0.222857	0.187438	0.957094	-3.26823	17.0654	0.450218	0.001259	0.477863	45.4019	43	6	89	6	6	29241636	6.43966	0	0.95367	0.912522	0.000539226
peak_1421343	rs13056435	22	29412174	C	T	0.082857	0.816905	0.949223	-3.90373	21.7161	0.377285	0.005763	0.527049	30.9776	44	1	55	7	5	29412174	9.66736	0	0.921795	0.890676	0.000124815
peak_1422326	rs11912848	22	30597460	A	G	0.171429	7.34769	0.72212	-28.9404	134.08	0.329629	0.016086	0.324856	7.97551	41	30	82	30	33	30597460	64.9331	0	0.750752	0.491294	1.14714714660464e-29
peak_1422348	rs5749142	22	30628560	T	A	0.437143	1.19528	0.985726	-8.02128	39.9256	0.427688	0.007454	0.477345	21.0047	38	15	106	7	6	30628560	17.7452	0	0.942346	0.968882	9.52189916343251e-09
peak_1422787	rs12170984	22	31067540	C	A	0.082857	0.040149	0.964574	-6.82819	35.9402	0.245597	0.008978	0.47547	4.70539	9	6	73	13	5	31067540	17.2783	0	0.921339	0.871295	1.48527425543309e-07
peak_1423054	rs548669953	22	31380434	A	G	0.088571	0.631038	0.920569	-15.9987	74.8748	0.148037	0.01	0.5	16.3301	9	0	20	9	6	31380434	37.218	0	NA	0.845418	1.00305160135508e-16
peak_1423055	rs548669953	22	31380434	A	G	0.088571	0.631038	0.920569	-6.07432	30.1432	0.209811	0.01	0.5	7.3769	8	0	21	8	10	31380434	14.8775	0	NA	0.842849	8.42706058261405e-07
peak_1423056	rs548669953	22	31380434	A	G	0.088571	0.631038	0.920569	-8.49343	40.5456	0.184117	3.7e-05	0.450639	6.30395	8	1	21	7	8	31380434	20.068	0	0.91397	0.848829	3.21047983676927e-09
peak_1423057	rs548669953	22	31380434	A	G	0.088571	0.631038	0.920569	-13.6575	64.3383	0.156224	1.9e-05	0.590122	8.78411	7	1	21	11	7	31380434	31.761	0	0.856927	0.822512	2.20052528114115e-14
peak_1423167	rs5753629	22	31464655	A	G	0.88	0.118064	0.923266	-3.29046	18.0652	0.351544	0.01	0.5	14.0762	12	0	24	6	4	31464655	7.91158	0	NA	0.846683	0.000512318
peak_1423340	rs185079005	22	31593171	C	T	0.734286	2.54782	0.934631	-3.44841	20.025	0.649731	6.2e-05	0.35144	7.73254	22	1	48	6	7	31593171	9.07871	0	0.756176	0.847957	0.000356116
peak_1423342	rs147438298	22	31591361	C	T	0.054286	0.576619	0.96481	-4.41425	22.4353	0.284431	0.083474	0.578977	8.02821	13	2	48	11	7	31591361	10.6646	0	0.817177	0.87488	3.8525666897656e-05
peak_1424111	rs5749376	22	32292592	G	A	0.64	0.960357	0.927582	-15.5563	77.3192	0.351606	0.009595	0.514509	14.0499	32	10	191	11	10	32292592	36.8284	0	0.880355	0.831708	2.77795781485584e-16
peak_1424331	rs62232667	22	32508071	T	C	0.194286	1.58333	0.970522	-17.1451	81.7207	0.308582	0.023376	0.313296	13.1634	63	8	94	9	7	32508071	39.4599	0	0.86382	0.928536	7.16001190973468e-18
peak_14248	rs10917451	1	19442829	G	C	0.231429	1.81542	0.981399	-8.9967	45.2714	0.357223	0.001083	0.498556	19.2816	67	3	85	7	6	19442829	21.2144	0	0.934842	0.94644	1.00763595679034e-09
peak_1425194	rs375739457	22	33356442	G	A	0.068571	0.948474	0.976116	-3.06716	13.8087	0.281694	0.01	0.5	4.00541	16	0	49	6	5	33356441	6.65685	0	NA	0.920275	0.000856716
peak_1425195	rs11914032	22	33364649	T	C	0.062857	0.787292	0.990987	-17.3864	80.616	0.16603	0.01	0.5	20.3928	42	0	51	8	5	33364649	39.9012	0	NA	0.947268	4.10793682913072e-18
peak_1425196	rs113354542	22	33364350	T	C	0.062857	0.787292	0.971341	-11.4485	53.1798	0.208915	3.8e-05	0.539818	14.7055	36	1	49	10	6	33364350	26.13	0	0.600882	0.914292	3.56072058924451e-12
peak_1425197	rs138022902	22	33364346	T	C	0.062857	0.787292	0.981725	-4.9978	23.1822	0.232617	0.01	0.5	6.20771	33	0	48	6	5	33364346	11.4238	0	NA	0.931439	1.00508972747131e-05
peak_1425198	rs11914032	22	33364649	T	C	0.062857	0.787292	0.990987	-8.95258	42.2826	0.19736	0.01	0.5	7.95069	36	0	49	8	7	33364649	20.8259	0	NA	0.947157	1.11536649992438e-09
peak_1425199	rs11914078	22	33364920	T	C	0.062857	0.787292	0.988441	-7.14827	32.0487	0.258536	0.002966	0.448875	14.1858	36	2	50	9	9	33364920	15.5617	0	0.770272	0.948149	7.10766843924404e-08
peak_1425215	rs11703345	22	33374587	G	T	0.102857	0.014813	0.947807	-10.2962	47.7548	0.343627	2.5e-05	0.492268	33.0772	3	1	62	9	4	33374587	22.5625	0	0.899482	0.887801	5.05543232451741e-11
peak_1425216	rs77716933	22	33387767	T	G	0.102857	2.16049	0.948699	-11.1384	53.0938	0.177201	9.3e-05	0.437886	9.58733	33	2	57	16	17	33387767	26.3098	0	0.890496	0.886684	7.27180630314149e-12
peak_1425217	rs11705379	22	33380839	G	T	0.1	0.396825	0.955254	-5.34667	26.2161	0.216683	0.01	0.5	4.71963	11	0	55	7	5	33380839	12.9683	0	NA	0.896383	4.50118945218366e-06
peak_1425218	rs11703119	22	33377881	T	C	0.102857	0.486481	0.961956	-9.58255	45.1333	0.193065	0.01	0.5	11.2863	4	0	55	8	6	33377881	22.399	0	NA	0.899924	2.61489855214649e-10
peak_1425219	rs77716933	22	33387767	T	G	0.102857	2.16049	0.948699	-4.20161	21.1907	0.24124	0.01	0.5	7.38111	30	0	56	7	6	33387767	10.4999	0	NA	0.875965	6.28628984979836e-05
peak_1425220	rs5998902	22	33381283	T	G	0.102857	0.486481	0.957411	-10.0451	48.3873	0.219025	2e-05	0.563632	10.863	14	1	58	9	6	33381283	23.7274	0	0.791861	0.896784	9.01439870883268e-11
peak_1425588	rs5754644	22	33696294	A	G	0.162857	2.145	0.923731	-3.23141	18.2894	0.378705	1e-05	0.538323	14.0014	43	3	53	8	5	33696294	8.02712	0	0.930381	0.830677	0.000586934
peak_1425839	rs2267316	22	33899886	C	T	0.434286	11.4671	0.955265	-6.93168	33.5803	0.42912	0.003155	0.393724	36.7379	10	7	41	6	5	33899886	14.7024	0	0.911162	0.877033	1.17037391613526e-07
peak_1426401	rs11704517	22	34385228	G	T	0.377143	2.85912	0.957406	-4.96421	26.6534	0.592242	1.1e-05	0.60475	19.0588	84	6	117	7	10	34385228	11.5782	0	0.843961	0.892681	1.08590732831072e-05
peak_1426859	rs5755297	22	34799840	A	G	0.925714	0.00142	0.940166	-4.11926	22.3923	0.353005	0.00988	0.840076	14.284	64	3	97	6	7	34799840	9.87689	0	0.944974	0.865153	7.59862830408233e-05
peak_1427607	rs5995151	22	35701014	T	C	0.534286	2.26667	0.97395	-4.19571	25.1477	0.557027	2.1e-05	0.480629	43.4137	114	2	120	4	6	35701014	10.3778	0	0.920626	0.93495	6.37227207695272e-05
peak_1427611	rs77463623	22	35698195	G	A	0.497143	4.79939	0.875726	-6.85115	37.076	0.434979	0.013622	0.477521	22.009	64	23	124	15	12	35698195	16.1429	0	0.918125	0.784097	1.40879074212382e-07
peak_1427613	rs9622254	22	35697829	T	G	0.56	0.072886	0.958382	-3.31537	19.276	0.428965	0.00748	0.525892	18.5394	49	5	124	9	6	35697829	7.77382	0	0.921488	0.912074	0.000483756
peak_1427647	rs12169238	22	35733375	C	T	0.262857	0.004461	0.969539	-3.57251	18.3405	0.421248	0.022142	0.464287	17.022	23	5	56	10	8	35733375	7.4958	0	0.820743	0.934685	0.0002676
peak_1428161	rs132628	22	36145777	C	T	0.331429	2.07539	0.936153	-5.96376	31.842	0.455771	0.007426	0.475598	25.4596	34	24	65	10	9	36145777	13.2927	0	0.906047	0.803454	1.08703662272971e-06
peak_1428204	rs132732	22	36201633	G	T	0.337143	9.17164	0.880675	-9.69678	47.4413	0.425967	0.006465	0.420131	33.5912	58	27	125	12	7	36201633	21.4152	0	0.862675	0.804068	2.01012414121271e-10
peak_1428228	rs4821466	22	36219976	C	T	0.134286	0.301392	0.961521	-5.52911	28.633	0.226289	4.2e-05	0.498075	4.89412	49	1	89	8	9	36219976	14.0099	0	0.873681	0.91546	2.95727274345433e-06
peak_1428681	rs4821546	22	36872037	A	G	0.625714	0.523319	0.952444	-5.10678	28.5804	0.456226	0.007149	0.51424	29.3083	29	33	87	10	7	36872037	11.7425	0	0.919284	0.885352	7.82021172247068e-06
peak_1428856	rs35435644	22	37217119	T	C	0.362857	0.209847	0.965989	-3.79829	23.0942	0.458875	0.005101	0.459955	43.1495	15	13	112	8	7	37217119	9.06561	0	0.895129	0.922906	0.000159113
peak_1428892	rs2284044	22	37286324	C	G	0.591429	0.479212	0.935695	-5.01901	27.42	0.471496	0.005137	0.52529	42.7339	48	44	78	9	8	37286324	10.7197	0	0.871354	0.874723	9.57166860179631e-06
peak_1428911	rs4820283	22	37354253	C	T	0.374286	0.005443	0.965366	-4.67042	24.5179	0.461806	0.002642	0.512551	28.2991	67	30	111	8	7	37354253	9.60137	0	0.930848	0.920562	2.135907524979e-05
peak_1428912	rs369644143	22	37355606	T	C	0.254286	12.2055	0.890373	-9.06976	46.682	0.423939	0.004985	0.499777	59.0222	49	16	102	15	9	37355606	21.0776	0	0.902652	0.588282	8.51610452412817e-10
peak_1428925	rs5756667	22	37401687	G	C	0.471429	0.32973	0.984922	-3.40881	17.8989	0.476423	0.00175	0.496834	59.0265	48	32	94	7	9	37401687	6.02074	0	0.919981	0.941495	0.000390109
peak_1428965	rs371554454	22	37510148	A	G	0.165714	0.009217	0.858219	-10.503	51.33	0.388831	0.003822	0.405597	42.5363	37	9	71	8	5	37510148	23.949	0	0.862325	0.738267	3.14042088773684e-11
peak_1428994	rs7291467	22	37576621	G	A	0.548571	0.816905	0.956222	-10.2504	51.7474	0.456493	0.006412	0.468464	26.0637	48	38	89	9	24	37576621	22.9623	0	0.907318	0.879083	5.61771818161386e-11
peak_1429275	rs132989	22	38169697	C	T	0.1	0.885291	0.987007	-3.3662	20.0221	0.52516	0.001973	0.490348	61.0494	74	111	154	6	6	38169697	7.09799	0	0.959391	0.971622	0.000430326
peak_1429294	rs2092077	22	38241802	T	C	0.345714	0.131305	0.975053	-3.55399	18.4618	0.428046	0.002427	0.506804	30.1296	20	3	40	10	8	38241802	7.58958	0	0.95488	0.942425	0.000279262
peak_1429360	rs3931657	22	38369333	C	A	0.56	2.46729	0.958205	-5.38718	25.8734	0.359347	0.013218	0.390524	5.66586	16	1	32	6	6	38369333	11.6578	0	0.925726	0.925726	4.10035576344739e-06
peak_1429615	rs2205802	22	38650322	T	C	0.291429	0.099772	0.979608	-64.5649	296.297	0.759542	0.013606	0.242721	18.2347	33	10	43	8	8	38650322	145.873	0	0.905585	0.951929	2.7231931106924e-65
peak_1429775	rs469987	22	38891350	C	T	0.674286	1.39725	0.977147	-29.4911	137.405	0.915969	0.01	0.5	4.65908	2	0	146	7	6	38891350	68.2384	0	NA	0.953958	3.22757186625185e-30
peak_1429776	rs132508	22	38891905	C	A	0.677143	1.68899	0.958608	-54.5074	254.927	0.964439	0.01	0.5	6.67104	0	0	142	7	7	38891905	126.672	0	NA	0.928458	3.10886076322546e-55
peak_1429840	rs6001363	22	38996475	T	C	0.557143	1.41692	0.971584	-3.6973	17.634	0.559101	0.002872	0.466967	19.876	44	3	55	6	6	38996475	6.80615	0	0.929003	0.927702	0.000200769
peak_1429843	rs5757413	22	38992202	G	A	0.24	0.326214	0.923443	-8.77746	42.6642	0.353994	0.002204	0.375633	12.8186	21	3	50	7	5	38992202	19.8893	0	0.867776	0.856052	1.66930423468579e-09
peak_1429883	rs5757438	22	39037909	G	T	0.488571	4.78045	0.98387	-9.47847	44.6205	0.335073	5.4e-05	0.386527	9.40329	23	1	35	5	5	39037909	21.0115	0	0.949995	0.967276	3.32302171592837e-10
peak_1429925	rs6001410	22	39068557	C	G	0.588571	1.64251	0.964449	-3.13977	17.8295	0.546447	0.003253	0.464301	29.2634	0	4	30	5	5	39068557	6.70581	0	0.929276	0.931482	0.000724815
peak_1430048	rs5995696	22	39201234	A	G	0.648571	2.01394	0.960841	-3.93513	21.3231	0.395017	0.01	0.5	18.5529	50	0	140	6	5	39201234	9.18456	0	NA	0.910201	0.000116109
peak_1431053	rs760701	22	40404514	G	A	0.185714	6.15788	0.987202	-5.64048	27.3874	0.431951	0.01	0.5	51.2938	21	0	29	5	6	40404514	11.6872	0	NA	0.970666	2.28833434945967e-06
peak_1431054	rs9611334	22	40399238	A	G	0.2	3.15319	0.971653	-17.9861	83.2526	0.115999	0.01	0.5	6.25597	11	0	26	7	6	40399238	41.5395	0	NA	0.949438	1.03245772148982e-18
peak_1431055	rs6001898	22	40393212	A	G	0.194286	4.02093	0.972693	-4.27453	21.3156	0.395805	4.6e-05	0.37977	22.9561	0	1	25	6	6	40393212	9.30064	0	0.947912	0.94528	5.31458992024688e-05
peak_1431210	rs149683271	22	40548381	T	C	0.062857	2.81991	0.986859	-5.77466	27.9492	0.262829	0.003417	0.563086	9.6233	22	2	24	7	5	40548381	13.5372	0	0.890479	0.953514	1.68011833048873e-06
peak_1431404	rs5995916	22	40716058	G	C	0.168571	0.306906	0.976883	-4.16494	19.3727	0.551201	0.001803	0.465036	60.7127	49	12	96	6	6	40716058	7.46879	0	0.953349	0.94614	6.8400280247248e-05
peak_143141	rs4610958	1	178544142	A	G	0.317143	0.203383	0.983875	-8.48115	43.3625	0.561106	0.002377	0.525279	63.8094	11	5	82	7	5	178544142	19.2618	0	0.961814	0.961487	3.30253199833759e-09
peak_1431444	rs9611408	22	40748155	T	C	0.225714	0.018139	0.98243	-5.90645	29.6403	0.570744	0.000505	0.385194	32.2875	65	11	90	15	12	40748155	12.783	0	0.9277	0.95524	1.24035656460148e-06
peak_1432127	rs75784	22	41403829	G	T	0.78	0.05451	0.980705	-60.2612	279.707	0.235196	0.033669	0.782115	6.10152	7	16	63	12	21	41403829	138.113	0	0.951386	0.95132	5.48018386889219e-61
peak_1432212	rs5758389	22	41545745	T	C	0.254286	0.3196	0.991448	-7.74519	39.241	0.555886	0.004213	0.424611	21.2757	33	18	48	11	10	41545745	17.0523	0	0.908209	0.972876	1.79807095728028e-08
peak_1432672	rs34385013	22	42125924	G	A	0.457143	0.205633	0.975657	-3.39557	19.3958	0.545049	0.002815	0.49847	20.6354	49	13	71	6	6	42125924	7.37151	0	0.945038	0.946144	0.000402189
peak_1432678	rs2860373	22	42141018	C	T	0.122857	1.36525	0.863805	-5.1507	28.6616	0.601122	0.002136	0.569371	8.30139	65	9	82	10	8	42141018	12.4596	0	0.965118	0.753919	7.06809795085106e-06
peak_1432679	rs143443230	22	42137636	C	T	0.182857	3.53282	0.980134	-7.08611	34.15	0.635996	0.004394	0.494685	9.10816	39	2	71	6	8	42137636	15.6325	0	0.957692	0.94009	8.20142371333219e-08
peak_1432680	rs2743457	22	42141242	G	A	0.208571	0.035231	0.961044	-4.34995	23.8451	0.589287	0.003024	0.45523	13.6175	55	2	81	8	8	42141242	10.0419	0	0.924148	0.90586	4.46735765788876e-05
peak_1432681	rs28542726	22	42133400	G	T	0.468571	8.3e-05	0.976061	-4.67268	26.5358	0.533333	0.004528	0.490104	15.3158	22	30	97	9	7	42133400	10.4573	0	0.933967	0.944395	2.1248217592209e-05
peak_1432682	rs5758610	22	42151418	C	T	0.18	3.53282	0.975801	-19.2779	90.296	0.392593	0.001913	0.503827	14.908	63	10	75	6	6	42151418	42.8949	0	0.96044	0.929681	5.27325781797991e-20
peak_1432704	rs1989375	22	42177133	C	G	0.245714	0.031375	0.96714	-3.39796	17.2117	0.54292	0.001049	0.507199	58.2898	26	4	31	6	4	42177133	6.26517	0	0.935861	0.925117	0.00039998
peak_1432967	rs575039889	22	42503381	G	A	0.122857	1.32576	0.944885	-8.75658	43.0693	0.180975	0.002051	0.359446	3.33924	29	1	85	16	9	42503381	21.4384	0	0.86348	0.86348	1.75155969613133e-09
peak_1432968	rs8139383	22	42516130	G	T	0.154286	2.32767	0.877669	-3.91218	23.4403	0.604841	1.2e-05	0.492529	19.3617	94	2	95	8	10	42516130	10.0522	0	0.910102	0.742203	0.00012241
peak_1432969	rs9611808	22	42501858	C	T	0.202857	0.476111	0.899209	-4.12056	24.4819	0.614269	0.002251	0.521762	11.0259	20	3	101	7	7	42501858	10.6574	0	0.923703	0.779287	7.57593525727083e-05
peak_1432970	rs137012	22	42505687	T	C	0.322857	0.102146	0.960677	-15.3346	75.0918	0.624206	0.01554	0.466372	11.6422	31	9	103	10	9	42505687	35.4937	0	0.931747	0.913462	4.628178676786e-16
peak_1432971	rs9611808	22	42501858	C	T	0.202857	0.476111	0.899209	-8.39787	43.7642	0.591546	0.003431	0.460536	14.4494	17	11	108	10	9	42501858	19.7019	0	0.934411	0.766094	4.00062669736408e-09
peak_1432972	rs147147723	22	42513109	C	T	0.265714	0.389995	0.962527	-16.2816	79.4922	0.586236	0.002173	0.479616	20.4609	70	23	108	9	7	42513109	37.1664	0	0.940058	0.871933	5.22852956134954e-17
peak_1432973	rs147147723	22	42513109	C	T	0.265714	0.389995	0.962527	-11.2144	55.1628	0.607702	0.002724	0.46562	13.1517	53	6	99	7	8	42513109	25.5126	0	0.936188	0.90577	6.10317488305759e-12
peak_1432974	rs147147723	22	42513109	C	T	0.265714	0.389995	0.962527	-10.2331	51.956	0.586293	0.005385	0.470529	16.2042	51	12	103	9	9	42513109	23.6822	0	0.930351	0.903101	5.84615358400975e-11
peak_1432976	rs1056566	22	42509171	T	C	0.345714	1.86305	0.954999	-3.30809	20.7294	0.571776	0.00241	0.486128	15.2533	13	2	93	13	14	42509171	8.31869	0	0.931097	0.912235	0.000491938
peak_1432977	rs113476494	22	42519473	G	A	0.154286	0.355031	0.976388	-6.75301	33.0653	0.333878	2.9e-05	0.332735	9.04263	62	4	91	9	11	42519473	15.5369	0	0.929593	0.941408	1.76601606773988e-07
peak_1432978	rs147147723	22	42513109	C	T	0.265714	0.389995	0.962527	-20.7195	99.4745	0.592849	0.002104	0.460371	27.12	24	20	96	9	6	42513109	47.1521	0	0.94577	0.898543	1.90758582854441e-21
peak_1432980	rs5751296	22	42522853	A	G	0.294286	0.044492	0.946435	-4.71902	26.6172	0.565318	0.000272	0.49037	27.0841	25	8	77	9	9	42522853	11.0655	0	0.93659	0.882145	1.90976949228673e-05
peak_1432981	rs2413698	22	42529125	A	G	0.705714	0.897478	0.947783	-4.0293	22.8164	0.444649	0.006901	0.455828	28.1528	33	12	79	6	6	42529125	9.12027	0	0.951275	0.877485	9.34755505864275e-05
peak_1432989	rs136980	22	42547475	G	A	0.271429	0.001677	0.921988	-5.5581	30.1167	0.587777	0.002677	0.511954	17.4671	58	4	68	8	9	42547475	13.1159	0	0.880535	0.83992	2.7663125893566e-06
peak_1432994	rs136983	22	42548615	T	C	0.491429	0.962573	0.940419	-8.47958	43.227	0.599543	0.006573	0.465966	15.8499	53	4	68	14	13	42548615	19.5142	0	0.821191	0.88606	3.31448249659613e-09
peak_1432997	rs136980	22	42547475	G	A	0.271429	0.001677	0.921988	-5.25622	28.5907	0.629771	6.7e-05	0.471084	9.70991	41	1	62	7	6	42547475	12.6733	0	0.773739	0.773739	5.54346456664421e-06
peak_1432998	rs136980	22	42547475	G	A	0.271429	0.001677	0.921988	-12.9574	63.4481	0.589124	0.005333	0.49765	26.3381	36	8	67	10	8	42547475	29.2656	0	0.89277	0.826944	1.10312331121073e-13
peak_1432999	rs136976	22	42544312	T	C	0.497143	0.279561	0.922028	-3.12491	19.0532	0.551417	0.006017	0.436182	13.5865	7	7	59	8	8	42544312	7.2792	0	0.900679	0.854131	0.000750042
peak_1433012	rs137048	22	42571670	C	T	0.197143	0.008994	0.974066	-3.17046	18.0862	0.328702	0.009778	0.574664	4.89551	5	1	72	6	5	42571670	8.33069	0	0.939297	0.939484	0.000675365
peak_1433040	rs137112	22	42613753	C	T	0.434286	2.46729	0.967255	-10.0082	49.5978	0.578111	0.002458	0.456497	10.5123	14	17	52	11	8	42613753	22.557	0	0.906718	0.946295	9.81391526976212e-11
peak_1433235	rs4820496	22	42924295	A	G	0.631429	1.09877	0.974079	-5.057	27.7943	0.442087	0.003083	0.479381	27.5012	41	8	65	6	5	42924295	11.6364	0	0.9538	0.948149	8.77003658967507e-06
peak_1433577	rs67153209	22	43535614	T	C	0.105714	0.014813	0.931787	-3.3886	19.5175	0.451625	0.005519	0.461892	64.0002	30	13	41	10	6	43535614	7.50633	0	0.947263	0.84934	0.000408699
peak_14336	rs569340975	1	19535661	C	A	0.085714	1.53809	0.839173	-3.41977	20.6223	0.319353	0.001448	0.390583	15.6667	23	3	68	9	5	19535661	9.58891	0	0.852283	0.687501	0.000380392
peak_1433674	rs137726	22	43632322	G	A	0.108571	0.535759	0.980319	-3.08181	17.8794	0.549949	0.002961	0.469459	73.4724	12	7	43	9	9	43632322	6.73282	0	0.812287	0.945705	0.0008283
peak_1433960	rs6006622	22	44028228	C	T	0.634286	0.136926	0.942425	-4.8688	27.2585	0.463979	0.002098	0.495586	73.2369	43	16	76	7	7	44028228	10.8703	0	0.880297	0.879848	1.35270519058722e-05
peak_1434034	rs72619560	22	44116013	T	C	0.308571	0.014269	0.970297	-25.8185	121.293	0.105079	0.27584	0.32602	4.24288	57	1	90	10	9	44116013	59.988	0	0.54802	0.93043	1.51880424602822e-26
peak_1434035	rs62227671	22	44111992	G	A	0.317143	0.062773	0.945519	-11.0255	55.2534	0.286639	0.01	0.5	7.97049	17	0	89	6	6	44111992	26.4933	0	NA	0.893449	9.42956726367798e-12
peak_1434036	rs72619560	22	44116013	T	C	0.308571	0.014269	0.970297	-10.0344	49.4598	0.338078	0.038063	0.387521	10.0034	53	3	88	9	9	44116013	23.3792	0	0.748478	0.936571	9.23797131124379e-11
peak_1434133	rs7510668	22	44304658	A	G	0.205714	0.422935	0.96983	-3.37845	20.9981	0.52949	0.011043	0.46228	41.3432	34	40	91	9	8	44304658	7.71154	0	0.903058	0.927216	0.000418363
peak_1434265	rs12484057	22	44532853	G	A	0.108571	2.28919	0.90944	-3.47455	21.119	0.422332	0.00643	0.508788	26.8684	85	15	120	12	8	44532853	8.73084	0	0.921935	0.822564	0.000335314
peak_1434366	rs139626511	22	44745174	A	G	0.08	3.7284	0.963581	-3.50217	22.1066	0.467684	0.001541	0.493436	99.9047	176	89	195	8	7	44745174	8.33754	0	0.942195	0.914828	0.000314653
peak_1434367	rs75368138	22	44739101	G	A	0.097143	4.68157	0.968425	-4.82562	26.3287	0.209146	0.00705	0.476093	6.10366	47	1	113	11	10	44739101	13.102	0	0.869604	0.932826	1.49411299456038e-05
peak_1434413	rs13057932	22	44790737	T	C	0.722857	9.05933	0.803994	-6.39144	35.546	0.423457	0.012414	0.461366	23.6954	83	9	163	17	18	44790737	15.538	0	0.804559	0.352115	4.06028962973786e-07
peak_1434414	rs34742191	22	44785131	G	C	0.114286	0.68914	0.845422	-3.9712	24.6815	0.56564	0.004016	0.475011	38.7806	30	21	158	12	8	44785131	10.1331	0	0.853535	0.692378	0.000106856
peak_1434459	rs9614958	22	44864165	T	A	0.074286	1.59219	0.978631	-10.9597	54.9764	0.387987	0.001883	0.469331	47.0418	173	45	218	11	8	44864165	25.4422	0	0.92693	0.87024	1.09728285141449e-11
peak_1434613	rs7284581	22	45102024	T	C	0.314286	1.39725	0.851479	-3.89856	22.6504	0.433616	0.014782	0.491695	19.194	36	5	65	11	7	45102024	9.3349	0	0.807964	0.674933	0.000126311
peak_1434681	rs2090213	22	45157140	T	C	0.057143	11.6104	0.929278	-19.2959	91.1763	0.154077	0.002675	0.51216	8.15626	20	6	77	8	6	45157140	44.8864	0	0.923834	0.854563	5.05984823250665e-20
peak_1434734	rs6007537	22	45258616	G	A	0.24	0.538284	0.95891	-3.65516	21.2603	0.550756	0.002369	0.458339	21.1831	87	13	94	8	6	45258616	8.32996	0	0.908974	0.911881	0.000221226
peak_1434775	rs6007592	22	45328846	G	A	0.388571	0.672366	0.978901	-13.2968	62.8537	0.389436	0.005227	0.460606	28.816	31	4	62	5	6	45328846	29.4165	0	0.957171	0.95678	5.04887520495847e-14
peak_1434963	rs2051617	22	45567914	C	G	0.611429	0.594271	0.942807	-5.53738	29.7489	0.434058	0.048193	0.454835	18.1448	24	17	59	15	13	45567914	12.7504	0	0.777258	0.853327	2.9015156628593e-06
peak_1435296	rs527662476	22	46054325	T	G	0.62	4.33191	0.783634	-9.11707	46.072	0.434639	0.009994	0.434182	69.3821	44	14	67	25	8	46054325	20.4315	0	0.801474	0.153029	7.63711717041622e-10
peak_1435458	rs10854854	22	46288809	C	G	0.117143	1.04928	0.989891	-6.36026	34.3136	0.547395	0.001797	0.435444	28.3453	29	60	93	7	13	46288809	14.5833	0	0.935342	0.901366	4.36255140003296e-07
peak_1435590	rs4239941	22	46505118	A	C	0.722857	0.195979	0.916018	-9.16247	45.6956	0.768516	0.094139	0.160674	1.14651	46	8	96	8	7	46505118	21.9377	0	0.88332	0.83174	6.87908924894338e-10
peak_1435607	rs760626	22	46549087	T	C	0.942857	0.642792	0.962727	-3.04167	18.7288	0.461568	0.00135	0.481441	106.647	46	61	129	9	11	46549087	6.8268	0	0.957023	0.860928	0.000908504
peak_1435635	rs76623128	22	46614384	G	T	0.057143	0.36157	0.986853	-3.4879	20.3394	0.44207	0.001548	0.506642	51.41	91	20	131	9	10	46614384	8.13131	0	0.962556	0.945729	0.000325162
peak_1435641	rs13053318	22	46627232	G	A	0.165714	0.011285	0.932673	-3.8785	22.5909	0.453944	0.003839	0.471853	25.9636	15	29	66	8	7	46627232	8.95568	0	0.936534	0.864266	0.000132283
peak_1435659	rs135666	22	46687338	T	C	0.294286	0.024737	0.966052	-7.39773	38.4952	0.426542	0.000606	0.454546	27.1819	43	10	86	12	9	46687338	17.1715	0	0.910031	0.902644	4.0018987216563e-08
peak_1435700	rs142567680	22	46737300	A	C	0.291429	16.9111	0.846393	-10.0318	51.5916	0.441605	0.002781	0.454051	29.464	27	58	136	16	9	46737300	23.1278	0	0.919126	0.48642	9.29346151438004e-11
peak_1435782	rs57350368	22	46859019	G	C	0.385714	8.31026	0.888666	-5.88171	30.8866	0.64486	0.061468	0.319948	8.91797	28	2	48	8	7	46859019	14.0636	0	0.803825	0.728569	1.31306526520397e-06
peak_1435783	rs36073318	22	46868677	T	C	0.428571	0.328611	0.96685	-4.53874	23.3286	0.658504	0.01	0.5	4.10882	44	0	48	7	6	46868677	10.534	0	NA	0.932651	2.89238127107087e-05
peak_1435899	rs8138968	22	46994239	C	A	0.36	0.011023	0.98831	-3.10347	15.1804	0.605871	0.007518	0.439063	15.6441	28	1	38	6	5	46994239	6.30081	0	0.95278	0.966293	0.000788011
peak_1435978	rs6008034;rs537855490	22	47097099	G	C	0.234286	3.76644	0.821594	-3.98481	22.2823	0.587514	0.02841	0.267254	28.9407	29	2	44	11	10	47097099	9.30946	0	0.644476	0.568858	0.000103559
peak_1436037	rs5766721	22	47210263	T	C	0.462857	1.45962	0.978469	-5.70069	30.179	0.414739	0.009757	0.445792	22.8	42	5	94	8	5	47210263	13.2546	0	0.859049	0.951917	1.99208055601481e-06
peak_1436038	rs880393	22	47209606	A	G	0.394286	0.003527	0.974483	-9.88117	49.9095	0.292059	0.012733	0.524683	8.02693	37	1	94	8	7	47209606	23.925	0	0.806557	0.947275	1.3147004482289e-10
peak_1436096	rs5767653	22	47293215	T	C	0.251429	1.29592	0.973694	-4.88197	26.1824	0.444804	0.000589	0.505008	45.0471	20	4	62	7	7	47293215	10.8522	0	0.955694	0.931393	1.31228865263876e-05
peak_1436166	rs201008376	22	47386241	C	G	0.274286	0.179108	0.974935	-6.57969	35.0991	0.422366	0.001376	0.453263	32.9295	38	6	84	8	11	47386241	15.6267	0	0.943418	0.931758	2.63216914014638e-07
peak_143645	rs10157463	1	179046822	C	G	0.097143	0.090258	0.994832	-4.19496	20.7979	0.41177	0.013973	0.399502	30.9895	40	12	56	6	6	179046822	8.84222	0	0.959879	0.969046	6.38320816224154e-05
peak_1436899	rs202145427	22	48252690	C	T	0.614286	2.3326	0.927199	-11.1481	54.8756	0.674078	0.05513	0.487681	5.7067	35	4	67	10	8	48252690	25.9549	0	0.807829	0.794143	7.10975470808304e-12
peak_1436928	rs117460281	22	48293828	A	G	0.202857	0.877316	0.800388	-6.09464	32.6872	0.312671	0.018572	0.391837	12.3932	52	5	98	12	10	48293828	15.3272	0	0.840065	0.543645	8.04194697624356e-07
peak_1436941	rs56251255	22	48320446	C	T	0.237143	3.01956	0.975268	-4.50508	25.6491	0.45911	0.001012	0.499842	52.1063	58	22	128	8	7	48320446	10.2638	0	0.876097	0.920085	3.12550053515735e-05
peak_1437014	rs75117542	22	48404695	C	T	0.057143	4.01745	0.983644	-4.37399	22.0454	0.609511	0.003014	0.449153	25.3177	9	9	79	9	9	48404695	9.46493	0	0.84695	0.9375	4.22682422684787e-05
peak_1437113	rs9617474	22	48647701	G	A	0.537143	1.12692	0.977612	-3.11212	21.1301	0.476492	0.002444	0.500005	60.4835	18	54	180	8	8	48647701	7.56121	0	0.961068	0.945938	0.000772461
peak_1437122	rs59574628	22	48666729	G	A	0.351429	0.007657	0.972479	-3.08046	19.6591	0.542698	0.006303	0.486605	34.6015	102	14	176	8	7	48666729	7.41477	0	0.916612	0.917487	0.000830886
peak_1437124	rs1022634	22	48672127	C	A	0.511429	0.287663	0.964047	-5.31053	30.8885	0.54064	0.001601	0.496968	37.9729	133	24	179	7	5	48672127	12.7956	0	0.933761	0.921171	4.89177199146407e-06
peak_1437130	rs132222	22	48682090	A	T	0.48	0.002309	0.963238	-8.10417	42.6794	0.42176	0.002707	0.427502	26.398	56	6	122	8	6	48682090	19.2133	0	0.878072	0.877737	7.86736604387884e-09
peak_1437236	rs28544482	22	48861775	G	A	0.125714	3.61827	0.903597	-4.02322	23.0349	0.645914	0.01	0.5	16.2556	46	0	97	8	5	48861775	10.1712	0	NA	0.777459	9.47941053649037e-05
peak_1437288	rs17177978	22	48942477	T	C	0.288571	0.852203	0.782461	-6.77141	37.8361	0.46691	0.004333	0.500084	54.6495	122	114	220	19	9	48942477	15.7205	0	0.937409	0.377909	1.69273965643194e-07
peak_1437296	rs113066539	22	48959906	A	G	0.117143	1.94594	0.887778	-3.14324	20.7995	0.399751	0.010535	0.485842	15.9609	64	13	141	7	7	48959906	8.87633	0	0.846853	0.744466	0.000719058
peak_1437323	rs5769780	22	49001626	T	C	0.191429	0.364973	0.970583	-8.23637	41.4944	0.43136	0.006117	0.460539	35.6981	18	23	108	8	8	49001626	18.5337	0	0.925344	0.925294	5.80273652713228e-09
peak_1437399	rs1547425	22	49122990	T	G	0.411429	5.66253	0.947069	-12.1941	59.7266	0.422659	0.012635	0.533244	29.6715	93	16	116	11	10	49122990	27.5288	0	0.887286	0.858539	6.39543878544032e-13
peak_1437426	rs6520079	22	49147396	T	C	0.425714	0.4375	0.976183	-8.69179	45.9073	0.575566	0.012718	0.37145	16.7442	15	13	164	11	9	49147396	20.7025	0	0.932603	0.942936	2.03333118296887e-09
peak_1437445	rs576868087	22	49205728	C	A	0.177143	1.88237	0.782618	-5.53154	30.0723	0.449961	0.003736	0.499465	53.8772	116	43	154	13	6	49205728	12.5465	0	0.939943	0.50071	2.94075541441295e-06
peak_1437484	rs2858650	22	49265389	C	T	0.68	16.4877	0.856346	-9.56347	48.4027	0.689162	0.064479	0.439563	4.21522	46	6	97	16	12	49265389	22.7885	0	0.729835	0.622689	2.73233542670078e-10
peak_1437485	rs7289562	22	49272059	G	A	0.742857	1.14507	0.948752	-3.85288	23.3701	0.43581	0.010474	0.57035	14.2533	72	14	105	13	13	49272059	9.50725	0	0.818317	0.892206	0.00014032
peak_1437541	rs877160	22	49361302	T	G	0.525714	0.042412	0.929314	-5.79714	32.0468	0.417102	0.024029	0.388801	17.7028	88	7	106	8	12	49361302	14.0374	0	0.719411	0.86438	1.59535208625852e-06
peak_1437561	rs2873922	22	49393428	C	T	0.231429	2.73438	0.972507	-6.64442	33.1725	0.630248	0.083395	0.400778	9.67263	69	1	99	9	8	49393428	14.909	0	0.665871	0.944919	2.2676620464786e-07
peak_1437562	rs8140231	22	49393864	A	C	0.597143	0.320501	0.966941	-3.03802	19.6977	0.589289	0.009632	0.395454	6.68936	69	6	101	9	10	49393864	8.20613	0	0.760346	0.922866	0.000916169
peak_1437577	rs5769626	22	49396768	A	G	0.237143	3.6994	0.960652	-3.38995	18.6811	0.537722	0.013176	0.48931	26.9832	9	35	154	12	10	49396768	6.79669	0	0.802151	0.923749	0.000407424
peak_1437604	rs62231913	22	49433114	T	C	0.211429	5.50976	0.840622	-8.41754	43.189	0.339504	0.005904	0.47178	8.17498	50	9	120	13	7	49433114	20.0861	0	0.852616	0.710016	3.82349513825103e-09
peak_1437781	rs4337585	22	49677343	G	A	0.897143	0.486481	0.884629	-4.66605	24.4539	0.402857	2.5e-05	0.684167	26.2806	18	3	56	11	9	49677343	10.2627	0	0.53832	0.752273	2.15749444752988e-05
peak_1437789	rs529118140	22	49690574	T	C	0.165714	0.194077	0.718966	-15.7539	76.9596	0.360748	0.014855	0.498855	4.91807	54	36	101	21	21	49690574	36.4095	0	0.906596	0.396094	1.76231860968802e-16
peak_1437981	rs530024531	22	49945180	T	C	0.1	2.02592	0.962485	-8.24764	42.4829	0.551408	0.001692	0.489884	47.5212	81	58	142	11	8	49945180	18.4476	0	0.920921	0.831931	5.65406799959272e-09
peak_1438016	rs3931447	22	50021649	T	C	0.345714	0.131305	0.95484	-3.40195	19.7783	0.553662	0.006912	0.472856	25.579	12	6	80	7	7	50021649	7.72628	0	0.900771	0.908436	0.000396324
peak_1438018	rs79432095	22	50031251	C	T	0.097143	0.090258	0.973123	-3.76141	21.3378	0.461368	0.003163	0.496872	72.7234	46	29	84	10	8	50031251	8.15905	0	0.910932	0.933809	0.000173219
peak_1438039	rs2076133	22	50070367	A	G	0.134286	1.96488	0.98715	-3.71382	21.4358	0.545423	0.002458	0.453359	58.8104	99	31	142	7	7	50070367	8.36445	0	0.890897	0.947585	0.000193277
peak_1438142	rs1003969	22	50271558	T	C	0.514286	0.003614	0.928831	-3.41199	19.6167	0.452636	0.001803	0.461776	30.7048	15	10	56	8	8	50271558	7.45602	0	0.925674	0.85046	0.000387263
peak_1438143	rs6010225	22	50276112	A	G	0.537143	0.573833	0.979417	-4.56697	24.7523	0.479293	0.00262	0.480843	111.773	37	29	81	6	6	50276112	9.14807	0	0.921043	0.918049	2.71036937812648e-05
peak_1438215	rs57745677	22	50397832	A	G	0.36	10.0867	0.844356	-6.08031	31.0638	0.389078	0.029978	0.312901	10.9746	27	5	61	10	7	50397832	13.9043	0	0.806271	0.538409	8.31174717556186e-07
peak_1438340	rs9616805	22	50644022	T	A	0.054286	0.576619	0.912145	-3.18327	18.7499	0.392414	0.022318	0.511429	27.4108	35	8	44	10	9	50644022	8.07381	0	0.865767	0.612487	0.000655736
peak_1438377	rs7292776	22	50682743	C	T	0.402857	0.015836	0.95909	-4.8958	26.4967	0.393452	0.006376	0.397323	6.09342	26	4	49	6	7	50682743	11.6444	0	0.922532	0.91422	1.27116836488062e-05
peak_1438402	rs2879914	22	50747715	T	C	0.302857	2.34046	0.925865	-3.19417	19.3897	0.593349	0.01	0.5	10.2283	26	0	60	7	6	50747715	8.04924	0	NA	0.862484	0.000639478
peak_1438412	rs62240011	22	50756633	A	C	0.1	1.89648	0.782647	-5.50422	29.076	0.355107	0.001904	0.465032	13.8328	26	8	45	10	9	50756633	13.2933	0	0.884481	0.567712	3.13170072250551e-06
peak_1438435	rs117212972	22	50778251	C	A	0.411429	0.060636	0.92674	-3.77458	20.8598	0.43116	2.1e-05	0.38592	23.5454	25	3	43	7	8	50778251	8.75261	0	0.871553	0.816621	0.000168044
peak_1438453	rs3896457	22	50798635	T	C	0.237143	0.457797	0.813801	-5.05893	19.7707	0.336396	0.01	0.5	4.20701	0	0	1	13	13	50798635	8.85671	0	NA	0.646164	8.73114906906141e-06
peak_1438643	rs7618369	3	183242	G	A	0.208571	1.71152	0.917747	-23.6975	112.599	0.092102	0.01	0.5	9.73295	15	0	76	10	6	183242	56.1675	0	NA	0.839975	2.00698929856909e-24
peak_1438644	rs1516339	3	195116	A	G	0.225714	7.58174	0.92784	-26.9405	127.045	0.119433	0.001291	0.496183	5.0528	56	3	78	53	27	195116	63.2335	0	0.758819	0.874588	1.14677006498024e-27
peak_1438723	rs393254	3	259266	G	A	0.365714	0.303819	0.918731	-3.50859	19.3827	0.60904	0.218159	0.133483	8.6336	50	1	87	11	10	259266	8.15616	0	0.418027	0.827056	0.000310033
peak_1439250	rs4686159	3	806381	A	G	0.32	0.037914	0.953244	-5.15662	28.7576	0.429732	0.003381	0.456036	23.1215	14	12	85	9	10	806381	12.3109	0	0.89866	0.89482	6.97242285180713e-06
peak_1439274	rs12497416	3	844940	A	G	0.142857	2.60361	0.911447	-3.8752	23.995	0.527916	0.002618	0.492388	115.184	26	73	138	9	10	844940	9.04583	0	0.916627	0.831952	0.00013329
peak_1439460	rs112289170	3	1082653	A	G	0.142857	2.32767	0.85682	-3.52341	21.8756	0.414312	0.040847	0.423998	19.5338	57	14	103	10	9	1082653	9.23861	0	0.837995	0.715334	0.000299636
peak_1439540	rs78172264	3	1175561	A	T	0.114286	0.921891	0.938484	-4.44666	23.0952	0.629561	0.007547	0.46746	16.2273	23	2	50	8	7	1175561	10.1464	0	0.911585	0.842737	3.57554507556358e-05
peak_1439636	rs6442317	3	1278054	A	C	0.805714	0.075591	0.871034	-3.27076	20.3323	0.408853	0.0418	0.371807	6.11843	102	18	105	17	20	1278054	8.30589	0	0.852818	0.742036	0.000536094
peak_1439648	rs6805735	3	1278702	A	G	0.094286	0.090258	0.909938	-4.49005	26.0449	0.348339	0.001519	0.551245	7.86791	56	5	97	12	9	1278702	11.9518	0	0.886852	0.80662	3.23557092671254e-05
peak_1439960	rs28691858	3	1633069	C	T	0.065714	15.9559	0.946763	-5.07448	28.2529	0.353583	0.007276	0.451267	16.2401	160	16	168	13	11	1633069	12.9419	0	0.870171	0.905863	8.42403921539711e-06
peak_1439979	rs2678252	3	1634082	G	A	0.12	1.12243	0.908532	-5.11513	28.5265	0.604213	0.01	0.5	35.2632	45	0	83	7	7	1634082	12.4967	0	NA	0.841306	7.67139582248511e-06
peak_1440064	rs9873535	3	1737878	T	G	0.36	5.29792	0.842353	-3.77138	22.8569	0.552809	0.00497	0.481686	56.6732	27	14	97	9	6	1737878	9.11938	0	0.922944	0.654009	0.000169284
peak_1440086	rs9848039	3	1757702	T	G	0.157143	0.033654	0.953098	-6.19656	30.0586	0.300424	0.031953	0.330026	3.53813	16	2	74	11	8	1757702	14.1387	0	0.790569	0.900257	6.35977764784065e-07
peak_1440194	rs78190571	3	1880330	C	T	0.165714	12.4299	0.888272	-17.3836	84.8739	0.300319	0.009866	0.411273	8.95883	65	16	130	11	12	1880330	41.0019	0	0.828002	0.782744	4.13418282481696e-18
peak_1440409	rs13072642	3	2084572	A	G	0.371429	2.8827	0.955545	-3.85592	23.0657	0.460156	0.003266	0.496254	39.8254	43	18	89	6	7	2084572	9.01228	0	0.904066	0.911681	0.00013934
peak_144049	rs16854006	1	179368055	C	T	0.122857	2.73728	0.977888	-24.6969	116.235	0.318765	0.001498	0.476599	37.1835	88	13	95	10	9	179368055	56.5509	0	0.92961	0.939654	2.00932927935098e-25
peak_144050	rs72717517	1	179356328	T	C	0.122857	3.15165	0.965667	-30.7964	143.248	0.085656	0.000933	0.504054	13.4557	12	2	90	15	15	179356328	71.4614	0	0.861586	0.926452	1.59810023438428e-31
peak_144051	rs116776358	1	179367984	C	T	0.122857	2.73728	0.977429	-23.7558	111.893	0.098925	0.000838	0.509059	11.0097	75	3	90	19	16	179367984	54.5507	0	0.862188	0.949448	1.75475672461608e-24
peak_144052	rs16854006	1	179368055	C	T	0.122857	2.73728	0.977888	-26.602	124.54	0.108176	0.003015	0.429081	12.6337	73	1	91	9	6	179368055	61.9101	0	0.874856	0.963383	2.50010235561751e-27
peak_144053	rs16854006	1	179368055	C	T	0.122857	2.73728	0.977888	-17.7341	83.4086	0.124156	0.01	0.5	6.9898	72	0	93	7	5	179368055	41.4541	0	NA	0.959101	1.84446094279828e-18
peak_144054	rs561006501	1	179360615	A	G	0.105714	2.73438	0.851722	-3.08378	16.59	0.451499	0.001879	0.496752	38.7806	34	19	114	10	7	179360615	6.06626	0	0.950811	0.739702	0.000824557
peak_1440648	rs1145041	3	2324306	C	T	0.462857	0.902586	0.930144	-5.68619	31.9766	0.364143	0.031338	0.751482	2.27982	60	5	132	13	10	2324306	14.5025	0	0.804507	0.836687	2.05971855614314e-06
peak_1440865	rs35501813	3	2534578	T	C	0.194286	1.88237	0.900805	-3.07921	18.8524	0.385977	0.000298	0.367566	19.3747	41	2	59	43	9	2534578	8.75124	0	0.80047	0.817096	0.000833283
peak_1440883	rs74573273	3	2565484	G	C	0.197143	0.403526	0.846013	-3.76507	20.2677	0.35535	0.005777	0.540892	9.2996	48	1	51	8	9	2565484	9.08223	0	0.822471	0.714642	0.000171764
peak_1441168	rs11706472	3	2781965	C	T	0.068571	0.948474	0.825063	-7.38487	39.4898	0.275605	0.021516	0.393268	5.54773	59	13	125	17	16	2781965	18.8042	0	0.761506	0.653886	4.12222460014111e-08
peak_144125	rs192686049	1	179418676	A	C	0.668571	2.81079	0.947406	-3.05882	17.7442	0.450963	0.002555	0.482847	17.0264	55	15	120	6	6	179418676	6.66986	0	0.973161	0.851621	0.000873332
peak_1441335	rs56234939	3	2910991	C	T	0.397143	1.76551	0.934532	-3.79526	23.5405	0.600344	0.006539	0.574599	9.78458	19	3	131	10	9	2910991	10.1304	0	0.926522	0.87698	0.000160228
peak_1441336	rs78566559	3	2917191	G	C	0.425714	2.66958	0.926043	-9.1044	45.2594	0.356153	0.020022	0.494136	13.7352	72	2	129	8	8	2917191	21.2012	0	0.863356	0.870359	7.86330005158219e-10
peak_1441422	rs340816	3	2986038	C	G	0.328571	0.906437	0.922141	-9.00841	46.048	0.37012	0.004993	0.501825	9.53492	73	9	85	16	17	2986038	21.3935	0	0.818749	0.853167	9.80821056473406e-10
peak_1441601	rs112284352	3	3116249	A	T	0.288571	0.276139	0.905679	-4.30804	25.7561	0.426487	0.003084	0.442481	33.8216	64	7	127	7	8	3116249	10.9677	0	0.91393	0.835252	4.91990932387548e-05
peak_144170	rs9787089	1	179484137	G	A	0.46	0.816905	0.97883	-3.21624	18.0425	0.428811	0.00672	0.502908	17.6587	196	7	199	6	5	179484137	7.26364	0	0.956997	0.954396	0.000607801
peak_144181	rs113146988	1	179489905	C	T	0.1	0.315236	0.952631	-8.73591	41.9456	0.175117	0.01	0.5	5.70797	121	0	168	7	5	179489905	20.8426	0	NA	0.888727	1.83691471424463e-09
peak_144182	rs142663079	1	179481465	G	A	0.094286	0.241986	0.950067	-4.12603	22.8505	0.269351	4.3e-05	0.504011	8.66975	36	1	165	9	5	179481465	11.0425	0	0.915304	0.883855	7.48125170452578e-05
peak_1442794	rs2600113	3	4184050	T	G	0.337143	0.40933	0.978453	-5.59973	27.5005	0.543622	0.006412	0.443214	40.2088	89	9	93	5	7	4184050	11.2166	0	0.961606	0.945371	2.51346049587563e-06
peak_1443122	rs557322729	3	4474209	C	T	0.502857	2.55858	0.802087	-5.50135	30.2264	0.426333	0.004673	0.394678	11.2064	46	13	82	13	8	4474209	12.9836	0	0.880977	0.286245	3.15246797574819e-06
peak_1443569	rs5018277	3	4831131	T	A	0.762857	5.95791	0.85655	-13.7309	66.8679	0.666007	0.06635	0.353512	9.42524	33	6	64	14	11	4831131	31.8891	0	0.853924	0.622634	1.85811913741128e-14
peak_1443756	rs4452316	3	5005919	C	T	0.851429	1.92421	0.895291	-4.98351	27.5825	0.860592	0.009377	0.011836	3.53073	27	3	69	26	14	5005919	13.6018	0	0.726308	0.75283	1.03870876889825e-05
peak_1444088	rs144184870	3	5284239	A	G	0.611429	0.043436	0.965646	-12.8321	62.8503	0.393936	0.012665	0.493338	23.7189	26	12	66	11	12	5284239	29.2875	0	0.841019	0.875812	1.4719725101414e-13
peak_1444157	rs73807834	3	5335631	C	T	0.217143	0.042867	0.942063	-5.83662	31.6945	0.368396	0.013734	0.572464	9.58384	83	6	117	9	8	5335631	14.4337	0	0.929216	0.873448	1.45674530312095e-06
peak_1444356	rs9829769	3	5492501	C	T	0.12	1.36525	0.932482	-24.2295	115.029	0.10994	0.001864	0.510595	11.9562	34	3	76	11	11	5492501	57.2245	0	0.875314	0.886849	5.89474830439183e-25
peak_1444357	rs9829769	3	5492501	C	T	0.12	1.36525	0.932482	-4.50499	24.5026	0.21736	0.01	0.5	5.95367	32	0	74	7	5	5492501	12.2478	0	NA	0.866992	3.12613280528617e-05
peak_1444358	rs9861163	3	5491561	G	C	0.117143	1.63892	0.935575	-8.74206	43.6222	0.181504	0.006041	0.38895	4.29758	28	1	74	11	8	5491561	21.5612	0	0.756192	0.888377	1.81108656999452e-09
peak_1444359	rs17042678	3	5490450	T	G	0.128571	2.36137	0.934986	-4.94988	26.4472	0.212295	0.01	0.5	4.28123	15	0	74	7	6	5490450	13.1125	0	NA	0.877336	1.12231728057375e-05
peak_1444360	rs72996673	3	5491791	T	C	0.114286	1.94594	0.935445	-39.1446	182.484	0.072995	2.2e-05	0.469501	12.8717	28	3	81	12	7	5491791	90.6244	0	0.806501	0.887556	7.1685554395777e-40
peak_1444361	rs9829769	3	5492501	C	T	0.12	1.36525	0.932482	-24.0447	114.211	0.103235	0.01	0.5	11.1291	24	0	77	9	7	5492501	56.8477	0	NA	0.887555	9.02119375725693e-25
peak_1444434	rs7428888	3	5565252	T	C	0.868571	0.277344	0.942111	-10.5318	52.6833	0.60231	0.002105	0.458263	33.5097	36	19	75	12	9	5565252	24.2374	0	0.94118	0.759771	2.93927169673247e-11
peak_1444793	rs9818546	3	5907341	A	T	0.208571	0.035231	0.945409	-4.35972	25.7567	0.423111	0.002239	0.546371	16.1912	18	14	163	12	12	5907341	11.0327	0	0.906849	0.884808	4.36796469868398e-05
peak_1444951	rs62245961	3	6085960	A	G	0.097143	0.315236	0.827709	-3.64551	22.0239	0.394558	0.014008	0.461754	13.0545	83	12	84	18	15	6085960	9.45612	0	0.87317	0.658363	0.000226198
peak_1444994	rs74841717	3	6129007	T	C	0.291429	5.90764	0.819651	-3.56506	20.9584	0.410147	0.002634	0.44622	17.2606	24	5	58	35	34	6129007	8.63415	0	0.773102	0.477548	0.000272232
peak_1445046	rs2082937	3	6193330	G	A	0.322857	0.700967	0.943654	-4.53162	24.4678	0.630238	0.044619	0.366488	8.24626	80	3	88	19	14	6193330	10.701	0	0.707014	0.889083	2.94023901713675e-05
peak_1445188	rs199878661	3	6344647	A	G	0.382857	0.530473	0.957896	-3.69371	20.8422	0.44989	0.002681	0.500381	33.3727	51	7	78	5	8	6344647	8.20283	0	0.960825	0.908521	0.000202437
peak_1445318	rs9311920	3	6497197	G	C	0.245714	0.031375	0.960261	-13.5646	66.8069	0.362557	0.001888	0.553204	28.7271	71	9	91	8	13	6497197	31.715	0	0.941209	0.920801	2.72500393908236e-14
peak_1445425	rs352291	3	6603914	C	G	0.174286	0.069562	0.944398	-40.5159	187.695	0.069357	0.012247	0.494028	8.92498	12	3	51	10	8	6603914	93.479	0	0.813173	0.901129	3.04852202664627e-41
peak_1445491	rs349905	3	6682402	T	C	0.182857	1.30053	0.911069	-4.6172	27.085	0.600187	0.04519	0.232332	13.8995	75	15	124	11	13	6682402	11.7776	0	0.845886	0.813336	2.41432701874262e-05
peak_1445952	rs9815832	3	7136242	C	T	0.277143	6.12446	0.946335	-3.81496	20.6836	0.386265	0.000126	0.450779	14.3391	49	1	56	5	8	7136242	9.05659	0	0.900451	0.905745	0.000153124
peak_1446044	rs7621313	3	7206302	A	G	0.685714	2.25981	0.889864	-4.18723	22.4419	0.398257	0.004686	0.57077	9.18879	18	5	30	9	9	7206302	9.57867	0	0.849274	0.76743	6.49790419163395e-05
peak_1446130	rs6443100	3	7291695	C	A	0.38	1.87701	0.918839	-3.94524	21.7749	0.370676	0.001792	0.254868	15.0727	28	2	37	8	9	7291695	9.63264	0	0.859109	0.821733	0.000113438
peak_1446206	rs74629694	3	7353117	C	T	0.06	0.36157	0.927392	-6.47431	32.9331	0.19227	6.6e-05	0.42201	8.01028	15	1	73	10	6	7353117	16.3772	0	0.743862	0.805108	3.3550115730629e-07
peak_1446298	rs779756	3	7449033	A	T	0.842857	1.57422	0.909049	-5.95951	30.6383	0.63781	0.055061	0.346566	13.5356	33	8	78	10	10	7449033	14.0166	0	0.747458	0.817855	1.09770403800172e-06
peak_1446787	rs7615995	3	7881413	T	A	0.36	0.579393	0.95781	-3.70511	22.903	0.454493	0.002245	0.53066	41.8366	41	14	165	6	7	7881413	9.0918	0	0.968104	0.910707	0.000197193
peak_1446827	rs76337700	3	7933252	T	G	0.114286	0.921891	0.980732	-3.13949	19.1249	0.398	0.004158	0.494735	18.2762	118	6	123	7	5	7933252	8.18538	0	0.941028	0.947392	0.000725284
peak_1447	rs59779728	1	3878084	G	A	0.165714	0.426412	0.963003	-10.9748	53.4122	0.55647	0.001708	0.511042	71.0858	52	21	118	9	6	3878084	24.0449	0	0.928754	0.904287	1.05975445321143e-11
peak_1447112	rs4467444	3	8180475	T	C	0.791429	2.07504	0.984546	-5.57261	28.9257	0.581058	0.002012	0.493683	29.3176	37	11	70	7	6	8180475	12.5944	0	0.902819	0.961946	2.67543839436576e-06
peak_1447113	rs34348192	3	8180999	A	G	0.102857	0.014813	0.972435	-5.05106	26.1627	0.381066	0.002739	0.473543	16.766	40	6	73	7	6	8180999	11.7009	0	0.868099	0.919687	8.89076218596026e-06
peak_1447361	rs359024	3	8404579	G	A	0.722857	1.44533	0.944432	-6.65663	32.5536	0.394791	0.005436	0.553725	23.5878	3	3	38	10	11	8404579	14.3508	0	0.862026	0.877655	2.20478622772402e-07
peak_1447620	rs548070876;rs368840	3	8680026	A	C	0.34	0.753659	0.902192	-21.8984	105.827	0.115211	0.012783	0.496572	2.19521	93	4	157	10	10	8680026	52.2957	0	0.907228	0.784316	1.26352933015868e-22
peak_1447706	rs1643023	3	8807711	A	G	0.762857	0.234369	0.983455	-15.7365	73.9341	0.767494	0.035484	0.14716	2.36329	34	5	65	10	7	8807711	35.7671	0	0.815081	0.95553	1.83445788420457e-16
peak_1448171	rs36074693	3	9286727	T	C	0.168571	0.306906	0.942773	-5.02299	26.4702	0.389634	0.000751	0.325599	22.5031	25	11	53	15	11	9286727	11.7524	0	0.90238	0.88989	9.48432819367438e-06
peak_1448924	rs138283015	3	10050853	G	A	0.174286	1.47961	0.979635	-9.61924	46.828	0.232017	0.230754	0.295253	8.72657	37	2	59	11	11	10050853	22.8843	0	0.544338	0.925288	2.40302572964017e-10
peak_1449098	rs6804954	3	10217430	G	A	0.405714	0.037805	0.978814	-3.49794	19.7951	0.466996	0.000919	0.48543	40.5992	68	19	82	4	5	10217430	7.26483	0	0.969772	0.952691	0.000317731
peak_1449222	rs77630473	3	10337512	C	G	0.82	7.19376	0.883393	-6.09206	31.7916	0.545635	0.012778	0.503071	71.3705	32	31	61	15	12	10337512	13.4743	0	0.924333	0.603516	8.08988425605945e-07
peak_1449451	rs9848275	3	10733863	G	A	0.225714	4.45894	0.913768	-3.37512	19.5517	0.454983	0.003785	0.520739	48.1657	10	7	84	7	6	10733863	7.48942	0	0.903345	0.85415	0.000421584
peak_1449588	rs1601370	3	10890890	T	G	0.608571	0.145644	0.95602	-3.31825	18.4114	0.364214	0.01	0.5	7.86958	13	0	27	6	6	10890890	8.10779	0	NA	0.907326	0.000480567
peak_1449681	rs1015919	3	11052556	C	G	0.248571	0.031375	0.877232	-3.06543	16.9434	0.405048	4.6e-05	0.533935	27.3628	23	1	29	7	7	11052556	7.07809	0	0.557132	0.766657	0.000860144
peak_1449704	rs17033921	3	11077010	T	C	0.06	0.245928	0.992842	-14.9363	69.2537	0.173108	0.01	0.5	14.2369	34	0	38	9	6	11077010	34.1997	0	NA	0.95381	1.15789165432388e-15
peak_1449705	rs17033921	3	11077010	T	C	0.06	0.245928	0.992842	-4.86848	23.8366	0.247394	2.4e-05	0.397661	11.8998	34	2	37	7	6	11077010	11.6603	0	0.833114	0.959816	1.35368441531347e-05
peak_1450034	rs11918418	3	11374672	G	A	0.071429	0.014911	0.972467	-5.95536	30.0994	0.324791	0.01	0.5	25.1031	19	0	27	7	5	11374672	14.1587	0	NA	0.925404	1.10825738333612e-06
peak_1450036	rs11128549	3	11381204	T	C	0.051429	0.692776	0.975729	-11.1801	53.609	0.233011	0.00434	0.529439	17.168	25	3	27	9	5	11381204	26.1172	0	0.899287	0.920517	6.60510516888235e-12
peak_1450295	rs61224739	3	11605312	C	A	0.18	0.00565	0.962532	-5.59036	30.4782	0.352356	5e-06	0.431357	14.3272	56	4	100	7	4	11605312	14.0396	0	0.875269	0.920078	2.56828491252297e-06
peak_1450296	rs12633591	3	11608376	C	T	0.128571	0.025964	0.962348	-4.62413	25.9692	0.222977	0.01	0.5	3.63267	76	0	98	7	4	11608376	12.7522	0	NA	0.915013	2.37612337672888e-05
peak_1450501	rs200896921	3	11776325	A	T	0.088571	1.65265	0.769068	-4.96899	26.734	0.284476	0.00505	0.486637	12.1184	20	3	46	12	8	11776325	12.7229	0	0.869258	0.519872	1.07401299293942e-05
peak_1450653	rs2600246	3	11914464	T	C	0.545714	19.5068	0.731762	-5.00141	27.7493	0.460707	0.00607	0.448824	64.0818	80	23	143	12	8	11914464	11.2057	0	0.729625	0.580603	9.96757934807637e-06
peak_1451486	rs546136034	3	12662173	A	T	0.08	1.22281	0.801879	-4.49246	25.2831	0.308143	0.008359	0.441677	13.5038	20	2	65	10	8	12662173	11.8624	0	0.845252	0.511336	3.21768644143743e-05
peak_1451491	rs904453	3	12663395	G	T	0.477143	2.15202	0.97696	-5.06522	26.4818	0.439865	0.006912	0.488008	28.6242	8	5	69	6	5	12663395	11.0909	0	0.94153	0.939928	8.6055526753254e-06
peak_1451756	rs360752	3	13097365	G	A	0.125714	0.277344	0.980215	-4.98417	26.8007	0.457403	0.00108	0.485345	107.321	60	24	114	11	8	13097365	10.8508	0	0.882208	0.945754	1.03713418550906e-05
peak_1451864	rs2449077	3	13310073	T	C	0.5	4.80792	0.963692	-3.17613	19.2456	0.540434	0.00999	0.392816	53.3254	20	12	58	8	7	13310073	7.21015	0	0.852161	0.906095	0.000666609
peak_1451930	rs7651094	3	13427468	C	A	0.2	5.58036	0.991198	-3.06407	14.3963	0.402456	0.01	0.5	19.3281	23	0	124	5	5	13427468	5.96791	0	NA	0.975536	0.000862846
peak_1452049	rs78733792	3	13652002	A	C	0.174286	5.13907	0.98423	-7.14234	36.8806	0.451724	0.001931	0.499119	101.187	110	33	119	7	6	13652002	15.833	0	0.940572	0.945656	7.20550140339187e-08
peak_1452109	rs72624458	3	13781138	C	G	0.06	0.245928	0.889289	-3.32621	20.3458	0.404305	0.001855	0.458624	35.5672	14	5	73	8	5	13781138	8.65562	0	0.969527	0.754529	0.00047183
peak_1452234	rs9824910	3	13998636	C	T	0.597143	0.252329	0.979764	-3.61611	18.6748	0.444106	0.003763	0.503518	37.3263	32	3	42	7	7	13998636	7.23708	0	0.969522	0.957224	0.000242042
peak_1452435	rs57166851	3	14216326	G	C	0.151429	0.461769	0.933448	-13.8308	66.3314	0.613622	0.003241	0.484684	32.8024	35	8	74	6	5	14216326	31.0676	0	0.939446	0.874127	1.47627935155501e-14
peak_1452886	rs4234533	3	14893330	G	A	0.737143	0.211312	0.96859	-4.03622	21.1812	0.536966	0.001422	0.47404	49.4817	23	14	91	6	7	14893330	8.01554	0	0.97995	0.934932	9.19978445868773e-05
peak_1453299	rs78516470	3	15294330	T	C	0.525714	0.61353	0.856618	-14.3793	69.4396	0.603221	0.00784	0.417421	11.6751	20	9	53	10	11	15294330	32.6175	0	0.837206	0.679925	4.1758475985351e-15
peak_1453858	rs2305221	3	15797578	A	G	0.114286	0.045525	0.915444	-5.95101	30.2185	0.19227	0.01	0.5	6.00939	5	0	29	8	4	15797578	15.0802	0	NA	0.823999	1.11941988783278e-06
peak_1453859	rs11128758	3	15807823	G	A	0.108571	0.017416	0.950523	-11.035	51.9793	0.164478	0.01	0.5	8.92776	13	0	30	8	10	15807823	25.9051	0	NA	0.901561	9.22517629783573e-12
peak_1454155	rs17041841	3	16060475	G	A	0.188571	1.42397	0.95887	-3.72327	21.9899	0.431345	0.004885	0.457259	16.7235	45	9	69	6	11	16060475	9.10395	0	0.933041	0.929913	0.000189118
peak_1454306	rs34441883	3	16192143	C	G	0.217143	2.07504	0.946338	-8.53953	42.0894	0.189289	0.002311	0.454359	2.27334	6	2	57	11	5	16192143	20.608	0	0.880555	0.889284	2.88718605546196e-09
peak_1454307	rs34441883	3	16192143	C	G	0.217143	2.07504	0.946338	-22.5086	106.427	0.381744	0.002798	0.481356	57.7867	6	15	63	7	7	16192143	50.8925	0	0.916648	0.886661	3.09999717381699e-23
peak_1454703	rs141835728	3	16575060	A	G	0.125714	6.91846	0.923149	-5.65918	26.8719	0.326501	0.000181	0.513343	8.19309	49	4	91	31	29	16575060	12.6197	0	0.934726	0.863313	2.19189900545186e-06
peak_1455021	rs12485511	3	16869164	C	T	0.085714	0.121903	0.950612	-3.47281	18.0058	0.408242	0.000898	0.448685	39.8327	10	3	39	10	8	16869164	7.57261	0	0.819229	0.884763	0.000336662
peak_145582	rs371917091	1	181023032	C	A	0.148571	2.92681	0.872165	-3.22934	17.7164	0.42654	0.010729	0.45825	14.5707	10	2	23	9	8	181023032	7.16799	0	0.832778	0.658906	0.000589746
peak_1456739	rs6781089	3	18693656	G	A	0.231429	0.340416	0.962784	-13.6323	65.9916	0.167184	8e-06	0.52782	3.85554	36	5	77	12	7	18693656	32.3946	0	0.913684	0.878302	2.33158882695528e-14
peak_145694	rs10910873	1	181138520	G	A	0.791429	1.19505	0.979696	-29.8392	139.75	0.360201	0.030549	0.650164	8.04589	41	32	95	12	16	181138520	67.506	0	0.928635	0.921904	1.44821411162974e-30
peak_145730	rs12410890	1	181170642	C	A	0.071429	1.0355	0.703205	-6.56584	34.6256	0.263072	0.007705	0.504036	16.8344	7	6	68	46	10	181170642	16.3067	0	0.890731	0.457134	2.71745476929915e-07
peak_145731	rs66904752	1	181179510	G	A	0.205714	1.77128	0.881565	-3.92994	22.1703	0.539879	0.005881	0.488946	57.1689	35	19	71	8	8	181179510	8.55383	0	0.877869	0.797087	0.000117507
peak_1457813	rs1553590	3	19861893	G	C	0.262857	0.06231	0.974872	-17.0429	81.747	0.294378	2e-05	0.39727	12.1771	61	4	66	7	6	19861893	39.578	0	0.783572	0.940819	9.05930831015153e-18
peak_1457827	rs113623565	3	19884905	T	C	0.122857	1.04928	0.937554	-6.06453	29.6297	0.387613	0.008642	0.508347	34.6319	34	3	35	6	5	19884905	13.34	0	0.913804	0.848962	8.61927195750577e-07
peak_1457976	rs201920540	3	20007005	G	A	0.06	0.712992	0.753229	-3.51272	20.9586	0.341894	0.001799	0.382349	22.2176	50	5	85	12	7	20007005	9.48578	0	0.727699	0.517556	0.000307101
peak_14582	rs56139479	1	19773062	T	C	0.114286	0.284534	0.988327	-3.16053	16.4105	0.546421	0.001853	0.457174	48.2977	99	18	106	6	5	19773062	6.00907	0	0.94731	0.956686	0.000690994
peak_1458264	rs113380817	3	20269886	C	G	0.162857	0.730888	0.927717	-5.69888	30.7822	0.392312	5e-06	0.483291	23.4108	41	7	88	7	6	20269886	13.8314	0	0.953132	0.844259	2.00043125821271e-06
peak_1458265	rs79674649	3	20277910	C	G	0.171429	1.43946	0.933141	-24.6616	117.27	0.09022	3e-05	0.484223	9.63461	79	1	87	11	6	20277910	58.3922	0	0.829237	0.852654	2.17988580726405e-25
peak_1458266	rs77143329	3	20281330	G	A	0.171429	2.31206	0.931161	-17.1006	82.7915	0.124622	4.3e-05	0.523591	5.93024	86	1	87	10	4	20281330	41.0975	0	0.832943	0.877674	7.93273260281913e-18
peak_1458267	rs79674649	3	20277910	C	G	0.171429	1.43946	0.933141	-34.3899	161.776	0.073358	0.001474	0.496237	11.0688	73	4	88	8	5	20277910	80.608	0	0.876149	0.872169	4.07511973513117e-35
peak_1458268	rs79674649	3	20277910	C	G	0.171429	1.43946	0.933141	-4.07939	23.9897	0.231557	0.01	0.5	3.36367	70	0	86	7	5	20277910	11.7676	0	NA	0.870295	8.32924993091502e-05
peak_1458269	rs79674649	3	20277910	C	G	0.171429	1.43946	0.933141	-21.1443	101.217	0.114605	0.005746	0.552416	6.76864	70	2	87	10	6	20277910	50.2192	0	0.926589	0.865563	7.17252728631878e-22
peak_1458270	rs113380817	3	20269886	C	G	0.162857	0.730888	0.927717	-17.1434	81.7685	0.131009	8.7e-05	0.437856	9.75768	22	1	84	14	39	20269886	41.8006	0	0.890669	0.856815	7.18704266168213e-18
peak_1458271	rs79674649	3	20277910	C	G	0.171429	1.43946	0.933141	-7.34823	38.5491	0.175871	0.01	0.5	3.89275	63	0	84	7	6	20277910	19.1533	0	NA	0.868582	4.48506056695607e-08
peak_1458272	rs79674649	3	20277910	C	G	0.171429	1.43946	0.933141	-11.8469	58.8594	0.148561	3.1e-05	0.526032	4.28417	62	1	84	9	5	20277910	29.1187	0	0.770571	0.87717	1.4225273750823e-12
peak_1458273	rs79674649	3	20277910	C	G	0.171429	1.43946	0.933141	-26.5585	125.958	0.245829	0.002981	0.511409	24.9235	61	10	88	10	8	20277910	61.7267	0	0.91521	0.865455	2.76388083082792e-27
peak_1458913	rs140687958	3	20969723	A	G	0.225714	2.04566	0.913425	-3.41484	20.7882	0.39979	0.003092	0.475648	9.97261	27	7	75	13	11	20969723	8.84083	0	0.883119	0.820269	0.000384732
peak_1459310	rs1068109	3	21455160	C	T	0.351429	0.093651	0.956059	-3.74471	23.4581	0.406055	0.017512	0.517584	19.684	131	4	141	6	7	21455160	10.1296	0	0.925428	0.906813	0.000180009
peak_1459537	rs114921118	3	21681882	A	G	0.08	1.12692	0.927124	-3.15575	15.417	0.29847	0.01	0.5	7.20098	37	0	61	7	6	21681882	7.31062	0	NA	0.843127	0.000698637
peak_1459538	rs9310653	3	21682055	C	G	0.08	1.32325	0.959482	-20.3679	93.5984	0.15919	0.01	0.5	24.907	36	0	60	9	12	21682055	46.3596	0	NA	0.876957	4.2862848687006e-21
peak_1459806	rs58842146	3	21955601	C	G	0.251429	0.230829	0.947203	-3.70296	23.1519	0.418382	0.001397	0.508664	14.0747	111	7	209	8	5	21955601	9.89455	0	0.942473	0.887308	0.000198169
peak_1461084	rs71322171	3	23327869	C	T	0.08	0.001935	0.953407	-4.74166	24.2917	0.291305	0.000992	0.453076	6.51934	50	4	53	8	5	23327869	11.4998	0	0.961755	0.883597	1.81277536439358e-05
peak_1461119	rs2036045	3	23358605	G	T	0.714286	3.91966	0.960368	-3.07069	18.0833	0.434389	0.01	0.5	30.614	2	0	50	7	6	23358605	7.12326	0	NA	0.925131	0.000849794
peak_1461404	rs74892476	3	23649988	T	C	0.062857	0.576619	0.836384	-4.01941	21.4546	0.406712	0.00039	0.535183	54.2191	35	12	48	16	7	23649988	9.14197	0	0.8869	0.689024	9.56289225471993e-05
peak_1461692	rs6764154	3	23880551	A	G	0.757143	0.910784	0.989964	-3.56687	17.6866	0.381327	0.01	0.5	11.8732	36	0	37	6	6	23880551	7.54514	0	NA	0.972443	0.000271097
peak_1461784	rs6550812	3	23936649	C	A	0.662857	1.45883	0.968273	-3.2886	17.0381	0.604393	4.3e-05	0.448573	13.0378	58	1	92	5	5	23936649	7.26093	0	0.882132	0.923861	0.000514518
peak_1463063	rs7623185	3	25168398	G	A	0.454286	1.25014	0.950307	-3.14243	16.0132	0.583634	0.01	0.5	20.8891	38	0	48	6	6	25168398	6.45694	0	NA	0.888739	0.000720399
peak_1463449	rs1153590	3	25514710	A	C	0.328571	7.19688	0.948579	-4.48251	24.2631	0.603093	0.00204	0.382121	13.8085	50	2	74	7	6	25514710	10.4946	0	0.916646	0.910593	3.29222442256874e-05
peak_1463553	rs6789234	3	25603630	T	A	0.357143	0.01748	0.960959	-4.04812	20.7389	0.44778	0.002217	0.487333	39.2224	11	7	27	8	8	25603630	8.17465	0	0.909828	0.912606	8.95123245108866e-05
peak_1464912	rs1374799	3	26975894	A	G	0.628571	0.642993	0.852789	-4.05676	22.3189	0.373598	3.1e-05	0.572231	17.2304	7	1	38	8	6	26975894	9.81857	0	0.894229	0.736381	8.77491026038881e-05
peak_1465533	rs75371697	3	27581807	G	A	0.491429	0.229127	0.830531	-4.74034	26.4219	0.407403	0.009405	0.552543	21.7618	72	15	109	19	20	27581807	11.1617	0	0.878099	0.639928	1.81826805075835e-05
peak_1465692	rs58385501	3	27703985	T	C	0.222857	0.843943	0.957599	-4.07486	20.2349	0.563878	0.00674	0.394609	19.6544	5	6	34	12	11	27703985	8.09447	0	0.662709	0.904851	8.4166471056847e-05
peak_1465786	rs57467282	3	27788910	C	T	0.111429	5.26269	0.893567	-9.61661	48.5214	0.224012	0.01696	0.509137	6.20745	33	8	74	20	11	27788910	23.476	0	0.638308	0.791866	2.41764803637277e-10
peak_1466362	rs13068978	3	28359576	T	C	0.24	0.071038	0.948487	-6.5066	30.4497	0.650529	5e-05	0.489013	11.1254	24	1	32	6	6	28359576	13.9146	0	0.934666	0.895029	3.11457675279497e-07
peak_1466932	rs34721703	3	28934366	G	A	0.177143	1.30053	0.874767	-4.7372	25.7033	0.61106	0.043465	0.312096	14.6231	27	7	46	10	9	28934366	11.1942	0	0.777008	0.738536	1.83147091261956e-05
peak_1467703	rs75225546	3	29741516	C	T	0.074286	1.59219	0.891392	-3.48095	19.8316	0.616304	0.005272	0.488166	30.7607	6	6	55	13	14	29741516	8.43939	0	0.852886	0.782033	0.000330406
peak_1467858	rs66982305	3	29942464	A	G	0.722857	2.12028	0.833662	-3.33364	17.9586	0.664373	0.01	0.5	7.5027	15	0	25	10	7	29942464	8.15385	0	NA	0.710831	0.000463832
peak_146878	rs12730154	1	182328087	C	T	0.617143	3.57143	0.868337	-3.358	19.4739	0.546028	0.000829	0.423035	53.7264	42	3	43	7	7	182328087	7.40561	0	0.876123	0.779562	0.000438526
peak_1469874	rs6550074	3	31832053	A	G	0.722857	1.04959	0.944985	-3.23235	19.2472	0.419275	0.01	0.5	31.0463	1	0	51	8	6	31832053	7.86596	0	NA	0.890651	0.000585672
peak_1470257	rs11923184	3	32166629	A	C	0.1	2.02592	0.964823	-3.39418	19.6392	0.405575	5e-06	0.504564	27.6611	73	6	95	7	5	32166629	8.35066	0	0.963248	0.901018	0.000403482
peak_1470261	rs13100798	3	32165114	C	G	0.457143	0.017043	0.981069	-4.73717	25.504	0.6536	7.1e-05	0.429618	9.57384	52	1	102	5	5	32165114	11.7077	0	0.948173	0.953621	1.83160081920915e-05
peak_1470564	rs667181	3	32415454	C	T	0.414286	3.53547	0.9835	-4.38504	22.4147	0.354584	5.9e-05	0.503184	9.91594	44	1	83	4	4	32415454	10.1775	0	0.97812	0.954904	4.12056191998324e-05
peak_1470794	rs28595831	3	32631619	A	G	0.334286	3.8843	0.981226	-5.24772	30.8424	0.426178	0.007441	0.506709	19.6806	167	14	202	10	25	32631619	13.2998	0	0.918053	0.953323	5.65304144785345e-06
peak_1471012	rs11129535	3	32800459	T	A	0.522857	0.058862	0.922213	-3.70756	20.1553	0.607546	0.008347	0.330723	11.0375	27	2	42	9	7	32800459	8.63224	0	0.774584	0.839717	0.000196082
peak_1471799	rs67449271	3	33462532	G	A	0.157143	2.00893	0.980609	-3.0644	15.9747	0.416788	0.0026	0.491614	29.2267	14	4	40	8	6	33462532	6.53308	0	0.928353	0.949565	0.000862192
peak_1473126	rs664927	3	34791870	T	C	0.74	0.211312	0.948853	-3.56905	17.9509	0.596065	0.01	0.5	18.4025	2	0	75	6	5	34791870	7.59136	0	NA	0.900313	0.000269744
peak_1473192	rs2358748	3	34846189	C	T	0.654286	0.277975	0.935093	-3.12323	17.7144	0.428084	0.01	0.5	31.4917	2	0	48	7	5	34846189	7.04551	0	NA	0.869995	0.00075295
peak_147342	rs10911126	1	182748520	G	A	0.38	0.166042	0.961241	-3.15493	16.6154	0.423513	0.003879	0.481979	10.8698	42	2	47	6	6	182748520	6.62056	0	0.940742	0.913587	0.000699949
peak_1474383	rs376812005	3	36300706	A	G	0.451429	9.47791	0.895604	-6.1927	33.2701	0.612764	0.037325	0.398922	3.95562	42	9	80	11	11	36300706	14.885	0	0.782642	0.66544	6.41648933423787e-07
peak_1475656	rs169111	3	37474042	C	T	0.828571	0.782727	0.911297	-3.7092	20.3709	0.406213	0.004162	0.512312	21.4643	21	3	59	10	8	37474042	8.34399	0	0.932036	0.832698	0.000195343
peak_1476110	rs111998223	3	37933083	G	A	0.074286	1.12692	0.96987	-25.7805	121.014	0.165372	0.00125	0.46601	32.5134	19	5	48	13	10	37933083	59.7456	0	0.902647	0.871792	1.65752225101734e-26
peak_1476114	rs75513592	3	37930928	C	G	0.071429	1.0355	0.973125	-9.09341	43.1428	0.204908	0.01	0.5	10.8873	1	0	39	10	6	37930928	21.186	0	NA	0.889616	8.06470291656824e-10
peak_1476115	rs111998223	3	37933083	G	A	0.074286	1.12692	0.96987	-32.4353	150.198	0.083987	0.001427	0.450851	23.4143	9	8	41	10	6	37933083	74.7027	0	0.921555	0.842704	3.6703405159107e-33
peak_1476116	rs111998223	3	37933083	G	A	0.074286	1.12692	0.96987	-21.5431	101.395	0.133948	0.01	0.5	22.045	4	0	38	10	7	37933083	50.2785	0	NA	0.868876	2.86362493052073e-22
peak_1476117	rs138757230	3	37947433	G	A	0.068571	0.948474	0.948626	-12.5217	60.0176	0.154474	0.001507	0.471845	11.3874	25	1	32	13	14	37947433	29.7784	0	0.898047	0.834284	3.00846171825598e-13
peak_1476118	rs138757230	3	37947433	G	A	0.068571	0.948474	0.948626	-13.4864	64.1619	0.145902	3.4e-05	0.379803	9.5579	24	1	32	7	7	37947433	31.8082	0	0.891154	0.849566	3.26318239139943e-14
peak_1476229	rs13088469	3	38073459	A	G	0.411429	8.56872	0.980793	-4.08683	20.4687	0.395281	0.01	0.5	8.39183	5	0	70	4	6	38073459	8.80878	0	NA	0.963853	8.18784901089726e-05
peak_1476231	rs11919963	3	38098178	G	A	0.068571	0.948474	0.927389	-4.53335	25.7409	0.564228	0.002136	0.472331	74.6544	70	13	75	11	7	38098178	10.5592	0	0.843614	0.828163	2.92854871564743e-05
peak_1476544	rs13093640	3	38445685	A	G	0.477143	0.065003	0.980812	-7.78964	36.9058	0.600384	0.00253	0.522406	16.085	24	4	40	8	9	38445685	16.4681	0	0.946215	0.955013	1.62315772757491e-08
peak_1476581	rs13072731	3	38491844	A	C	0.542857	0.189361	0.981314	-3.15769	15.3148	0.632983	0.01	0.5	10.2394	26	0	35	5	5	38491844	6.68277	0	NA	0.958405	0.000695521
peak_1476586	rs11914389	3	38485724	T	C	0.5	0.051429	0.986392	-3.47184	17.1297	0.596616	0.01	0.5	11.0522	12	0	35	5	4	38485724	7.13272	0	NA	0.964345	0.000337414
peak_1477127	rs1828678	3	39154026	C	G	0.308571	0.685688	0.964106	-4.62456	24.8672	0.533279	0.004682	0.500307	24.8522	41	23	66	7	7	39154026	9.67732	0	0.920181	0.929489	2.37379064623602e-05
peak_1477359	rs552408036	3	39409252	A	C	0.411429	0.312565	0.971659	-7.17711	38.4599	0.395327	0.001538	0.412937	15.1693	64	3	119	6	9	39409252	17.5126	0	0.942654	0.937772	6.65102514898569e-08
peak_1477366	rs12491038	3	39414742	A	G	0.342857	0.131305	0.97607	-3.77019	19.4836	0.395475	1.9e-05	0.472053	8.84136	39	3	111	6	6	39414742	8.40039	0	0.924402	0.946964	0.00016975
peak_147739	rs11802663	1	183077286	G	A	0.125714	0.720638	0.988727	-7.57273	34.9699	0.590446	0.001422	0.501532	33.7782	11	4	52	6	6	183077286	15.5355	0	0.956231	0.966277	2.67466873848148e-08
peak_1477519	rs11129837	3	39548472	A	G	0.705714	3.10903	0.94479	-4.72596	25.396	0.561661	7e-06	0.51555	40.2678	17	4	48	6	5	39548472	10.6282	0	0.945413	0.90413	1.87946941395211e-05
peak_147785	rs1537520	1	183115094	C	T	0.514286	0.054668	0.949551	-4.12776	23.2735	0.413159	0.001782	0.536523	24.0364	58	5	88	7	6	183115094	9.88391	0	0.942038	0.894868	7.45145154525639e-05
peak_1479095	rs7632211	3	41149651	C	T	0.357143	2.01394	0.895767	-3.86449	20.1419	0.373813	4.6e-05	0.639479	18.6128	9	1	19	7	5	41149651	8.88239	0	0.734366	0.734366	0.000136619
peak_1479294	rs9816167	3	41317202	A	C	0.162857	0.567432	0.980087	-8.99617	44.0148	0.328925	0.000515	0.551962	15.975	17	2	63	31	34	41317202	19.3543	0	0.861174	0.957071	1.00885672469115e-09
peak_1479295	rs55717991	3	41322290	C	T	0.162857	0.126487	0.963528	-15.129	71.1252	0.32478	8e-06	0.474474	28.375	27	4	64	7	6	41322290	34.2099	0	0.901291	0.918753	7.43074489513861e-16
peak_1480010	rs11706533	3	42027695	T	C	0.191429	1.38859	0.935253	-3.64068	20.0298	0.405259	1.2e-05	0.45775	20.3867	27	2	30	6	3	42027695	8.5306	0	0.983943	0.854992	0.000228728
peak_148053	rs485677	1	183330488	T	C	0.657143	0.020676	0.981125	-3.13556	15.9965	0.452508	0.001679	0.522488	36.9485	28	11	84	7	7	183330488	5.83541	0	0.964238	0.956679	0.000731889
peak_1481325	rs11709165	3	43415490	T	G	0.242857	0.910784	0.973971	-3.56325	15.1694	0.648475	0.01	0.5	6.30207	3	0	15	6	6	43415490	6.61515	0	NA	0.938302	0.000273368
peak_1481710	rs11721249	3	43783562	T	C	0.071429	1.0355	0.943208	-5.64922	27.5818	0.622782	0.01	0.5	36.3887	0	0	33	6	6	43783562	12.1595	0	NA	0.848979	2.24276917525591e-06
peak_1482096	rs73832242	3	44177340	G	A	0.062857	0.156802	0.959752	-3.14464	18.7462	0.420707	0.000616	0.494891	61.515	0	12	48	8	8	44177340	7.73997	0	0.937041	0.904804	0.000716739
peak_14824	rs4744	1	19978433	G	A	0.177143	1.66941	0.937786	-4.44925	24.0444	0.545674	0.001517	0.507649	33.9968	38	12	75	6	6	19978433	9.56981	0	0.877634	0.854504	3.55427508073454e-05
peak_1483593	rs7648681	3	45635906	G	A	0.328571	1.98053	0.951699	-3.78536	21.6075	0.458617	0.000912	0.820039	50.2982	22	7	49	11	10	45635906	8.5002	0	0.718811	0.895353	0.000163922
peak_1484079	rs72904134	3	46126091	G	A	0.062857	8.77663	0.951976	-3.93336	21.6367	0.590321	0.001131	0.50746	30.8164	13	9	69	10	8	46126091	9.03951	0	0.957488	0.89121	0.000116584
peak_148433	rs7553722	1	183698234	G	A	0.465714	5.84163	0.96505	-3.72455	19.212	0.568495	0.005328	0.470602	16.5108	26	5	62	7	6	183698234	7.73677	0	0.922404	0.89725	0.000188561
peak_1484419	rs6441990	3	46442770	C	G	0.317143	1.02899	0.961951	-3.332	17.096	0.605767	0.001526	0.552852	9.71358	41	3	87	7	5	46442770	7.19058	0	0.918247	0.915158	0.00046559
peak_1484685	rs56836203	3	46753595	G	A	0.088571	15.4772	0.955513	-15.4218	73.5535	0.132688	1.1e-05	0.559762	9.36335	27	2	56	13	5	46753595	36.4983	0	0.9165	0.857252	3.78596484102032e-16
peak_1484686	rs56836203	3	46753595	G	A	0.088571	15.4772	0.955513	-48.483	224.544	0.05364	0.00116	0.497472	19.671	27	6	60	9	6	46753595	111.478	0	0.947441	0.861399	3.28829713968658e-49
peak_1484687	rs56836203	3	46753595	G	A	0.088571	15.4772	0.955513	-8.84082	43.4515	0.191621	2.6e-05	0.484706	7.42834	20	2	54	11	5	46753595	21.3912	0	0.925823	0.905708	1.44271100631367e-09
peak_1484688	rs56836203	3	46753595	G	A	0.088571	15.4772	0.955513	-8.21271	40.4895	0.168507	0.01	0.5	4.20042	16	0	52	7	3	46753595	20.0873	0	NA	0.914844	6.12754412317626e-09
peak_1484689	rs56836203	3	46753595	G	A	0.088571	15.4772	0.955513	-10.3177	50.0444	0.166508	0.01	0.5	17.603	14	0	51	10	3	46753595	24.9681	0	NA	0.910015	4.81116262722094e-11
peak_1484690	rs56836203	3	46753595	G	A	0.088571	15.4772	0.955513	-15.5563	73.9081	0.129911	0.01	0.5	8.01954	12	0	52	10	4	46753595	36.6848	0	NA	0.90292	2.77772316078708e-16
peak_1484691	rs56836203	3	46753595	G	A	0.088571	15.4772	0.955513	-7.80881	38.723	0.176663	0.01	0.5	5.97137	12	0	54	7	4	46753595	19.2639	0	NA	0.911736	1.55308203712258e-08
peak_1484692	rs56836203	3	46753595	G	A	0.088571	15.4772	0.955513	-7.54323	37.5372	0.191665	0.01	0.5	5.23737	9	0	52	8	6	46753595	18.5196	0	NA	0.90873	2.86264890488171e-08
peak_1484693	rs113388975	3	46753690	G	A	0.088571	15.4772	0.942934	-5.35017	27.812	0.229983	0.01	0.5	5.32976	9	0	54	7	4	46753690	13.6275	0	NA	0.891101	4.46510104606021e-06
peak_1484710	rs6763025	3	46810559	G	A	0.088571	14.278	0.944208	-6.80666	34.8576	0.187692	0.01	0.5	5.82099	37	0	44	7	4	46810559	17.2837	0	NA	0.89475	1.56075721016475e-07
peak_1484711	rs6763025	3	46810559	G	A	0.088571	14.278	0.944208	-16.1865	77.2405	0.116158	1.2e-05	0.476708	5.95626	36	3	43	13	5	46810559	38.3383	0	0.889719	0.877163	6.5085440393372e-17
peak_1484712	rs6763025	3	46810559	G	A	0.088571	14.278	0.944208	-11.9359	58.0775	0.160178	0.01	0.5	6.82922	36	0	46	10	4	46810559	28.7183	0	NA	0.880902	1.15914111946458e-12
peak_1484714	rs6763025	3	46810559	G	A	0.088571	14.278	0.944208	-40.5134	188.439	0.096826	0.003025	0.495534	25.3497	32	3	44	13	6	46810559	93.2893	0	0.860459	0.841684	3.06637519219047e-41
peak_1484715	rs6763025	3	46810559	G	A	0.088571	14.278	0.944208	-3.97223	20.9559	0.234759	0.01	0.5	3.69754	23	0	36	8	4	46810559	10.2743	0	NA	0.881786	0.000106602
peak_1485271	rs2101247	3	47452813	G	A	0.357143	0.421905	0.966902	-12.4927	56.8736	0.291983	0.01	0.5	13.9848	7	0	14	7	7	47452813	27.4082	0	NA	0.929078	3.21593498763642e-13
peak_1485329	rs375579006	3	47507950	T	A	0.317143	0.312469	0.941768	-3.48772	15.8432	0.535466	0.001161	0.489626	80.7875	21	3	27	9	9	47507950	5.45342	0	0.938782	0.877312	0.0003253
peak_1485452	rs11711725	3	47609505	A	G	0.128571	2.3003	0.774314	-3.11673	17.7909	0.298941	0.020678	0.332405	5.00158	14	2	31	11	7	47609505	8.26371	0	0.787019	0.569868	0.000764315
peak_1485711	rs9840019	3	47803046	G	A	0.057143	4.01745	0.967123	-3.2844	16.1759	0.578697	0.01	0.5	59.3222	0	0	9	5	5	47803046	6.33884	0	NA	0.920133	0.000519518
peak_1486424	rs12495032	3	48498942	T	C	0.925714	5.00059	0.985303	-14.0658	64.6471	0.834556	0.01	0.5	10.5525	15	0	19	7	3	48498942	31.9872	0	NA	0.961222	8.59369585251851e-15
peak_1486425	rs6442128	3	48489701	T	C	0.925714	5.00059	0.983503	-5.00038	22.9782	0.771464	0.01	0.5	5.26837	3	0	18	6	6	48489701	11.3347	0	NA	0.952367	9.99114891625922e-06
peak_1486426	rs12495032	3	48498942	T	C	0.925714	5.00059	0.985303	-4.84607	23.2077	0.780248	0.01	0.5	6.6719	12	0	18	6	6	48498942	11.5516	0	NA	0.956434	1.42538532427219e-05
peak_1486428	rs12495032	3	48498942	T	C	0.925714	5.00059	0.985303	-7.92618	36.7929	0.793062	0.01	0.5	8.84996	11	0	17	7	7	48498942	18.153	0	NA	0.953541	1.18528954699982e-08
peak_1487601	rs7615318	3	49950042	C	T	0.262857	2.26438	0.945331	-3.10871	16.2388	0.439115	0.018059	0.502257	18.3919	26	4	26	8	7	49950042	6.2096	0	0.869412	0.877428	0.000778548
peak_1487657	rs17657664	3	49994575	T	G	0.397143	0.487419	0.976779	-5.59862	27.9347	0.426269	0.036139	0.462934	21.2089	37	12	40	12	14	49994575	11.9073	0	0.863577	0.936608	2.51985269133683e-06
peak_1487809	rs111945840	3	50081715	A	T	0.094286	0.241986	0.981091	-4.82106	22.4953	0.385558	0.004374	0.494086	32.3642	9	1	33	7	8	50081715	9.96902	0	0.963023	0.941412	1.50985517168708e-05
peak_1487937	rs441516	3	50591500	C	T	0.842857	0.033654	0.985517	-4.29364	20.3863	0.55642	0.000853	0.448337	21.5083	1	10	25	11	10	50591500	8.09527	0	0.978122	0.954427	5.0858596914341e-05
peak_1488982	rs9839297	3	51737360	G	C	0.122857	0.118064	0.927422	-3.1503	14.176	0.348181	0.01	0.5	9.37922	8	0	20	7	7	51737360	6.34927	0	NA	0.853239	0.00070746
peak_1489871	rs13058817	3	52990123	C	T	0.051429	0.514407	0.965585	-3.4487	18.073	0.303458	0.01	0.5	14.2479	13	0	47	8	8	52990123	8.53848	0	NA	0.897508	0.00035588
peak_1489875	rs11711773	3	53006440	C	A	0.054286	0.576619	0.971517	-19.6606	93.0417	0.197051	0.004702	0.481666	39.2896	39	6	49	15	6	53006440	45.6369	0	0.948682	0.797271	2.1847891003794e-20
peak_1490660	rs4687585	3	53798308	C	T	0.197143	6.34921	0.798029	-4.27788	23.3474	0.431639	0.002982	0.433394	50.9531	10	7	39	10	6	53798308	9.82953	0	0.876697	0.482889	5.27370912971666e-05
peak_1490844	rs4687768	3	53993911	G	A	0.348571	1.17989	0.964336	-4.88581	23.1254	0.424022	0.002183	0.586927	29.685	21	1	28	6	5	53993911	9.76927	0	0.909055	0.921345	1.30073504091731e-05
peak_1492096	rs59719061	3	55129374	T	C	0.405714	0.892857	0.943647	-10.0841	50.9709	0.29297	0.046005	0.249704	6.09066	10	6	108	10	9	55129374	24.4201	0	0.867018	0.893379	8.23963949434834e-11
peak_1492235	rs358803	3	55284681	G	A	0.714286	8.05888	0.830069	-3.38329	19.3986	0.634865	0.01	0.5	15.6765	36	0	39	9	5	55284681	8.62938	0	NA	0.726852	0.000413727
peak_1493628	rs369729018	3	56514970	G	A	0.454286	5.66339	0.907709	-3.1935	16.3192	0.632508	4.2e-05	0.3592	2.96358	16	1	33	5	4	56514970	7.01204	0	0.799901	0.84675	0.000640469
peak_149534	rs6678662	1	184638542	T	C	0.805714	0.00565	0.890318	-5.20783	27.3232	0.432248	0.003972	0.479641	26.9684	34	8	36	10	7	184638542	11.5062	0	0.8825	0.787692	6.1967836560998e-06
peak_1495512	rs7634150	3	58191599	G	C	0.205714	0.70691	0.958211	-3.11737	19.8892	0.53739	0.002282	0.489091	26.826	90	29	93	9	7	58191599	7.36037	0	0.917165	0.916021	0.00076319
peak_1495624	rs6774235	3	58285236	T	C	0.728571	3.37046	0.968336	-6.08351	30.2582	0.434756	0.010435	0.466494	34.0978	24	6	103	8	5	58285236	12.9092	0	0.931732	0.93874	8.25065783008885e-07
peak_1495631	rs77613883	3	58297758	A	G	0.254286	0.407807	0.907525	-4.60318	27.2011	0.541317	0.001063	0.471199	33.5357	47	46	136	10	10	58297758	10.9162	0	0.945968	0.803086	2.4935577316718e-05
peak_1495767	rs62258139	3	58421109	C	T	0.32	2.3573	0.972523	-3.15443	15.8408	0.435269	1.8e-05	0.43371	30.022	78	2	106	5	4	58421109	6.13914	0	0.946101	0.942665	0.000700759
peak_1495907	rs7627114	3	58553329	T	C	0.142857	7.47444	0.970107	-12.5127	57.4054	0.202472	0.01	0.5	6.40724	39	0	52	6	7	58553329	28.1916	0	NA	0.94285	3.07116680131362e-13
peak_1495908	rs9875928	3	58551970	G	T	0.142857	8.23268	0.96905	-17.8476	82.0961	0.121089	0.01	0.5	5.86103	31	0	52	7	6	58551970	40.8719	0	NA	0.947286	1.42038390116016e-18
peak_1495983	rs7616579	3	58687505	G	A	0.72	0.345862	0.893582	-3.49176	17.9566	0.548242	0.002679	0.539345	62.6738	22	3	26	7	5	58687505	6.78484	0	0.919243	0.796747	0.000322282
peak_14971	rs12139181	1	20164639	G	C	0.228571	0.003751	0.967015	-8.72896	42.8947	0.416245	0.003599	0.568547	52.1855	8	1	43	7	5	20164639	19.3556	0	0.908431	0.92593	1.8665725845476e-09
peak_1497538	rs7648665	3	60116459	T	C	0.311429	1.32827	0.954217	-5.24144	29.7139	0.569055	0.004984	0.426602	20.9513	34	11	176	12	11	60116459	12.7165	0	0.867477	0.897626	5.73531847854446e-06
peak_1497779	rs4679531	3	60313530	T	G	0.417143	0.627858	0.880652	-3.14447	18.7848	0.403052	2e-05	0.463432	9.00315	4	3	49	8	8	60313530	7.85164	0	0.895648	0.776262	0.000717025
peak_149968	rs375322704	1	185040675	C	T	0.071429	0.014911	0.964639	-4.97932	22.4922	0.253119	0.01	0.5	7.76023	7	0	11	7	5	185040675	10.9696	0	NA	0.91391	1.04876278171669e-05
peak_149969	rs375322704	1	185040675	C	T	0.071429	0.014911	0.964639	-4.50101	21.061	0.250144	0.01	0.5	10.0571	7	0	11	7	4	185040675	10.3534	0	NA	0.918728	3.15493154966587e-05
peak_149970	rs201979985	1	185032608	T	C	0.071429	0.014911	0.97467	-8.34087	37.9013	0.20698	0.01	0.5	8.8639	1	0	11	7	4	185032608	18.6898	0	NA	0.93522	4.56177455040346e-09
peak_149971	rs1008502	1	185049554	C	G	0.077143	0.00142	0.957359	-11.6809	53.2328	0.160084	3.5e-05	0.52002	8.06633	10	1	12	7	5	185049554	26.4312	0	0.814108	0.905967	2.08515271993389e-12
peak_1500327	rs1948929	3	62692671	T	C	0.708571	0.00252	0.949779	-3.11448	19.5517	0.575796	6e-06	0.535074	15.4914	57	6	153	5	7	62692671	8.05577	0	0.947794	0.89365	0.000768286
peak_1500648	rs9835049	3	62962491	T	C	0.937143	18.0269	0.960565	-3.28474	17.5956	0.662415	0.01	0.5	18.5985	17	0	19	6	6	62962491	8.09713	0	NA	0.924614	0.000519113
peak_1501172	rs17068589	3	63451227	C	T	0.065714	5.00059	0.756007	-3.50182	20.6123	0.367396	0.007249	0.496457	30.79	53	9	56	21	15	63451227	8.94136	0	0.742506	0.58211	0.000314905
peak_1502962	rs17071809	3	64929431	T	C	0.071429	0.043957	0.931856	-4.5488	27.3791	0.357306	0.000505	0.456733	30.2702	78	8	169	8	7	64929431	12.4574	0	0.913653	0.802684	2.82618978927575e-05
peak_1503061	rs1517929	3	65021774	A	T	0.32	0.010044	0.906696	-6.05117	32.233	0.367025	1.8e-05	0.541238	11.3426	31	1	65	7	6	65021774	14.697	0	0.860397	0.824386	8.88856810767878e-07
peak_1503177	rs375799599	3	65133973	A	G	0.071429	0.090465	0.88693	-25.0663	119.453	0.095384	0.002833	0.481992	14.782	54	4	103	8	5	65133973	59.539	0	0.920385	0.817223	8.58504126324217e-26
peak_1503179	rs9917782	3	65143134	T	C	0.245714	0.005736	0.974938	-3.30298	19.503	0.309168	0.01	0.5	4.44433	92	0	93	5	5	65143134	9.13646	0	NA	0.943507	0.000497762
peak_1503180	rs375799599	3	65133973	A	G	0.071429	0.090465	0.88693	-10.6958	53.9101	0.227609	0.000561	0.501098	15.8068	41	4	96	29	23	65133973	26.5044	0	0.922357	0.795782	2.01476778631064e-11
peak_1503259	rs73126419	3	65197355	A	T	0.062857	2.34706	0.882039	-3.33751	17.7974	0.249396	0.005353	0.469682	8.39619	8	1	53	17	17	65197355	8.76514	0	0.87488	0.790088	0.000459712
peak_1503260	rs73126419	3	65197355	A	T	0.062857	2.34706	0.882039	-3.56614	19.3299	0.240827	2e-05	0.542646	5.78147	7	2	53	7	5	65197355	9.46613	0	0.886706	0.801799	0.000271558
peak_1503261	rs73126419	3	65197355	A	T	0.062857	2.34706	0.882039	-6.92517	34.5184	0.196249	0.015571	0.517848	6.98505	4	1	56	9	10	65197355	16.9951	0	0.905453	0.798504	1.18804538986822e-07
peak_1503262	rs73126419	3	65197355	A	T	0.062857	2.34706	0.882039	-8.33822	42.1394	0.175564	0.01	0.5	11.1988	1	0	54	9	6	65197355	20.9545	0	NA	0.801373	4.58962361757393e-09
peak_1503263	rs73126419	3	65197355	A	T	0.062857	2.34706	0.882039	-10.7603	53.1778	0.172079	3.2e-05	0.499086	12.1677	0	1	57	9	9	65197355	26.3103	0	0.867405	0.799981	1.73665976519268e-11
peak_1503277	rs73126484	3	65230907	C	A	0.062857	2.81991	0.931614	-6.94029	36.3334	0.191608	0.01	0.5	6.79173	67	0	69	7	6	65230907	17.9694	0	NA	0.88058	1.14737785945456e-07
peak_1503278	rs73126489	3	65233196	A	C	0.062857	2.81991	0.949437	-6.29268	32.5098	0.193027	0.01	0.5	7.46579	70	0	71	7	5	65233196	16.1629	0	NA	0.887541	5.09709326565203e-07
peak_1503279	rs73126492	3	65233686	C	T	0.062857	2.81991	0.956029	-4.40685	24.0494	0.222787	0.01	0.5	8.17358	69	0	79	7	5	65233686	11.9098	0	NA	0.899661	3.91873203857656e-05
peak_1503280	rs73128411	3	65236777	C	T	0.062857	2.81991	0.964381	-5.62441	28.6783	0.223057	4.3e-05	0.502835	7.51242	77	1	101	9	6	65236777	14.0703	0	0.771015	0.916876	2.37460536237876e-06
peak_1503281	rs73126489	3	65233196	A	C	0.062857	2.81991	0.949437	-3.2821	17.4446	0.238105	0.017633	0.518211	5.02956	45	1	100	9	6	65233196	8.6276	0	0.819084	0.88774	0.000522274
peak_150344	rs12409856	1	185420931	A	G	0.325714	0.642792	0.926445	-3.27088	16.7289	0.454914	0.005642	0.462827	19.184	20	7	44	5	7	185420931	6.13198	0	0.886866	0.833421	0.000535942
peak_150390	rs12024436	1	185447277	T	C	0.251429	0.182228	0.9295	-4.19758	22.5311	0.559251	0.002827	0.451849	39.8315	14	5	52	7	8	185447277	9.10454	0	0.872757	0.849344	6.34479530643221e-05
peak_1504283	rs200086661	3	66065501	G	A	0.245714	1.01786	0.815788	-3.742	22.6042	0.400899	0.014993	0.315407	18.6008	59	6	91	14	11	66065501	9.74167	0	0.808203	0.653827	0.000181135
peak_1505787	rs9874854	3	67441673	C	T	0.594286	3.31316	0.940075	-13.1355	61.3742	0.282162	0.01	0.5	6.71567	17	0	44	10	6	67441673	29.2352	0	NA	0.845124	7.32026296750399e-14
peak_1505986	rs6808106	3	67628329	C	T	0.337143	1.93142	0.970341	-3.06685	17.5679	0.561789	0.000717	0.398884	22.928	84	6	93	6	7	67628329	6.8633	0	0.959856	0.94146	0.000857342
peak_1506078	rs7632493	3	67708282	A	T	0.831429	0.976846	0.890605	-3.4237	15.5234	0.625157	0.01	0.5	13.3996	6	0	7	9	10	67708282	6.704	0	NA	0.797791	0.000376965
peak_1506246	rs4856906	3	67896079	A	G	0.848571	0.188899	0.894535	-4.48064	21.292	0.624848	0.064878	0.344059	4.55396	32	6	60	9	8	67896079	9.37186	0	0.895691	0.805548	3.30642438101785e-05
peak_1506611	rs6780925	3	68252848	C	G	0.322857	0.006969	0.930976	-3.74919	21.1523	0.57037	0.002786	0.44253	28.8151	17	7	42	7	10	68252848	8.62178	0	0.848509	0.859851	0.00017816
peak_1506974	rs2221393	3	68596511	C	T	0.288571	0.554697	0.952663	-43.4947	201.222	0.041431	0.01	0.5	6.88881	42	0	44	9	4	68596511	100.124	0	NA	0.903855	3.20077319374643e-44
peak_1506975	rs7633481	3	68597920	G	A	0.308571	0.052652	0.962292	-27.0475	127.224	0.073177	0.01	0.5	5.39243	46	0	54	7	6	68597920	63.4458	0	NA	0.922596	8.96312655100063e-28
peak_1506976	rs73098743	3	68600017	G	A	0.288571	0.4032	0.967747	-4.30339	22.4693	0.420322	0.00508	0.481656	24.0846	50	1	58	6	6	68600017	9.49782	0	0.931527	0.930365	4.97288300291125e-05
peak_150856	rs10489717	1	185954443	G	A	0.068571	0.948474	0.954281	-3.55345	17.8985	0.369702	0.01206	0.320206	22.4904	12	4	12	13	7	185954443	7.88039	0	0.712835	0.885169	0.000279608
peak_1509153	rs7643137	3	70632864	A	G	0.508571	1.3028	0.967354	-5.23025	24.3167	0.623829	0.110737	0.315532	5.9314	11	2	40	8	8	70632864	10.9088	0	0.865355	0.925187	5.88498628426243e-06
peak_1509784	rs7645130	3	71192395	T	A	0.24	4.64638	0.910169	-8.63125	42.2431	0.224698	0.01	0.5	5.44583	9	0	29	8	6	71192395	20.6776	0	NA	0.854197	2.33751414231515e-09
peak_1510318	rs6549401	3	71639714	C	A	0.057143	5.67337	0.85681	-4.05946	23.4209	0.379562	0.001943	0.489934	41.1875	65	4	67	9	11	71639714	10.4204	0	0.845828	0.773752	8.72045480825362e-05
peak_1511147	rs77330209	3	72413427	T	C	0.257143	0.053238	0.90929	-3.05985	14.5916	0.610653	5.8e-05	0.498404	9.56152	2	1	11	6	6	72413427	6.00037	0	0.810078	0.815816	0.000871268
peak_1511188	rs11128268	3	72458368	A	G	0.368571	0.011023	0.935127	-4.243	23.4108	0.541705	0.002057	0.480903	44.6589	19	7	44	6	7	72458368	9.16594	0	0.897972	0.869002	5.71474740369829e-05
peak_1511524	rs10603499	3	72763062	C	G	0.46	7.40246	0.801931	-7.24292	35.4908	0.351168	0.09111	0.210666	9.01439	17	6	30	17	11	72763062	16.2793	0	0.702277	0.442978	5.71583574300525e-08
peak_1511770	rs1502760	3	72942901	T	G	0.705714	0.003212	0.929139	-3.19165	19.1054	0.564602	1e-05	0.482044	37.2573	8	4	52	6	5	72942901	7.66129	0	0.954748	0.85708	0.000643203
peak_1511856	rs9854550	3	73004448	A	G	0.374286	0.460415	0.975287	-4.35044	23.8513	0.38007	0.008532	0.448314	10.6517	0	1	84	5	5	73004448	10.5727	0	0.923556	0.947034	4.46230170042636e-05
peak_1511951	rs62253286	3	73083549	C	T	0.354286	0.421905	0.97631	-4.29291	22.3359	0.380329	0.010301	0.492609	6.22201	4	4	57	8	8	73083549	9.88211	0	0.935178	0.946836	5.09437572514388e-05
peak_1513105	rs1405407	3	74066822	A	G	0.408571	1.03939	0.932529	-4.2325	22.1614	0.595865	0.008355	0.352856	6.80685	41	2	53	10	10	74066822	9.50609	0	0.729209	0.853436	5.85461834856723e-05
peak_1514087	rs4677453	3	75097709	A	G	0.317143	0.131102	0.969122	-4.97599	26.403	0.412701	0.000874	0.467117	23.4243	30	9	60	9	8	75097709	11.4695	0	0.910394	0.933233	1.05684508281083e-05
peak_1514349	rs116321223	3	75371006	A	G	0.054286	0.50848	0.978068	-15.6275	74.9257	0.155257	0.002913	0.533026	14.0294	19	2	87	12	8	75371006	37.0562	0	0.89421	0.941223	2.35778595804387e-16
peak_1514350	rs116321223	3	75371006	A	G	0.054286	0.50848	0.978068	-5.13022	27.6282	0.251795	1.2e-05	0.581678	10.8147	16	2	86	8	6	75371006	13.436	0	0.90749	0.934751	7.40928479784093e-06
peak_1514351	rs116321223	3	75371006	A	G	0.054286	0.50848	0.978068	-4.55331	25.288	0.226719	0.002937	0.530101	5.79656	15	3	86	7	4	75371006	12.4076	0	0.975366	0.930733	2.79695547338075e-05
peak_1514352	rs62259092	3	75369079	C	T	0.174286	0.477641	0.926251	-4.34965	24.1855	0.354542	0.00291	0.553177	7.28713	6	2	84	10	5	75369079	10.9759	0	0.869287	0.849934	4.470457869948e-05
peak_1514354	rs116321223	3	75371006	A	G	0.054286	0.50848	0.978068	-20.3872	96.5812	0.140324	7e-06	0.458741	19.0261	9	4	88	11	6	75371006	47.9022	0	0.908937	0.944352	4.10023491790949e-21
peak_1514355	rs116321223	3	75371006	A	G	0.054286	0.50848	0.978068	-13.6374	65.9067	0.225632	0.004585	0.432856	12.656	8	15	90	8	7	75371006	32.0379	0	0.957291	0.938891	2.3046132602859e-14
peak_1514356	rs116321223	3	75371006	A	G	0.054286	0.50848	0.978068	-10.5696	52.2237	0.201745	0.000486	0.498347	13.0148	1	3	84	10	8	75371006	25.6527	0	0.976152	0.933879	2.69371694967961e-11
peak_1514358	rs144683933	3	75373217	C	A	0.091429	1.95663	0.960586	-4.87286	26.3929	0.311329	2.6e-05	0.486477	12.4121	4	1	83	12	9	75373217	12.4008	0	0.899074	0.907011	1.34011339169776e-05
peak_1514388	rs6782965	3	75404190	C	T	0.082857	14.278	0.960068	-3.13232	18.9386	0.390054	0.003635	0.482794	14.8243	17	6	85	9	9	75404190	8.03715	0	0.910315	0.879481	0.000737356
peak_1514506	rs9876728	3	75517979	G	A	0.328571	17.2102	0.950837	-21.1633	102.942	0.078246	0.025275	0.456669	2.41112	97	4	199	8	7	75517979	51.2798	0	0.703201	0.91362	6.86620436850408e-22
peak_1514507	rs6804166	3	75512671	A	C	0.294286	17.4724	0.940683	-9.7722	48.5417	0.304444	3.1e-05	0.560789	5.78674	29	1	199	6	6	75512671	23.1583	0	0.714419	0.905959	1.68966769454929e-10
peak_1514508	rs71313983	3	75525640	A	G	0.291429	27.7292	0.887487	-24.5295	118.019	0.183752	0.006011	0.460466	5.90755	118	2	172	10	8	75525640	58.0166	0	0.818992	0.832105	2.95447010023354e-25
peak_1514509	rs10470594	3	75546115	C	T	0.328571	24.7558	0.927254	-36.3982	172.22	0.05169	0.01	0.5	4.6384	138	0	165	8	8	75546115	85.7483	0	NA	0.867638	3.99729350584806e-37
peak_1514510	rs10470594	3	75546115	C	T	0.328571	24.7558	0.927254	-36.5598	172.69	0.053642	0.018736	0.346618	2.71737	123	2	205	16	10	75546115	85.8291	0	0.490329	0.862243	2.75543141980954e-37
peak_1514511	rs78164035	3	75554978	C	A	0.551429	14.1823	0.925298	-4.84567	26.043	0.397104	0.005805	0.491356	8.97928	259	4	268	11	8	75554978	11.3506	0	0.865072	0.869583	1.42668698501853e-05
peak_1514514	rs28469122	3	75544805	A	C	0.314286	15.3659	0.921599	-5.33561	29.9386	0.292032	0.01	0.5	4.37246	86	0	286	6	6	75544805	14.2402	0	NA	0.879343	4.6173200961436e-06
peak_1514519	rs9830612	3	75555928	T	C	0.534286	13.4898	0.920669	-4.85302	26.6695	0.394144	0.024274	0.537437	8.07715	158	5	331	15	15	75555928	11.6598	0	0.866534	0.870714	1.40275741251383e-05
peak_1514520	rs9990055	3	75565454	A	G	0.217143	1.19505	0.91145	-8.028	43.7645	0.405966	0.014981	0.450341	11.6161	298	28	314	13	9	75565454	19.762	0	0.839961	0.809575	9.37565596396616e-09
peak_1514521	rs113323510	3	75559787	C	G	0.188571	0.337643	0.908136	-18.6465	92.1858	0.188558	0.009059	0.614142	7.57827	184	10	286	33	11	75559787	44.8182	0	0.849903	0.638155	2.25682078002985e-19
peak_1514522	rs115357676	3	75564766	A	G	0.177143	5.84033	0.860805	-4.0319	22.3498	0.282187	0.01	0.5	5.5102	248	0	277	10	5	75564766	10.6382	0	NA	0.754176	9.29170891011818e-05
peak_1514523	rs72501809	3	75560060	G	A	0.128571	14.4416	0.905024	-3.55475	22.2919	0.364707	0.000126	0.478248	13.9292	177	5	272	22	18	75560060	10.0396	0	0.851518	0.833959	0.00027877
peak_1514524	rs1878344	3	75566866	A	C	0.265714	11.2166	0.909361	-4.04048	24.3811	0.412397	0.007506	0.477758	12.5625	268	10	274	10	9	75566866	10.38	0	0.820121	0.853783	9.11007036667579e-05
peak_1514526	rs138412137	3	75561066	A	C	0.2	1.44051	0.885076	-6.62297	34.7187	0.374135	0.003924	0.51172	11.8107	174	5	249	10	7	75561066	15.7766	0	0.85263	0.77145	2.38250694401686e-07
peak_1514528	rs79320036	3	75565216	T	C	0.22	0.544016	0.926602	-9.52486	47.1824	0.198495	6.9e-05	0.388913	8.18039	208	1	230	8	4	75565216	23.545	0	0.844462	0.859244	2.9863153775384e-10
peak_1514531	rs9990055	3	75565454	A	G	0.217143	1.19505	0.91145	-8.43797	45.2746	0.331899	0.001511	0.542915	10.8806	194	14	213	21	14	75565454	20.9616	0	0.814636	0.777516	3.64782965578276e-09
peak_1514532	rs568896909	3	75569755	T	A	0.248571	8.13447	0.732488	-3.98091	23.8215	0.423596	0.01609	0.405496	16.1251	189	12	195	15	9	75569755	9.8577	0	0.846505	0.584567	0.000104494
peak_1514533	rs146439141	3	75563374	G	A	0.2	3.15319	0.916157	-6.47276	31.8127	0.347617	0.01	0.5	9.37806	105	0	155	9	7	75563374	14.6262	0	NA	0.830962	3.3669520594195e-07
peak_1514534	rs72501812	3	75568451	T	C	0.234286	10.9786	0.845772	-5.2873	30.2517	0.358131	0.002779	0.604261	10.1864	128	1	136	21	13	75568451	14.1185	0	0.716326	0.716326	5.16057903120213e-06
peak_1514618	rs144118340	3	75687786	A	G	0.837143	5.82428	0.782753	-5.48908	27.2351	0.594078	0.042879	0.455107	38.0916	3	5	18	21	23	75687786	12.0646	0	0.644245	0.359533	3.24278589859775e-06
peak_1514628	rs77147732	3	75696138	A	T	0.834286	6.08302	0.778456	-5.62312	27.9095	0.586331	0.15922	0.216827	36.5343	11	6	33	12	12	75696138	12.3492	0	0.770696	0.512965	2.38165946615829e-06
peak_1514691	rs73117292	3	75763198	G	A	0.105714	0.398791	0.712381	-3.14545	19.8853	0.570042	0.017451	0.397365	32.9066	5	13	87	12	8	75763198	7.8547	0	0.89744	0.483526	0.000715409
peak_1515285	rs12494897	3	76474328	T	A	0.131429	0.000229	0.907953	-3.12065	18.7097	0.385354	0.008369	0.481737	21.3038	14	2	58	9	7	76474328	8.12676	0	0.883919	0.819806	0.000757452
peak_1515522	rs267145	3	76735579	C	T	0.848571	1.36656	0.95457	-3.22183	16.8541	0.426675	0.039282	0.435994	30.0848	55	2	72	8	7	76735579	6.58175	0	0.748114	0.892835	0.00060002
peak_1515868	rs7433790	3	77165800	T	C	0.374286	0.239353	0.955019	-5.43431	25.5159	0.397796	0.0969	0.640338	14.2859	32	2	45	9	8	77165800	11.2186	0	0.699289	0.905789	3.67869212731843e-06
peak_1515975	rs28617217	3	77291627	T	A	0.234286	1.01786	0.75378	-10.075	50.9324	0.608233	0.010678	0.547278	23.4133	49	7	88	16	12	77291627	23.326	0	0.753575	0.562566	8.41298502348955e-11
peak_1515976	rs17771441	3	77287185	C	T	0.322857	1.68899	0.947833	-13.168	63.6597	0.697518	0.01	0.5	7.96842	15	0	82	7	8	77287185	30.2359	0	NA	0.901529	6.79264595239934e-14
peak_1516031	rs7649591	3	77350087	A	G	0.4	0.892857	0.92674	-24.1012	113.85	0.697849	5.8e-05	0.35041	17.465	13	1	79	7	7	77350087	54.9131	0	0.865114	0.876422	7.92132102922029e-25
peak_1516086	rs9835575	3	77416273	A	G	0.108571	0.68914	0.955441	-3.25624	15.3784	0.327437	0.002283	0.5375	10.055	34	1	51	18	13	77416273	7.19331	0	0.816183	0.892218	0.000554316
peak_1517921	rs12497956	3	79619110	A	G	0.325714	3.43743	0.773574	-4.14742	22.482	0.45614	0.018682	0.503719	58.2596	25	19	65	13	8	79619110	8.74889	0	0.886676	0.271653	7.12159019495828e-05
peak_1518268	rs12494736	3	80064050	G	A	0.108571	0.001254	0.93059	-3.61502	18.916	0.341478	0.00719	0.458176	13.2137	3	1	43	8	5	80064050	8.64347	0	0.888008	0.850072	0.000242647
peak_1519018	rs2639207	3	81066384	A	G	0.765714	0.065144	0.970485	-3.47065	18.5935	0.453359	0.001227	0.583243	58.7832	22	7	55	12	9	81066384	7.06378	0	0.927549	0.931104	0.00033834
peak_1519674	rs13080520	3	81801591	T	C	0.32	2.15082	0.964366	-4.2198	23.126	0.374625	3.5e-05	0.501009	13.8091	29	1	43	5	5	81801591	10.3342	0	0.948912	0.909186	6.02840608031503e-05
peak_1520378	rs12635513	3	82586767	A	G	0.394286	1.29297	0.980792	-4.56131	22.4432	0.4547	0.00807	0.469742	31.9582	54	17	73	7	8	82586767	8.8255	0	0.926389	0.945995	2.74591247982676e-05
peak_152120	rs4650728	1	187350912	A	G	0.165714	2.35342	0.934405	-10.5521	48.6601	0.255603	0.000959	0.426992	10.0284	32	4	61	12	12	187350912	23.5923	0	0.801288	0.840892	2.80468259880743e-11
peak_1521705	rs72907370	3	84657886	T	C	0.08	1.94104	0.901721	-8.97696	43.8718	0.196143	0.008575	0.566254	12.1834	51	1	60	10	6	84657886	21.694	0	0.785679	0.821579	1.05447248886065e-09
peak_1521891	rs9857934	3	84912995	C	T	0.537143	0.017043	0.923894	-5.05363	25.7727	0.545758	0.006738	0.48041	30.3919	21	17	101	8	7	84912995	10.4299	0	0.950239	0.84242	8.83831317903593e-06
peak_1521898	rs76076910	3	84925287	A	C	0.234286	2.04566	0.966509	-3.198	18.8776	0.593023	2.9e-05	0.468176	16.5227	15	2	68	5	4	84925287	7.84657	0	0.930568	0.928319	0.000633873
peak_1522310	rs11127898	3	85538579	C	G	0.585714	0.029089	0.97166	-3.45219	19.0039	0.417452	0.003244	0.512359	11.3615	112	5	126	6	7	85538579	7.79612	0	0.960914	0.936138	0.000353028
peak_1523714	rs13073707	3	87345775	A	G	0.111429	0.001254	0.883171	-5.82533	32.8605	0.362227	0.001869	0.525415	13.6333	61	11	151	16	12	87345775	14.8528	0	0.902914	0.719643	1.49510763814957e-06
peak_152378	rs55720168	1	187636048	G	T	0.471429	2.71005	0.90327	-8.19034	42.619	0.425124	0.006439	0.383616	39.9131	38	12	97	15	9	187636048	19.1294	0	0.871993	0.615103	6.45148560525211e-09
peak_1523983	rs141607911	3	87647804	T	C	0.06	2.81991	0.701457	-4.17805	23.1806	0.379515	1e-05	0.509164	41.4509	11	3	45	18	8	87647804	10.2075	0	0.932035	0.531416	6.63659321953059e-05
peak_1524280	rs4858930	3	88015092	T	C	0.88	3.15165	0.978061	-3.56548	17.7596	0.396966	0.002458	0.537681	24.76	14	3	47	6	4	88015092	7.40205	0	0.982683	0.946024	0.000271968
peak_1525460	rs59541469	3	89452521	C	T	0.217143	5.50976	0.972698	-3.92657	16.8388	0.37172	0.01	0.5	6.65702	2	0	26	5	5	89452521	7.37175	0	NA	0.948366	0.000118421
peak_1525461	rs1912965	3	89469182	A	G	0.217143	6.5347	0.969027	-9.54674	43.978	0.23775	0.01	0.5	5.82644	9	0	36	6	6	89469182	21.4192	0	NA	0.941788	2.8396277727174e-10
peak_15256	rs112214119	1	20538250	A	G	0.057143	0.642792	0.936589	-5.33876	27.9512	0.39195	0.001529	0.473238	58.1947	40	13	72	9	5	20538250	12.4893	0	0.941465	0.789727	4.58392717749525e-06
peak_152564	rs2430140	1	187855870	G	A	0.465714	8.3e-05	0.946061	-3.09956	15.3806	0.587901	2.7e-05	0.533377	10.9716	8	2	57	6	6	187855870	6.18453	0	0.886724	0.88757	0.000795132
peak_1527	rs58780785	1	4003308	A	G	0.108571	25.3699	0.955703	-3.61426	21.7071	0.544123	0.01003	0.482703	58.0678	59	37	136	10	8	4003308	8.38827	0	0.899971	0.938104	0.000243074
peak_1527305	rs62265541	3	94498397	G	C	0.082857	3.20098	0.932449	-3.58209	15.8394	0.371822	0.01	0.5	14.2648	10	0	53	6	5	94498397	6.92926	0	NA	0.86751	0.000261763
peak_1527540	rs6800490	3	94798571	A	G	0.388571	1.18606	0.936617	-3.61845	19.6849	0.371137	0.010051	0.523846	11.0274	29	3	43	11	11	94798571	8.59513	0	0.741775	0.853581	0.000240743
peak_1527571	rs4857479	3	94839452	G	A	0.331429	3.1747	0.981082	-7.55372	36.5753	0.292632	0.122297	0.3776	5.84763	3	1	97	8	9	94839452	17.4688	0	0.742388	0.948508	2.79437266556403e-08
peak_1528522	rs2325782	3	96290817	A	G	0.551429	1.25014	0.961083	-4.28306	20.6485	0.4131	0.006615	0.499416	12.2507	0	2	62	7	7	96290817	8.57268	0	0.94209	0.906818	5.21117381989306e-05
peak_1528548	rs9713732	3	96327695	A	G	0.531429	5.07765	0.960797	-3.57553	17.9093	0.434228	0.00272	0.578718	24.2418	33	4	83	6	6	96327695	7.03794	0	0.8699	0.903318	0.000265747
peak_1529541	rs301952	3	97651686	T	G	0.614286	0.001221	0.904317	-8.48413	40.8545	0.284868	0.000108	0.517806	7.78636	19	1	20	18	22	97651686	20.7864	0	0.676607	0.804051	3.27993336808645e-09
peak_1529935	rs6772623	3	98083357	C	T	0.568571	3.31806	0.935019	-4.26792	23.4502	0.395143	0.012005	0.603695	16.2699	133	5	144	19	19	98083357	9.95425	0	0.83822	0.843951	5.39605906261251e-05
peak_1530000	rs4857072	3	98147333	C	A	0.12	1.18392	0.896753	-4.71632	25.705	0.587768	0.026217	0.440282	28.4826	6	7	88	11	10	98147333	10.926	0	0.900652	0.783667	1.92166204137881e-05
peak_1530019	rs116096138	3	98174432	G	T	0.568571	6.05029	0.958633	-12.3047	62.83	0.391145	0.044741	0.495205	9.16211	70	20	220	14	11	98174432	29.3481	0	0.912277	0.923919	4.95750593837934e-13
peak_1530027	rs71617844	3	98184249	C	T	0.448571	0.416186	0.784679	-5.98919	35.2136	0.595683	0.03162	0.429904	10.7397	78	31	347	47	11	98184249	15.2347	0	0.855242	0.527784	1.02520679005296e-06
peak_1530031	rs9830822	3	98185354	A	G	0.628571	1.46692	0.881403	-6.69781	35.373	0.390642	0.046476	0.583944	9.02882	41	10	323	18	20	98185354	15.7455	0	0.878644	0.774504	2.00533406859819e-07
peak_1530032	rs3828453	3	98190244	G	A	0.588571	1.99995	0.91831	-11.8415	60.2856	0.3516	0.035739	0.619496	10.6433	157	15	328	20	20	98190244	28.0601	0	0.881009	0.80927	1.44032750132533e-12
peak_1530035	rs34609161	3	98188632	C	T	0.057143	0.692776	0.801532	-48.5202	229.135	0.031383	0.016155	0.487657	10.8807	110	42	328	77	29	98188632	113.859	0	0.878549	0.067609	3.01868354779797e-49
peak_1530036	rs13433847	3	98200961	A	C	0.588571	0.14396	0.947025	-3.5972	22.6823	0.435582	0.013584	0.543782	31.0933	281	12	311	10	11	98200961	9.23355	0	0.870321	0.885223	0.000252812
peak_1530087	rs77034792	3	98259502	A	C	0.277143	0.072886	0.820373	-14.5659	72.5756	0.596856	0.008346	0.469431	27.5035	73	28	169	21	22	98259502	33.8936	0	0.884311	0.548209	2.71677417134116e-15
peak_1530457	rs12493830	3	98687950	T	C	0.42	0.374455	0.941727	-36.5119	169.572	0.043907	2.3e-05	0.645159	3.15775	20	1	65	8	6	98687950	84.3032	0	0.825304	0.878264	3.07705426669889e-37
peak_1530458	rs12493830	3	98687950	T	C	0.42	0.374455	0.941727	-74.3162	342.956	0.020126	0.001197	0.544456	4.47027	19	2	65	8	8	98687950	170.374	0	0.646961	0.879056	4.82879252493847e-75
peak_1530625	rs34558202	3	98833710	T	C	0.488571	0.269127	0.963551	-4.73831	24.5676	0.425501	0.005825	0.440412	13.0404	5	4	44	7	8	98833710	10.3975	0	0.93871	0.920548	1.8267818280369e-05
peak_1532010	rs77592009	3	100203630	G	T	0.06	4.01745	0.931841	-12.6679	60.6804	0.15084	0.00252	0.564432	9.09713	16	2	32	8	6	100203630	30.0322	0	0.869149	0.864557	2.14830831311731e-13
peak_1532304	rs180750026	3	100477904	C	G	0.071429	6.63973	0.960553	-6.92977	35.9621	0.388721	0.010936	0.493876	23.7684	54	16	81	7	8	100477904	16.3614	0	0.920945	0.877591	1.17552073758466e-07
peak_1532362	rs55764247	3	100538667	C	G	0.442857	0.163904	0.955563	-3.53827	19.674	0.394377	0.091633	0.592566	6.02934	23	6	57	9	8	100538667	8.4603	0	0.900148	0.903778	0.000289556
peak_1532855	rs12696232	3	101018536	G	A	0.582857	0.203638	0.927586	-7.91113	40.5795	0.672524	0.01	0.5	7.1444	33	0	65	7	5	101018536	18.9875	0	NA	0.856614	1.22706528691372e-08
peak_1533482	rs35408773	3	101627559	A	G	0.157143	0.009217	0.946513	-9.84295	46.3607	0.433114	0.001496	0.500638	94.9056	4	9	35	10	9	101627559	20.7464	0	0.930449	0.883701	1.43566796700526e-10
peak_1533925	rs148115801	3	102041130	G	A	0.137143	1.96488	0.931772	-3.52765	22.7759	0.412925	0.017992	0.474835	13.52	75	13	163	11	9	102041130	9.6239	0	0.936915	0.840254	0.000296719
peak_1535010	rs79640813	3	103259110	A	T	0.062857	0.787292	0.971764	-11.0211	50.133	0.311852	0.004546	0.471154	16.2144	70	8	112	11	8	103259110	23.8399	0	0.918092	0.888437	9.52508321417942e-12
peak_1536827	rs7618900	3	105608705	T	C	0.785714	0.309683	0.932899	-3.05288	15.5629	0.559558	0.002663	0.479577	38.5621	23	5	48	8	7	105608705	5.93859	0	0.908663	0.862204	0.000885362
peak_1537175	rs57868319	3	105969562	C	T	0.197143	1.10257	0.949802	-13.718	68.0156	0.351554	0.042039	0.427445	8.03277	2	14	118	20	18	105969562	32.2552	0	0.846414	0.896833	1.91405607851321e-14
peak_1537246	rs11927346	3	106082171	G	C	0.177143	0.069562	0.960766	-11.7642	56.3276	0.184264	4.2e-05	0.404576	4.97824	36	1	39	7	6	106082171	27.7469	0	0.826017	0.925825	1.72097062190596e-12
peak_1537247	rs72994483	3	106069408	T	A	0.131429	0.000229	0.955114	-4.73274	22.9714	0.325518	0.01	0.5	7.25571	11	0	41	7	7	106069408	10.6134	0	NA	0.888602	1.85039240632332e-05
peak_1537248	rs874439	3	106069619	A	G	0.177143	0.612065	0.961904	-3.21643	18.3071	0.272104	0.01	0.5	2.54697	12	0	41	6	6	106069619	8.79426	0	NA	0.920404	0.000607534
peak_1537249	rs72996407	3	106076794	T	C	0.197143	2.33365	0.782112	-3.13844	17.8654	0.387687	0.01	0.5	12.5232	21	0	40	13	6	106076794	7.51795	0	NA	0.629293	0.000727051
peak_1537250	rs7642465	3	106079975	G	A	0.145714	0.188899	0.964221	-9.05944	43.2232	0.235575	0.01	0.5	7.51516	26	0	39	7	7	106079975	21.0995	0	NA	0.927002	8.72090536571613e-10
peak_1537271	rs11919040	3	106104312	G	C	0.182857	0.00565	0.982056	-7.31925	35.456	0.240228	0.01	0.5	6.12384	7	0	52	6	4	106104312	17.3394	0	NA	0.955409	4.79459866360935e-08
peak_1538387	rs34689649	3	107325117	A	G	0.342857	0.870715	0.970795	-6.22383	29.1169	0.398144	5.8e-05	0.37521	18.6811	26	1	45	5	5	107325117	12.9597	0	0.941175	0.938643	5.97272492649353e-07
peak_1538388	rs12633568	3	107326058	A	G	0.345714	1.06243	0.966374	-49.5114	230.013	0.03067	0.01	0.5	6.61353	33	0	52	9	10	107326058	114.605	0	NA	0.930693	3.08009115788046e-50
peak_1538495	rs35568017	3	107437716	G	A	0.311429	0.450632	0.89391	-6.52817	31.5295	0.402313	0.00587	0.753851	8.59775	25	5	30	21	24	107437716	13.9585	0	0.771907	0.804221	2.96365556848561e-07
peak_153889	rs9427701	1	189812544	G	A	0.834286	0.08554	0.933938	-3.52775	17.1039	0.406451	3.2e-05	0.685065	12.9961	82	4	151	5	6	189812544	6.99399	0	0.933201	0.865523	0.000296652
peak_1539058	rs709499	3	107974168	C	G	0.211429	7.17073	0.904376	-3.84211	19.8325	0.565915	0.003232	0.466866	22.9544	1	7	51	6	6	107974168	7.94127	0	0.913909	0.835602	0.000143844
peak_1539518	rs936266	3	108406767	C	T	0.271429	0.181305	0.946525	-3.93019	22.4693	0.403923	0.001333	0.455127	11.789	33	2	55	8	6	108406767	9.60403	0	0.945067	0.874773	0.000117438
peak_1539711	rs369608166	3	108575631	T	C	0.7	17.1797	0.9307	-15.8512	76.0135	0.626912	0.058761	0.449981	4.10752	26	21	50	15	10	108575631	36.0153	0	0.91727	0.766962	1.40867709707991e-16
peak_1540452	rs7619987	3	109272836	T	C	0.668571	0.070289	0.932564	-3.81915	22.013	0.602083	0.00474	0.499319	9.77998	28	2	56	8	7	109272836	9.53293	0	0.891808	0.858648	0.000151652
peak_154059	rs9633346	1	190061584	A	C	0.54	0.29829	0.940858	-3.12471	15.0286	0.392785	0.008688	0.501916	7.18533	34	1	55	7	7	190061584	6.18949	0	0.872545	0.883392	0.000750389
peak_1541123	rs71633484	3	109930139	C	T	0.442857	3.30071	0.824559	-3.4281	19.1973	0.43687	0.000907	0.497007	21.1146	51	10	119	13	13	109930139	7.54791	0	0.949116	0.685726	0.000373164
peak_1541475	rs2669102	3	110379218	A	G	0.557143	0.332657	0.861867	-3.51007	18.4518	0.591418	0.00264	0.798852	9.43144	11	3	25	15	14	110379218	7.6691	0	0.727241	0.719908	0.000308981
peak_1541562	rs73213216	3	110501510	T	C	0.411429	1.11141	0.956407	-4.83047	26.7504	0.621642	0.030629	0.405748	7.71745	36	3	69	9	8	110501510	11.8869	0	0.852712	0.916139	1.47752472422526e-05
peak_1542446	rs2895385	3	111535372	A	C	0.234286	0.345176	0.895716	-19.4253	91.8331	0.10134	0.005027	0.395423	3.94317	40	1	42	11	5	111535372	45.5484	0	0.686306	0.793476	3.7558581931162e-20
peak_1542447	rs112464297	3	111530035	C	T	0.208571	0.139359	0.867171	-13.367	63.3089	0.109599	7.5e-05	0.269786	4.50037	20	1	42	8	9	111530035	32.2318	0	0.759362	0.759362	4.29580514484485e-14
peak_1542700	rs144125996	3	111739593	C	A	0.46	4.12849	0.708444	-6.08821	32.2432	0.397578	0.078721	0.489519	7.80821	34	4	60	10	8	111739593	14.307	0	0.81054	0.483807	8.16179221316474e-07
peak_1543020	rs4682071	3	112024937	G	A	0.34	0.001348	0.944592	-3.58866	18.8506	0.552161	0.011112	0.374016	38.9505	86	6	121	8	7	112024937	7.26225	0	0.793507	0.88836	0.000257831
peak_1543576	rs138415645	3	112585566	G	T	0.065714	0.865761	0.800262	-3.03799	18.5376	0.346669	0.003331	0.454677	17.2537	30	5	55	11	9	112585566	8.339	0	0.947569	0.533704	0.000916234
peak_1544537	rs16861103	3	113514341	C	A	0.191429	0.598233	0.849892	-5.09812	27.5083	0.391182	0.001836	0.46902	17.5946	25	6	51	11	7	113514341	12.1056	0	0.855161	0.561253	7.97768398721912e-06
peak_1545381	rs72946689	3	114247852	A	G	0.457143	0.581757	0.913868	-3.05108	18.595	0.548423	1.6e-05	0.508561	39.8327	27	3	55	6	4	114247852	7.06128	0	0.88564	0.836459	0.000889036
peak_1546013	rs367625423	3	114949754	A	G	0.06	13.3806	0.927676	-3.93522	17.5018	0.242906	0.01	0.5	5.01014	12	0	13	7	5	114949754	8.59579	0	NA	0.869741	0.000116086
peak_1546014	rs80207714	3	114937431	T	C	0.06	11.6104	0.938709	-6.96921	31.0999	0.189555	0.01	0.5	5.14343	4	0	13	8	7	114937434	15.3778	0	NA	0.878627	1.07347363763604e-07
peak_1546015	rs6776797	3	114934725	C	G	0.1	8.32954	0.913539	-7.0215	33.4477	0.211279	0.01	0.5	6.50996	1	0	13	9	8	114934725	16.4298	0	NA	0.85706	9.51691349361073e-08
peak_1546823	rs13325588	3	115809217	G	A	0.08	0.00142	0.931863	-3.14677	17.6371	0.41212	0.006454	0.51164	34.6054	17	9	42	7	7	115809217	7.29282	0	0.853949	0.846113	0.000713235
peak_1547953	rs12634575	3	116868932	A	C	0.722857	0.00396	0.917153	-3.82105	21.9868	0.553503	0.002838	0.514055	37.8763	47	11	55	8	6	116868932	8.79464	0	0.914801	0.831095	0.000150992
peak_1548346	rs1513178	3	117263010	A	T	0.454286	3.83456	0.938679	-3.36276	18.4763	0.550785	0.001598	0.496297	35.5424	67	3	69	6	6	117263010	7.0827	0	0.894506	0.889846	0.000433751
peak_1549214	rs1604059	3	118094556	T	A	0.628571	0.811195	0.962274	-3.22986	17.4527	0.611876	6.2e-05	0.373333	11.1204	10	1	29	5	5	118094556	7.46873	0	0.91223	0.914544	0.00058903
peak_154927	rs2151636	1	191316566	C	T	0.28	1.51262	0.961881	-3.42037	18.131	0.618185	9e-05	0.56205	16.5634	11	1	40	5	6	191316566	7.75308	0	0.909233	0.92767	0.000379865
peak_1549707	rs10934457	3	118646291	A	G	0.56	0.979351	0.944732	-3.59813	17.5382	0.419141	0.01	0.5	18.5937	15	0	25	6	5	118646291	7.13923	0	NA	0.893272	0.000252272
peak_1550084	rs7644136	3	119007341	T	C	0.314286	0.510641	0.965039	-7.31842	35.0819	0.306906	0.019794	0.274716	7.23026	23	2	55	8	8	119007341	16.7264	0	0.928789	0.931375	4.8037633875044e-08
peak_1550113	rs150533649	3	119029277	C	A	0.074286	1.0355	0.86263	-3.23946	18.862	0.273894	0.016638	0.273849	7.28229	26	3	41	9	6	119029277	8.98955	0	0.751356	0.721337	0.000576154
peak_1550733	rs67683909	3	119643471	A	G	0.274286	1.15854	0.980825	-5.46285	28.9653	0.430274	9e-06	0.501752	24.7627	63	4	65	5	5	119643471	12.4381	0	0.884369	0.960307	3.44465617241173e-06
peak_1551294	rs2035671	3	120157101	C	T	0.902857	0.090258	0.972378	-3.10697	17.6258	0.585165	0.002168	0.492831	59.4736	40	1	57	11	8	120157101	7.2482	0	0.929423	0.900648	0.000781691
peak_1552210	rs12494809	3	121094029	G	A	0.077143	0.001935	0.999679	-6.90045	30.2638	0.225671	2.4e-05	0.499624	7.50251	66	2	99	10	6	121094503	14.9003	0	0.944279	0.972973	1.25761415297848e-07
peak_1552282	rs199635871	3	121193434	G	A	0.128571	4.10868	0.808953	-5.5362	29.7645	0.357377	0.00428	0.40446	17.151	50	5	88	9	7	121193434	13.6313	0	0.674409	0.666608	2.90940203252569e-06
peak_1552588	rs5852269;rs5852269;rs67458103	3	121547411	A	G	0.302857	2.10406	0.716195	-5.62814	29.3013	0.42089	0.002932	0.469251	38.6606	16	6	38	16	8	121547411	12.4429	0	0.758846	0.329529	2.35427146675202e-06
peak_1552664	rs115596730	3	121605140	T	G	0.142857	0.60824	0.885124	-3.69417	21.6561	0.344229	0.005648	0.342107	10.8024	28	3	62	8	7	121605140	9.92914	0	0.848067	0.695524	0.000202221
peak_1553179	rs2877584	3	122162151	A	C	0.751429	0.407807	0.971632	-5.4815	25.2559	0.387224	0.017336	0.471233	9.72097	6	3	31	7	6	122162151	11.0773	0	0.9612	0.93334	3.29992755201146e-06
peak_1553364	rs9864835	3	122321436	G	A	0.137143	0.204883	0.958445	-3.68443	20.8303	0.36613	0.004544	0.527775	20.6205	6	1	67	14	9	122321436	9.35674	0	0.92884	0.9065	0.00020681
peak_15535	rs12724051	1	20848995	C	T	0.62	0.37047	0.96748	-7.55438	37.1873	0.588297	1.4e-05	0.494027	15.445	10	3	26	5	5	20848995	16.6723	0	0.911608	0.927331	2.79011760813523e-08
peak_155378	rs10921050	1	191959123	T	C	0.134286	0.557978	0.886222	-10.095	48.7213	0.158823	0.01	0.5	3.96402	34	0	35	9	6	191959123	24.1128	0	NA	0.778659	8.03575350516153e-11
peak_1553896	rs35864557	3	122772923	G	T	0.628571	0.855788	0.957371	-6.74225	32.5062	0.351012	0.091682	0.280278	10.1066	0	2	36	9	9	122772923	14.9009	0	0.653577	0.919599	1.81030480565633e-07
peak_1554343	rs6771801	3	123363859	C	T	0.251429	0.005736	0.935664	-3.13935	17.0948	0.422336	0.01	0.5	36.7931	32	0	33	6	4	123363859	6.91755	0	NA	0.876906	0.000725528
peak_1555629	rs13062584	3	124580207	C	T	0.257143	0.686443	0.963362	-5.99237	30.957	0.549743	0.003612	0.47081	23.6027	32	23	171	6	7	124580207	12.9994	0	0.959554	0.911661	1.01771301683221e-06
peak_1555817	rs13075349	3	124758413	A	G	0.177143	3.31075	0.99317	-6.21371	30.6073	0.426091	0.003693	0.526999	33.0181	86	5	97	6	5	124758413	13.3227	0	0.926895	0.978083	6.1135230024332e-07
peak_1555824	rs6782056	3	124764694	G	A	0.18	2.90856	0.997651	-4.8948	25.1215	0.348589	0.003736	0.510577	13.8514	99	1	108	7	7	124764694	11.5919	0	0.960387	0.985003	1.27409535706704e-05
peak_1556280	rs9816151	3	125207383	T	C	0.471429	0.229225	0.970197	-4.52959	23.3877	0.546623	0.000951	0.510249	43.9012	48	18	98	12	9	125207383	9.27853	0	0.939728	0.92716	2.95396302153158e-05
peak_1556575	rs9864395	3	125482549	T	G	0.157143	0.456087	0.974679	-5.39292	26.6106	0.601151	1e-05	0.559923	20.8872	17	3	39	6	5	125482549	11.6022	0	0.953515	0.928295	4.04648244204339e-06
peak_1556780	rs28399839	3	125682262	A	G	0.071429	1.0355	0.95349	-12.195	61.3708	0.42035	0.00134	0.490801	95.2345	72	33	135	9	9	125682262	28.4213	0	0.969418	0.830162	6.38226449141918e-13
peak_1556786	rs2979368	3	125697979	G	T	0.162857	0.039528	0.987932	-3.53108	17.9256	0.457894	0.003071	0.480818	50.7012	63	20	135	7	6	125697979	6.6544	0	0.968982	0.968726	0.000294387
peak_1556801	rs9845226	3	125723604	C	T	0.722857	3.37046	0.98699	-4.22391	24.8352	0.404764	0.002964	0.344693	17.7083	129	1	172	11	10	125723604	10.7674	0	0.866883	0.970634	5.97160260474042e-05
peak_1556802	rs13083582	3	125708482	C	T	0.508571	3.56583	0.981105	-28.495	136.23	0.36721	0.047699	0.327163	12.0019	1	20	180	11	11	125708482	65.9305	0	0.872801	0.963236	3.19855407255929e-29
peak_1556807	rs2947619	3	125719435	C	T	0.137143	0.680579	0.953333	-23.0119	109.22	0.115883	0.001674	0.444214	7.14525	41	5	188	12	9	125719435	54.1046	0	0.939369	0.904036	9.73067305818412e-24
peak_1556815	rs2976801	3	125731261	T	G	0.168571	0.426412	0.97351	-6.16961	34.9593	0.383794	0.009597	0.469085	13.7744	91	11	201	6	6	125731261	15.9273	0	0.892224	0.932611	6.76688968970859e-07
peak_1556820	rs57828046	3	125745170	T	C	0.297143	0.072886	0.893283	-15.0094	75.6909	0.57993	0.00394	0.470889	21.1139	233	55	297	9	9	125745170	35.269	0	0.925836	0.780883	9.78606760574763e-16
peak_1556844	rs9758644	3	125769158	G	A	0.651429	2.11707	0.937004	-7.58023	39.4753	0.394081	0.008428	0.605246	15.5441	120	6	165	11	9	125769158	17.8907	0	0.851958	0.876585	2.62887274402276e-08
peak_1556845	rs9683392	3	125771110	G	T	0.651429	1.54783	0.968995	-57.3805	267.277	0.290938	0.019893	0.69257	6.36352	131	32	192	24	12	125771110	131.858	0	0.85959	0.901224	4.16383380900898e-58
peak_1556846	rs72967632	3	125768836	G	C	0.348571	5.40274	0.700626	-3.39636	22.1833	0.382839	0.104272	0.494029	7.30187	79	6	162	14	7	125768836	9.56883	0	0.8192	0.452901	0.00040146
peak_1556847	rs34899414	3	125769092	G	A	0.605714	0.003527	0.920149	-3.68048	21.9139	0.5549	0.045054	0.445463	19.5996	78	12	161	14	13	125769092	8.67369	0	0.830433	0.801067	0.000208697
peak_1556848	rs74925818	3	125769611	G	A	0.345714	2.15082	0.841658	-4.08839	23.8562	0.418783	0.008802	0.433827	15.8255	73	11	157	12	10	125769611	10.0472	0	0.939771	0.628412	8.1585845476392e-05
peak_1556977	rs78438430	3	125888326	T	C	0.177143	0.598233	0.995256	-5.89204	30.1657	0.312715	0.012948	0.410564	9.38455	43	2	81	6	5	125888326	14.2513	0	0.973392	0.978365	1.28220661969056e-06
peak_1557015	rs185480138	3	125931582	T	C	0.151429	0.941111	0.91858	-3.37444	20.2334	0.431702	0.004234	0.425363	35.4721	101	7	133	7	6	125931582	8.26593	0	0.909553	0.825743	0.000422241
peak_1557019	rs12490117	3	125940890	C	G	0.22	3.16793	0.905446	-3.59576	19.9571	0.434802	0.004807	0.487913	23.5631	81	9	89	9	7	125940890	8.02194	0	0.923081	0.837925	0.000253651
peak_1557034	rs4420817	3	125951968	C	T	0.231429	2.37623	0.986467	-5.79738	28.3705	0.346932	0.01	0.5	10.8441	11	0	73	5	6	125951968	13.128	0	NA	0.966124	1.59448518208532e-06
peak_1557035	rs7611945	3	125958671	C	T	0.228571	3.12086	0.986652	-26.8847	125.334	0.079305	4.7e-05	0.513998	6.06651	43	1	78	10	9	125958671	62.5269	0	0.857227	0.960711	1.30400902727315e-27
peak_1557036	rs7611945	3	125958671	C	T	0.228571	3.12086	0.986652	-14.8354	69.784	0.120638	0.01	0.5	3.58322	42	0	78	6	7	125958671	34.7892	0	NA	0.969351	1.46087278041184e-15
peak_1557037	rs4407369	3	125951670	T	C	0.231429	2.37623	0.985974	-47.7532	220.834	0.061078	0.002126	0.479907	7.63755	8	4	81	15	16	125951670	110.057	0	0.84499	0.946274	1.76519310383792e-48
peak_1557075	rs6779141	3	125991152	A	T	0.194286	0.085557	0.986985	-3.37135	16.8241	0.581183	0.003214	0.397717	25.2346	25	1	40	5	5	125991152	6.74049	0	0.941338	0.966486	0.000425256
peak_1557078	rs12636284	3	125990370	C	T	0.271429	0.179108	0.984445	-23.7115	109.912	0.350043	0.002366	0.495961	18.1709	16	5	35	6	6	125990370	52.976	0	0.967153	0.966708	1.94317797274869e-24
peak_1557389	rs560898372	3	126476206	G	C	0.105714	2.3003	0.929035	-9.44187	47.5082	0.306729	0.003305	0.488391	12.1382	37	12	66	14	6	126476206	22.6931	0	0.956947	0.692936	3.61518431102255e-10
peak_1557407	rs9813564	3	126520240	A	G	0.454286	2.21807	0.986609	-3.42593	19.6757	0.474309	0.002009	0.483785	36.7582	14	24	73	5	6	126520240	6.94611	0	0.966398	0.970077	0.000375036
peak_1557925	rs189837371	3	127309051	G	A	0.237143	6.6224	0.981535	-17.7703	86.2311	0.370962	0.003466	0.500258	13.257	49	11	106	7	6	127309051	41.1635	0	0.938213	0.951193	1.69693103028119e-18
peak_1558919	rs7650156	3	128642712	T	A	0.594286	0.194988	0.979043	-3.56314	17.4559	0.462117	0.002416	0.498662	45.6565	2	4	58	5	5	128642712	6.27037	0	0.939692	0.954574	0.000273438
peak_1558926	rs34690832	3	128656181	C	A	0.294286	0.450632	0.963917	-4.97145	26.7449	0.380545	0.01	0.5	15.4172	12	0	46	6	5	128656181	12.0085	0	NA	0.926349	1.06795212049156e-05
peak_1558948	rs6775011	3	128677640	T	C	0.311429	1.11446	0.951451	-5.11319	24.8878	0.563266	0.001399	0.381809	21.0075	23	3	37	6	6	128677640	10.3551	0	0.72856	0.90439	7.70560858919311e-06
peak_1558953	rs11711038	3	128675467	T	G	0.297143	1.95793	0.955475	-8.57151	42.9185	0.580722	1.1e-05	0.499837	19.5086	0	3	47	6	6	128675467	19.2072	0	0.937536	0.917481	2.68217373501363e-09
peak_1558954	rs71330002	3	128691596	T	A	0.351429	3.64784	0.961194	-6.95795	34.2914	0.573108	0.003929	0.486796	15.2104	22	6	44	7	7	128691596	14.9447	0	0.949019	0.930224	1.10166481970554e-07
peak_1558956	rs6439140	3	128699917	C	T	0.325714	0.70201	0.957979	-9.68285	45.4775	0.595209	0.000187	0.474559	14.9362	41	3	50	26	25	128699917	20.6835	0	0.948582	0.915757	2.07561040051098e-10
peak_1558957	rs10048945	3	128690837	G	A	0.557143	1.96145	0.956127	-6.51351	30.9985	0.398293	0.01	0.5	12.8292	15	0	49	7	6	128690837	13.7203	0	NA	0.911328	3.06544427684864e-07
peak_1558958	rs6439141	3	128701691	T	C	0.328571	0.143916	0.972714	-12.3492	58.2488	0.594102	0.002296	0.495336	17.6038	46	11	58	7	6	128701691	26.8741	0	0.948806	0.942578	4.4752238568258e-13
peak_1559563	rs62266935	3	129339097	T	C	0.174286	1.18152	0.941377	-7.7735	40.8214	0.315018	0.08257	0.535515	6.54458	35	2	101	10	9	129339097	19.3126	0	0.743427	0.879469	1.68462422545853e-08
peak_1559564	rs6788552	3	129347529	T	C	0.374286	0.229529	0.973707	-4.30853	24.2111	0.454691	0.009302	0.476496	38.6524	96	22	109	7	7	129347529	9.62529	0	0.919307	0.943313	4.91444028663217e-05
peak_1559571	rs7633516	3	129356498	G	C	0.148571	2.24778	0.957909	-27.6811	128.773	0.352456	0.001598	0.572282	57.7639	53	21	90	11	5	129356498	62.0796	0	0.891894	0.89202	2.08387708000103e-28
peak_1559572	rs56973985	3	129365890	T	C	0.142857	0.777778	0.974553	-37.6206	175.995	0.075896	0.01	0.5	16.381	56	0	66	8	5	129365890	87.5947	0	NA	0.949576	2.39558094528659e-38
peak_1559573	rs9852014	3	129365738	A	G	0.145714	0.60824	0.984356	-56.7976	262.754	0.05216	0.001151	0.544407	17.1103	53	1	67	38	29	129365738	130.821	0	0.68573	0.969453	1.59355428404779e-57
peak_1559574	rs56973985	3	129365890	T	C	0.142857	0.777778	0.974553	-16.098	76.6566	0.147134	0.01	0.5	9.4357	49	0	61	7	7	129365890	38.1063	0	NA	0.949202	7.97999743580755e-17
peak_1559575	rs9866166	3	129366284	C	T	0.142857	1.92421	0.980382	-11.8608	57.2725	0.191033	0.01	0.5	6.35911	53	0	61	6	6	129366284	28.194	0	NA	0.951883	1.37784582020161e-12
peak_1559576	rs9852014	3	129365738	A	G	0.145714	0.60824	0.984356	-27.9981	130.726	0.178847	0.003031	0.438082	16.2869	42	1	61	11	9	129365738	64.3471	0	0.5198	0.966534	1.00440704307687e-28
peak_1559577	rs9828672	3	129366471	A	C	0.142857	2.24778	0.97694	-6.13654	30.4643	0.405443	0.001356	0.500684	29.409	50	9	62	9	8	129366471	13.4955	0	0.903876	0.937335	7.30233535561862e-07
peak_1559634	rs111965736	3	129456568	C	T	0.128571	2.02115	0.983547	-8.23016	37.8284	0.617412	0.004191	0.551057	20.9728	38	4	42	6	6	129456568	17.1288	0	0.953097	0.958698	5.88625963998929e-09
peak_1560107	rs784724	3	129942920	G	A	0.142857	0.124444	0.980999	-12.0671	58.5207	0.336471	0.002694	0.35861	28.8794	49	3	96	9	5	129942920	27.8878	0	0.978519	0.946908	8.56900863164446e-13
peak_1560110	rs78293840	3	129942051	A	C	0.6	9.69672	0.862458	-14.2077	69.3859	0.409831	0.003256	0.446922	33.2207	32	22	109	21	11	129942051	32.2012	0	0.90157	0.263876	6.19858848430357e-15
peak_1560151	rs67047309	3	129999397	G	A	0.482857	0.966627	0.877139	-10.4486	51.5502	0.652538	0.074947	0.359142	7.38583	26	3	51	17	19	129999397	24.0889	0	0.80247	0.588483	3.5592704689998e-11
peak_1560164	rs11713629	3	130017921	C	T	0.691429	2.36137	0.924273	-4.07541	23.3424	0.597599	0.0033	0.511452	16.3174	33	2	62	8	6	130017921	10.0913	0	0.947597	0.862819	8.40604286932974e-05
peak_1560191	rs11714778	3	130043239	G	C	0.354286	5.29792	0.937359	-37.5156	175.632	0.043137	4.2e-05	0.432308	5.56598	41	1	70	7	7	130043239	87.3371	0	0.857917	0.856377	3.05055220147657e-38
peak_1560192	rs73208686	3	130044055	G	C	0.354286	4.81006	0.922699	-28.9117	135.744	0.055896	0.004321	0.485968	5.78883	1	1	54	7	5	130044055	67.7138	0	0.823552	0.827098	1.22552480321854e-29
peak_1560198	rs12495049	3	130091391	C	T	0.382857	3.5943	0.964743	-8.24113	42.5894	0.30055	0.157225	0.446107	1.1851	80	10	85	8	8	130091391	20.2131	0	0.810532	0.910289	5.73944813764336e-09
peak_1560199	rs11718709	3	130092480	G	A	0.388571	2.21457	0.958346	-16.5439	80.0168	0.269945	0.018598	0.34343	9.19692	74	1	77	18	23	130092480	38.1077	0	0.68901	0.892817	2.85853824757524e-17
peak_1560200	rs12495049	3	130091391	C	T	0.382857	3.5943	0.964743	-24.8357	117.823	0.207868	0.033638	0.216541	10.2882	69	2	77	9	10	130091391	57.6568	0	0.780948	0.913518	1.45991222172317e-25
peak_1560201	rs12495049	3	130091391	C	T	0.382857	3.5943	0.964743	-16.0709	76.5223	0.264932	0.096713	0.526881	7.52446	67	2	76	12	11	130091391	36.7946	0	0.52902	0.908277	8.49376956197442e-17
peak_1560202	rs11718709	3	130092480	G	A	0.388571	2.21457	0.958346	-15.6096	74.4212	0.214406	4e-05	0.446433	5.83692	67	1	74	7	6	130092480	36.2561	0	0.710182	0.895501	2.45707450309052e-16
peak_1560203	rs73210759	3	130094902	G	T	0.388571	0.719576	0.965172	-37.7696	177.402	0.269926	2.7e-05	0.497053	22.6746	73	3	95	19	81	130094902	87.894	0	0.703035	0.915265	1.69974939709136e-38
peak_1560204	rs11716622	3	130090749	G	A	0.388571	3.5943	0.932625	-7.1857	37.8188	0.297216	0.01	0.5	7.02681	41	0	84	6	6	130090749	17.9615	0	NA	0.841048	6.52084247326995e-08
peak_1560206	rs12634803	3	130088441	C	T	0.391429	19.0754	0.907648	-3.25373	20.6095	0.575935	0.01786	0.466993	17.2092	23	3	99	11	8	130088441	8.4394	0	0.863369	0.723242	0.000557536
peak_1560211	rs13066399	3	130092230	T	C	0.697143	0.486716	0.959594	-4.05267	24.7961	0.448099	0.005115	0.482297	36.434	16	11	139	10	10	130092230	10.0938	0	0.921408	0.917979	8.85782764991851e-05
peak_1560217	rs2976118	3	130102782	C	G	0.08	0.816905	0.787694	-5.08521	30.0481	0.457325	0.002847	0.477762	57.583	84	79	195	8	6	130102782	12.3992	0	0.958918	0.626791	8.21839296410624e-06
peak_1560233	rs61532278	3	130126104	T	G	0.294286	5.48266	0.800619	-10.6864	54.2897	0.243643	0.00839	0.494627	8.17715	59	8	119	29	7	130126104	25.7663	0	0.841507	0.295673	2.05882388651294e-11
peak_1560241	rs60351474	3	130126580	A	G	0.422857	0.184813	0.936532	-8.50459	40.6687	0.383437	0.020019	0.447764	15.1182	47	6	106	9	6	130126580	18.6828	0	0.918179	0.873052	3.12905996209614e-09
peak_1561034	rs62280751	3	130866356	C	A	0.111429	0.68914	0.957847	-5.47211	25.084	0.341468	0.002644	0.549645	13.1794	6	1	34	7	5	130866356	11.5701	0	0.883484	0.906334	3.37205718892854e-06
peak_1561503	rs59345543	3	131356432	G	A	0.151429	0.233611	0.969149	-3.38052	17.5848	0.441318	0.001625	0.436984	21.2603	16	39	91	9	6	131356432	6.73123	0	0.937853	0.924163	0.000416366
peak_156175	rs12752408	1	192817615	G	C	0.508571	0.276063	0.84971	-4.62743	24.2589	0.588644	2.6e-05	0.528339	21.0255	11	2	28	7	7	192817615	10.4209	0	0.810054	0.726542	2.35813241087838e-05
peak_1561836	rs61527669	3	131653461	T	C	0.231429	2.04566	0.95688	-3.16532	20.2199	0.374103	0.01	0.5	13.6825	14	0	99	6	5	131653461	8.99778	0	NA	0.917295	0.00068341
peak_1562181	rs572282766	3	131952401	G	A	0.288571	1.4812	0.968946	-6.11991	32.3684	0.357143	0.022388	0.41928	13.1208	42	2	106	6	6	131952401	14.9246	0	0.856407	0.92811	7.58736815406474e-07
peak_1562213	rs9809963	3	131994793	A	C	0.265714	0.405842	0.932606	-26.1299	123.517	0.078178	1.2e-05	0.537194	5.22099	46	3	69	8	6	131994793	61.5432	0	0.959631	0.875378	7.41547463475594e-27
peak_1562214	rs9809963	3	131994793	A	C	0.265714	0.405842	0.932606	-15.5195	74.0024	0.114921	0.01	0.5	5.13725	46	0	70	8	6	131994793	36.9694	0	NA	0.875104	3.02343550497268e-16
peak_1562215	rs9809963	3	131994793	A	C	0.265714	0.405842	0.932606	-17.9486	85.9106	0.099622	0.01	0.5	5.30556	46	0	70	7	5	131994793	42.9779	0	NA	0.875015	1.12558633557969e-18
peak_1562521	rs9866280	3	132269043	C	T	0.237143	1.74195	0.955148	-5.44093	25.9926	0.351148	2.9e-05	0.518924	7.76695	32	1	63	5	5	132269043	11.8839	0	0.91796	0.917383	3.62299742195267e-06
peak_1562522	rs9866280	3	132269043	C	T	0.237143	1.74195	0.955148	-21.9241	101.93	0.094211	0.01	0.5	6.2491	32	0	64	7	5	132269043	50.8864	0	NA	0.920449	1.19105213764959e-22
peak_1562523	rs9866280	3	132269043	C	T	0.237143	1.74195	0.955148	-18.0592	86.1161	0.098295	3.8e-05	0.533973	3.80638	28	1	66	8	4	132269043	42.9394	0	0.835032	0.915196	8.72556337283606e-19
peak_1562543	rs11716689	3	132303420	C	T	0.205714	0.078768	0.988656	-4.99293	25.2192	0.429969	6e-06	0.501598	28.9186	73	5	83	5	6	132303420	10.6878	0	0.969341	0.96275	1.01640787769089e-05
peak_1562737	rs62292896	3	132467343	G	A	0.154286	1.40215	0.964958	-7.3833	37.1071	0.331495	0.01	0.5	15.2736	9	0	37	7	6	132467343	17.4448	0	NA	0.921625	4.13715544392556e-08
peak_156276	rs112202862	1	192895886	T	C	0.08	15.8807	0.937118	-4.62786	25.3394	0.401908	0.003698	0.480866	35.0041	33	2	49	9	7	192895886	11.0505	0	0.919658	0.886272	2.35582282314776e-05
peak_1563173	rs10804615	3	132934501	C	T	0.362857	0.049775	0.958505	-3.73158	23.2288	0.549582	0.00416	0.448399	44.1879	47	15	129	8	7	132934501	9.29046	0	0.919225	0.87366	0.000185534
peak_1563176	rs12629338	3	132945999	A	T	0.411429	4.5528	0.951914	-3.30767	20.7287	0.574831	0.004516	0.436245	25.2229	124	8	129	12	8	132945999	8.42814	0	0.917704	0.876256	0.000492418
peak_1564067	rs6439442	3	133821515	A	C	0.634286	0.037506	0.949812	-4.51205	24.3854	0.551157	0.000897	0.494347	43.2475	10	7	39	6	5	133821515	9.88565	0	0.936855	0.897156	3.0757378308683e-05
peak_1564198	rs201612037	3	134029490	T	A	0.054286	1.20801	0.785289	-3.9785	22.4999	0.371213	0.006803	0.486238	24.1901	28	11	50	11	6	134029490	9.96362	0	0.945438	0.535815	0.000105075
peak_1564215	rs78246754	3	134058046	C	T	0.051429	5.67337	0.950381	-3.31429	18.4634	0.392858	0.01	0.5	51.0619	23	0	28	7	5	134058046	7.96984	0	NA	0.896593	0.000484964
peak_1564259	rs9870910	3	134119472	T	C	0.071429	1.94104	0.976576	-3.58017	16.6897	0.43069	0.000386	0.522426	53.5961	7	8	40	15	14	134119472	6.69072	0	0.975983	0.935456	0.000262923
peak_1565286	rs12494371	3	135309489	T	C	0.211429	0.187438	0.929757	-3.86612	20.9758	0.59457	0.002835	0.375646	18.5994	2	3	42	9	9	135309489	8.81678	0	0.840912	0.856212	0.000136107
peak_1565995	rs7610302	3	136058728	A	G	0.648571	0.960357	0.957535	-3.34566	16.3732	0.587469	4.9e-05	0.381779	19.4081	26	1	51	5	5	136058728	6.71725	0	0.911173	0.905707	0.000451174
peak_1566489	rs66902780	3	136565579	G	A	0.077143	0.001935	0.955761	-3.0962	14.9365	0.618638	0.01	0.5	24.7227	1	0	19	6	4	136565579	6.16639	0	NA	0.902272	0.00080131
peak_1566955	rs835634	3	136957461	C	T	0.402857	1.46398	0.93973	-3.06228	15.2721	0.583145	3.1e-05	0.470531	12.8048	12	1	34	6	6	136957461	6.03539	0	0.818001	0.867558	0.000866396
peak_1567554	rs9847840	3	137593927	G	C	0.431429	0.029449	0.946365	-3.54948	18.1416	0.54348	0.005321	0.503752	43.4791	7	5	42	9	10	137593927	6.75507	0	0.889668	0.893778	0.000282177
peak_156868	rs10921364	1	193497822	G	A	0.257143	1.29592	0.948908	-4.21983	20.1923	0.425105	0.006415	0.489948	20.4586	46	7	88	8	7	193497822	8.32558	0	0.851916	0.870081	6.02788835402394e-05
peak_1569089	rs13061227	3	139148016	T	C	0.282857	0.897478	0.96644	-4.30556	22.5666	0.361569	4.7e-05	0.582791	15.4876	51	1	63	6	4	139148016	10.2441	0	0.888631	0.918207	4.94813421409966e-05
peak_1569622	rs9968177	3	139739209	T	A	0.242857	0.031375	0.936468	-3.42897	19.5394	0.358637	5.6e-05	0.644985	9.4721	18	1	65	7	5	139739209	8.78349	0	0.903738	0.866674	0.000372416
peak_156973	rs4657873	1	193611263	T	C	0.882857	0.045525	0.783502	-4.77476	26.1069	0.660716	0.04842	0.332985	10.4426	21	5	52	13	9	193611263	11.8923	0	0.814889	0.55627	1.67971929074291e-05
peak_1570364	rs168386	3	140489151	A	G	0.437143	3.91636	0.965569	-5.69018	28.7002	0.291873	7.4e-05	0.546804	4.7754	62	1	64	6	5	140489151	13.5641	0	0.921296	0.916263	2.04089830503954e-06
peak_1570376	rs150622611	3	140481992	A	G	0.242857	4.78587	0.964478	-3.1255	17.3012	0.681775	0.01	0.5	4.15742	9	0	41	5	5	140481992	7.79039	0	NA	0.90641	0.000749039
peak_1570578	rs9830995	3	140720081	T	G	0.677143	0.022344	0.951163	-3.5159	20.2261	0.570647	0.001167	0.490811	32.4762	75	7	78	8	9	140720081	8.29627	0	0.872234	0.893465	0.000304861
peak_1570645	rs7644202	3	140766196	T	C	0.268571	0.516956	0.916222	-3.25515	16.4971	0.569354	3e-05	0.481298	20.4744	3	2	41	6	6	140766196	6.40433	0	0.927294	0.821892	0.000555718
peak_1570684	rs4683523	3	140832411	T	A	0.308571	1.99859	0.934229	-33.5637	155.715	0.056835	0.01	0.5	6.40901	26	0	39	9	6	140832411	77.5614	0	NA	0.861311	2.73065689568958e-34
peak_1570685	rs151202672	3	140833422	G	C	0.308571	1.99859	0.934824	-6.90006	34.3172	0.423432	2.9e-05	0.411137	36.389	29	1	42	7	5	140833422	15.1175	0	0.67513	0.876881	1.2587378698738e-07
peak_1570850	rs11717097	3	140999995	G	A	0.068571	0.948474	0.955936	-3.12013	14.516	0.383669	1e-05	0.646447	20.6146	52	2	59	8	7	140999995	6.21044	0	0.977518	0.875576	0.000758343
peak_1571734	rs115942219	3	141854060	C	T	0.057143	0.642792	0.957408	-6.45996	32.4311	0.275367	0.001295	0.468717	12.8006	35	4	64	20	6	141854060	15.2637	0	0.872718	0.873933	3.46766480651022e-07
peak_15718	rs10916922	1	21024560	C	G	0.397143	1.29297	0.986549	-16.9992	79.286	0.395178	0.013199	0.371218	25.8197	15	4	26	7	6	21024560	37.5598	0	0.891751	0.965407	1.00192828048611e-17
peak_1572092	rs74651712	3	142159853	C	T	0.1	2.02592	0.791546	-3.37693	19.686	0.351761	0.005037	0.426042	14.716	21	7	46	11	5	142159853	8.76224	0	0.806005	0.566706	0.000419822
peak_1572985	rs6806551	3	143047934	C	A	0.58	2.53421	0.966155	-15.6668	73.4913	0.279043	0.136315	0.647568	4.28409	20	2	28	6	6	143047934	35.3645	0	0.899546	0.937676	2.15391504152933e-16
peak_1572986	rs1530753	3	143039250	C	T	0.631429	5.51066	0.962396	-4.5677	21.1496	0.427222	0.007314	0.470296	24.3195	1	3	29	7	8	143039250	8.67326	0	0.93026	0.926976	2.70581113647206e-05
peak_1573915	rs3935024	3	143879165	A	G	0.077143	5.76734	0.956335	-3.57677	16.8728	0.36193	2.8e-05	0.514445	18.2135	6	1	12	8	8	143879165	7.54702	0	0.92307	0.907809	0.000264988
peak_1573989	rs9812335	3	143934638	T	C	0.56	0.163904	0.969473	-3.17744	14.807	0.580428	0.006913	0.524373	13.6207	2	1	67	6	5	143934638	5.85262	0	0.924179	0.933015	0.000664596
peak_1574	rs7419106	1	4058840	C	G	0.791429	0.006451	0.926072	-4.64068	27.5185	0.443455	0.015899	0.517829	4.97528	23	49	147	20	13	4058840	11.3852	0	0.911191	0.84779	2.28729232971209e-05
peak_1575	rs7537236	1	4071250	A	G	0.517143	0.658783	0.975982	-6.57977	32.2904	0.383408	0.033514	0.358529	6.95564	112	5	133	7	9	4071250	14.5228	0	0.807627	0.948891	2.63166943698453e-07
peak_1575280	rs186411215	3	145553369	A	G	0.248571	0.077821	0.948577	-3.88793	20.8297	0.44844	0.004053	0.437014	36.8397	80	13	137	5	6	145553369	8.25137	0	0.948248	0.899942	0.000129441
peak_157557	rs4279835	1	194388126	T	C	0.211429	0.777778	0.926127	-4.11217	21.6003	0.333212	0.005132	0.474265	6.84337	69	1	76	11	12	194388126	10.0251	0	0.727576	0.863212	7.72382945266914e-05
peak_1575576	rs34304571	3	145933345	T	C	0.331429	6.26944	0.940532	-22.0425	104.674	0.099019	3.1e-05	0.485831	8.5319	51	1	63	6	4	145933345	52.2818	0	0.826896	0.858296	9.06873617888008e-23
peak_1575631	rs6787537	3	145993285	C	T	0.08	3.7284	0.966381	-3.85861	22.4831	0.355177	0.001912	0.526685	13.0138	97	6	108	8	8	145993285	10.126	0	0.940987	0.929828	0.000138482
peak_157584	rs6663889	1	194419456	C	T	0.565714	1.11542	0.970792	-3.63844	19.9124	0.42291	0.001385	0.522661	10.1167	100	7	150	26	30	194419456	7.8627	0	0.919868	0.940564	0.000229911
peak_1576	rs28542205	1	4064597	C	G	0.111429	2.59595	0.916831	-8.79144	46.0746	0.274983	0.071593	0.506162	1.08032	61	22	142	26	16	4064597	21.8154	0	0.864832	0.721373	1.6164383335136e-09
peak_1576063	rs5853276	3	146469788	A	C	0.48	0.036979	0.917955	-17.3382	82.5701	0.602777	0.005395	0.612561	25.3207	26	5	45	15	7	146469788	39.229	0	0.863201	0.742841	4.58955681668206e-18
peak_1576243	rs963525	3	146667106	T	G	0.722857	0.100382	0.939521	-5.09449	25.5443	0.593323	0.035481	0.603207	26.3966	0	2	83	26	26	146667106	11.1519	0	0.723569	0.874526	8.04461476988266e-06
peak_1577262	rs4681385	3	147887153	C	T	0.268571	0.06231	0.964999	-14.2803	68.1313	0.299222	0.023815	0.29058	14.9414	20	4	60	15	16	147887153	32.9346	0	0.825429	0.91381	5.2449914104456e-15
peak_1578135	rs12962	3	148897003	T	C	0.56	0.018392	0.980184	-5.3011	26.4974	0.354776	0.009649	0.615707	8.80205	16	3	95	7	7	148897003	12.0177	0	0.930277	0.954736	4.9991719653029e-06
peak_1578532	rs6791170	3	149285798	A	G	0.34	1.93142	0.964293	-3.66015	18.7999	0.392528	9e-06	0.54951	7.10055	69	3	78	6	6	149285798	8.02919	0	0.894971	0.929995	0.000218699
peak_1578647	rs62277709	3	149386732	C	A	0.262857	0.923643	0.931311	-11.4328	56.0779	0.308281	0.01	0.5	10.6967	40	0	53	7	8	149386732	26.7528	0	NA	0.870084	3.69174457534941e-12
peak_1578855	rs35451362	3	149558899	A	G	0.114286	6.20573	0.919765	-5.13941	26.855	0.216553	0.01	0.5	4.0496	34	0	44	8	6	149558899	13.2263	0	NA	0.858502	7.25423833592897e-06
peak_1578856	rs77398565	3	149557403	C	G	0.114286	6.20573	0.916263	-10.8117	51.9671	0.171981	0.01	0.5	5.18837	29	0	46	7	6	149557403	25.6927	0	NA	0.869822	1.54260940803157e-11
peak_157944	rs2400413	1	194925718	A	G	0.277143	1.51262	0.971543	-3.0419	16.3945	0.436836	0.004299	0.445135	25.7411	13	2	64	5	5	194925718	6.37595	0	0.940617	0.940617	0.000908036
peak_1581191	rs12491940	3	151638312	T	C	0.16	3.36362	0.872497	-7.43891	37.8235	0.316268	0.047239	0.425521	5.79064	19	3	47	11	11	151638312	17.7958	0	0.733349	0.716472	3.63989658116698e-08
peak_1581223	rs3988154	3	151668006	G	T	0.26	1.9975	0.959825	-3.83241	20.6312	0.451416	0.008075	0.560734	50.4894	26	7	53	9	7	151668006	8.12213	0	0.8659	0.905062	0.000147092
peak_1582123	rs56079184	3	152598786	A	G	0.38	0.76725	0.922416	-4.84305	27.0661	0.455384	0.001172	0.433058	58.8751	12	16	73	7	7	152598786	11.0395	0	0.940631	0.859606	1.43531757936118e-05
peak_1582396	rs34277614	3	152900252	G	A	0.137143	0.458777	0.909735	-3.1644	18.265	0.267459	0.01	0.5	5.3052	46	0	68	7	6	152900252	8.86955	0	NA	0.801943	0.000684863
peak_1583505	rs78536082	3	153957819	C	G	0.162857	1.57422	0.902125	-6.61904	33.3533	0.271885	0.096553	0.500524	3.85089	46	6	102	9	8	153957819	15.9173	0	0.880762	0.791076	2.40412182299911e-07
peak_1583560	rs1474233	3	154013323	A	G	0.751429	1.09508	0.96814	-3.06089	16.957	0.605173	0.003333	0.462224	6.89799	0	2	136	5	5	154013323	7.11465	0	0.940262	0.92184	0.000869178
peak_1583959	rs60250783	3	154394002	G	A	0.271429	0.001677	0.944638	-4.05782	22.1101	0.35838	2e-05	0.357164	9.21644	8	3	34	7	8	154394002	9.95331	0	0.883593	0.886346	8.75344722088654e-05
peak_1584	rs12047329	1	4080437	G	A	0.111429	0.00241	0.894101	-3.15877	19.6856	0.637909	0.002624	0.53869	11.1444	62	1	76	11	11	4080437	8.48611	0	0.849494	0.794734	0.000693793
peak_1584538	rs6804455	3	155125520	C	G	0.357143	0.116803	0.931094	-9.10365	42.0638	0.65597	0.01	0.5	11.449	10	0	23	9	8	155125520	19.4991	0	NA	0.852	7.87674678388125e-10
peak_1585979	rs7619831	3	156381801	G	A	0.257143	0.726894	0.978982	-3.66838	16.1882	0.428677	0.01	0.5	31.1826	29	0	39	6	5	156381801	6.4194	0	NA	0.958111	0.000214593
peak_1587034	rs1456109	3	157390756	G	C	0.482857	0.741263	0.962054	-3.97126	20.0534	0.605412	0.01	0.5	15.9804	11	0	38	5	6	157390756	8.61587	0	NA	0.914868	0.000106841
peak_1587368	rs10804782	3	157708540	G	T	0.477143	0.036979	0.961644	-3.66064	19.2901	0.550764	0.002285	0.473947	38.9979	2	6	83	6	6	157708540	7.4682	0	0.932407	0.91939	0.000218453
peak_158762	rs570750294	1	196118298	G	A	0.148571	0.806085	0.88962	-4.55615	24.9725	0.335848	0.014286	0.402385	5.96565	29	7	60	9	9	196118298	11.4108	0	0.830023	0.742132	2.77874104041821e-05
peak_1587686	rs12631529	3	158010057	C	T	0.474286	0.073365	0.966447	-6.51015	31.1619	0.373963	0.00127	0.545589	7.10779	0	3	35	7	7	158010057	14.1002	0	0.909429	0.922724	3.08921468323007e-07
peak_1588248	rs1560418	3	158771852	A	G	0.194286	1.33681	0.966	-3.10468	16.4251	0.354631	0.01	0.5	11.1729	0	0	31	6	6	158771852	7.41261	0	NA	0.93136	0.000785813
peak_1588669	rs17727250	3	159187341	G	T	0.182857	0.069562	0.950842	-3.6141	20.9655	0.419293	2.6e-05	0.481365	13.3306	18	4	52	32	49	159187341	9.75368	0	0.938782	0.868923	0.000243166
peak_1588806	rs2595252	3	159308812	C	A	0.365714	0.36157	0.927688	-4.99913	25.4423	0.632151	4.4e-05	0.541859	10.982	16	1	25	6	5	159308812	11.4204	0	0.833607	0.859089	1.00201477228394e-05
peak_1590183	rs1920650	3	160617800	T	C	0.377143	0.331602	0.950365	-7.9878	39.9758	0.637378	0.004622	0.531393	11.6796	19	1	40	6	6	160617800	18.4325	0	0.889048	0.889048	1.02849984812502e-08
peak_1590217	rs1920660	3	160634780	G	A	0.457143	0.806307	0.939752	-4.13573	21.2463	0.405297	1.7e-05	0.55329	17.6506	1	2	36	6	5	160634780	9.06937	0	0.807103	0.870839	7.3158647098906e-05
peak_1590232	rs2141669	3	160647508	T	A	0.388571	2.11069	0.934149	-5.51042	28.0738	0.366302	0.040382	0.420091	4.8643	0	8	63	13	13	160647508	12.6242	0	0.724985	0.853465	3.0873125134496e-06
peak_1590532	rs7653744	3	160958966	T	G	0.828571	1.30053	0.970484	-6.25467	31.2168	0.396592	0.039793	0.780983	12.4766	38	3	39	15	13	160958966	13.8851	0	0.795394	0.921566	5.56320593169247e-07
peak_1590822	rs9864752	3	161219803	A	C	0.448571	0.508965	0.951024	-4.08932	21.1016	0.400198	0.007925	0.444154	11.64	5	1	28	16	25	161219803	9.10759	0	0.653525	0.91023	8.14110859545782e-05
peak_1591445	rs1586847	3	161854843	T	C	0.185714	0.000319	0.958267	-3.21417	17.4793	0.549012	0.001371	0.50612	50.5998	59	7	65	7	7	161854843	6.55536	0	0.932141	0.910928	0.0006107
peak_1592193	rs11920196	3	162832093	C	T	0.234286	12.7292	0.755906	-3.14963	18.8074	0.700514	0.01	0.5	1.68102	11	0	49	12	11	162832093	8.32293	0	NA	0.629426	0.000708548
peak_1592195	rs13082408	3	162848724	G	C	0.442857	10.1115	0.816768	-3.6168	21.1533	0.678038	0.005612	0.308685	1.95518	36	6	57	26	28	162848724	9.09119	0	0.842686	0.682636	0.000241657
peak_1592199	rs2058826	3	162901222	A	G	0.711429	15.1103	0.85388	-5.7418	28.4656	0.30983	7.1e-05	0.641636	1.38803	18	2	19	13	12	162901222	12.82	0	0.819088	0.776637	1.81218756038626e-06
peak_159224	rs466344	1	196757483	C	T	0.411429	2.39168	0.875666	-9.63163	46.3207	0.317269	0.01	0.5	7.54036	16	0	46	9	5	196757483	21.8549	0	NA	0.781473	2.33544038466496e-10
peak_159225	rs73073557	1	196764156	G	A	0.342857	0.70201	0.834653	-10.3001	50.6765	0.224275	0.01	0.5	7.37464	34	0	46	12	5	196764156	24.6834	0	NA	0.698046	5.01014804342835e-11
peak_159227	rs73073557	1	196764156	G	A	0.342857	0.70201	0.834653	-23.7256	111.976	0.199566	0.012414	0.612799	8.65845	24	1	52	11	13	196764156	54.8507	0	0.700177	0.700177	1.88084486740135e-24
peak_159228	rs113632891	1	196762056	C	T	0.22	0.812748	0.831918	-22.1617	105.281	0.08815	5.6e-05	0.521548	4.02108	3	1	65	9	9	196762056	52.3978	0	0.825862	0.724776	6.8907455848128e-23
peak_159235	rs374905	1	196789907	G	A	0.282857	29.7052	0.87208	-10.4532	53.4682	0.229747	0.01	0.5	3.32004	14	0	134	11	8	196789907	25.7953	0	NA	0.803799	3.52174396540171e-11
peak_159238	rs79497719	1	196814112	T	C	0.22	10.1759	0.835703	-7.83161	41.882	0.317825	0.000718	0.643443	3.1763	115	18	152	16	24	196814112	19.2936	0	0.945164	0.671385	1.47364502884099e-08
peak_159239	rs374229	1	196817356	G	C	0.491429	11.5627	0.884324	-6.40491	35.1203	0.34387	0.010324	0.656198	2.83919	59	9	127	19	9	196817356	15.9463	0	0.863451	0.7706	3.93635430431768e-07
peak_159243	rs147694307	1	196820070	A	G	0.237143	1.74195	0.869023	-4.41545	25.9561	0.635401	0.033359	0.382765	3.70732	47	5	110	11	10	196820070	11.4674	0	0.755984	0.767107	3.8419493280568e-05
peak_159246	rs115046585	1	196845184	T	A	0.125714	0.921891	0.908272	-4.31712	23.9808	0.614529	0.097934	0.290659	19.0064	16	2	82	9	9	196845184	10.3516	0	0.695556	0.807153	4.81811931630564e-05
peak_1592566	rs184333532	3	163502171	A	G	0.168571	0.426412	0.946175	-5.26375	28.3568	0.317329	0.016771	0.290064	6.56678	27	3	54	12	8	163502171	13.3504	0	0.87862	0.855897	5.44820973143532e-06
peak_1592927	rs59475747	3	164089132	G	T	0.245714	0.538284	0.962535	-3.66904	17.2809	0.345489	0.01	0.5	7.86648	7	0	46	7	7	164089132	7.83288	0	NA	0.914056	0.000214272
peak_159308	rs74680437	1	196917340	G	T	0.171429	0.36993	0.959184	-3.3397	17.0103	0.573896	0.006996	0.321611	31.6089	15	1	46	5	5	196917340	6.67093	0	0.956275	0.908195	0.000457401
peak_1593122	rs34013675	3	164397649	C	T	0.128571	3.43319	0.915383	-7.07772	37.4927	0.428209	0.002561	0.4492	37.6815	20	25	134	12	7	164397649	16.4973	0	0.940793	0.765291	8.36133670479333e-08
peak_1593150	rs11929324	3	164445726	C	T	0.434286	1.21229	0.961869	-15.547	75.4312	0.339594	0.018346	0.538851	11.3871	71	13	75	19	15	164445726	35.9	0	0.878162	0.877321	2.83775464352708e-16
peak_159327	rs114150583	1	196935803	C	A	0.28	0.345862	0.876866	-4.57328	23.2281	0.349826	0.006981	0.438364	5.98501	5	1	35	7	4	196935803	10.4728	0	0.92521	0.776205	2.67128551316848e-05
peak_159329	rs201110782	1	196936712	A	T	0.171429	0.36993	0.968024	-6.14995	28.3494	0.291015	0.01	0.5	6.88273	5	0	36	6	6	196936712	13.518	0	NA	0.928429	7.08021163492964e-07
peak_1594254	rs202170057	3	166143294	A	T	0.145714	0.204883	0.808427	-3.29409	21.0238	0.342394	0.01	0.5	13.7856	88	0	112	9	6	166143294	9.59847	0	NA	0.666529	0.000508051
peak_1594699	rs6805076	3	166825680	T	C	0.388571	0.109187	0.978228	-5.21546	28.1019	0.446114	0.004409	0.485845	40.0726	46	13	141	7	10	166825680	11.6968	0	0.942599	0.943899	6.08888833586211e-06
peak_1594703	rs73165182	3	166839239	C	G	0.145714	1.23924	0.94737	-5.42874	30.9119	0.619789	0.007686	0.386638	14.9279	137	6	138	9	6	166839239	13.798	0	0.92106	0.866267	3.72612981284131e-06
peak_1595146	rs62279804	3	167428961	C	T	0.22	0.545023	0.970321	-3.92681	21.4384	0.440621	0.002842	0.495529	32.0388	16	10	84	7	4	167428961	8.65236	0	0.941662	0.925454	0.000118356
peak_1595682	rs56327940	3	168008137	C	A	0.077143	17.0469	0.938503	-24.0922	114.865	0.257338	0.001444	0.480765	13.7979	16	19	96	22	10	168008137	55.9817	0	0.916098	0.856738	8.08662746350956e-25
peak_1595683	rs11914431	3	168020025	C	T	0.188571	23.331	0.942067	-12.6674	62.2429	0.227706	0.005238	0.473275	5.01111	92	3	95	9	10	168020025	30.3971	0	0.87918	0.909995	2.15096719157355e-13
peak_1597596	rs4955686	3	169898674	A	G	0.854286	0.128073	0.972735	-6.10171	31.8869	0.383562	0.005473	0.542031	16.343	72	12	91	9	12	169898674	14.1639	0	0.928279	0.901535	7.91214764614475e-07
peak_1598526	rs73041978	3	170670064	A	G	0.154286	1.12927	0.956126	-6.79405	32.8114	0.218918	0.01	0.5	4.24007	53	0	153	7	7	170670064	16.0982	0	NA	0.910402	1.60675229719706e-07
peak_1599818	rs4116027	3	171839756	C	T	0.428571	1.58063	0.921564	-3.39808	17.0515	0.37523	0.01	0.5	7.91776	11	0	28	6	6	171839756	7.3649	0	NA	0.82675	0.000399869
peak_1599877	rs4599339	3	171897615	G	C	0.171429	0.306906	0.898887	-3.36503	19.9752	0.372977	0.008343	0.394089	8.2002	34	4	55	12	13	171897615	8.8387	0	0.8041	0.809009	0.000431487
peak_1599990	rs7610938	3	171998600	C	T	0.374286	1.74805	0.933765	-5.25135	27.6243	0.454409	0.006443	0.42752	54.7643	23	11	50	7	8	171998600	11.3774	0	0.869919	0.875686	5.60602335858068e-06
peak_1600476	rs12330587	3	172403148	C	A	0.394286	2.3326	0.880837	-3.19	17.4154	0.376557	0.094525	0.658272	3.10648	24	4	59	10	10	172403148	7.46294	0	0.657026	0.740873	0.000645654
peak_1600815	rs546079	3	172688622	T	C	0.214286	7.17073	0.948387	-8.87897	44.304	0.383741	0.009346	0.461022	15.4765	18	2	47	7	7	172688622	20.4031	0	0.923795	0.91127	1.32138511346327e-09
peak_1600819	rs199700429	3	172694382	G	A	0.137143	1.79433	0.92549	-3.90443	21.5519	0.313473	0.017048	0.508345	4.61085	19	3	54	11	9	172694382	9.92506	0	0.702984	0.797304	0.000124614
peak_160156	rs112619903	1	197939853	T	A	0.425714	7.26232	0.93928	-9.33265	45.3353	0.369762	0.041722	0.274258	15.4981	8	4	28	16	12	197939853	21.1242	0	0.805996	0.777305	4.64893423085828e-10
peak_1602299	rs58238556	3	174266034	A	G	0.12	0.20245	0.938848	-13.3595	64.8835	0.269683	0.000138	0.481511	11.5013	35	5	55	83	70	174266034	30.9862	0	0.870082	0.864097	4.37031657967314e-14
peak_1603026	rs7634454	3	175133477	T	C	0.562857	1.65758	0.948792	-9.3163	47.7362	0.385406	0.010753	0.540715	15.685	69	6	99	9	10	175133477	21.954	0	0.861573	0.879692	4.82728107787603e-10
peak_1603088	rs1471306	3	175206921	T	A	0.645714	0.779861	0.830185	-3.27281	16.7808	0.585585	0.002664	0.456897	16.6268	6	2	47	19	18	175206921	6.77916	0	0.698594	0.663651	0.00053357
peak_16031	rs2102945	1	21391652	T	C	0.477143	0.637835	0.946829	-9.44926	47.4503	0.343865	0.01	0.5	10.2227	45	0	63	7	7	21391652	22.2357	0	NA	0.903586	3.55417061406247e-10
peak_1603600	rs533797465	3	175828458	T	C	0.082857	8.74966	0.938506	-5.55407	27.7349	0.423817	0.001957	0.476134	35.3801	34	34	110	9	9	175828458	11.8866	0	0.924712	0.8567	2.79206482669175e-06
peak_1603951	rs5008411	3	176305129	T	C	0.702857	3.10903	0.916222	-3.40462	19.0721	0.364053	3.6e-05	0.503591	7.23948	17	1	81	7	8	176305129	8.31581	0	0.706076	0.845143	0.000393897
peak_1604961	rs111866357	3	177276968	T	C	0.08	1.12692	0.906596	-4.6601	24.7779	0.340441	0.006325	0.463731	26.8961	26	3	34	14	10	177276968	11.5097	0	0.73501	0.779705	2.18725387594806e-05
peak_160518	rs13376533	1	198330467	A	G	0.057143	0.36157	0.960161	-8.32565	38.1192	0.189873	0.01	0.5	7.93257	14	0	32	8	8	198330467	18.8652	0	NA	0.903976	4.72447097145368e-09
peak_160522	rs7544933	1	198328720	A	C	0.057143	0.36157	0.959383	-9.91754	45.7833	0.216303	5.2e-05	0.460273	14.3776	2	1	31	8	6	198328720	22.4459	0	0.860072	0.899933	1.20910214743136e-10
peak_160523	rs4573548	1	198329380	C	T	0.057143	0.36157	0.960894	-10.4452	47.8339	0.190889	0.01	0.5	11.4249	2	0	35	7	6	198329380	23.6253	0	NA	0.915872	3.58742816520287e-11
peak_160526	rs7537815	1	198342587	G	C	0.057143	0.36157	0.9506	-7.15182	33.29	0.263211	0.002247	0.549043	11.5097	12	2	32	8	5	198342587	16.0719	0	0.900564	0.884761	7.04977435543125e-08
peak_1605322	rs73174808	3	177570536	A	C	0.065714	0.865761	0.888922	-12.8546	63.6697	0.1484	0.006657	0.459557	9.8087	6	3	95	10	5	177570536	31.5877	0	0.877489	0.792974	1.39772258004121e-13
peak_1605324	rs73174808	3	177570536	A	C	0.065714	0.865761	0.888922	-7.81431	41.0243	0.246153	0.004086	0.501437	14.373	2	3	102	12	6	177570536	19.917	0	0.867135	0.787778	1.53353552623354e-08
peak_1605426	rs62283293	3	177658219	G	A	0.128571	0.418685	0.967363	-33.1495	154.617	0.097174	0.001561	0.486823	14.7165	10	2	91	10	6	177658219	76.8471	0	0.879771	0.934992	7.08824000553615e-34
peak_1605427	rs7430819	3	177661735	G	C	0.131429	1.19125	0.970873	-6.52553	32.6163	0.197325	0.01	0.5	3.95841	11	0	88	7	6	177661735	16.1464	0	NA	0.938334	2.98171318530233e-07
peak_1605428	rs62283294	3	177658703	A	G	0.128571	0.418685	0.968467	-21.0553	99.2195	0.155707	0.00562	0.453041	11.1162	3	2	86	9	5	177658703	49.0705	0	0.899113	0.936399	8.80430556897637e-22
peak_1605521	rs534524901	3	177748243	T	A	0.422857	4.34426	0.825931	-3.06588	18.0967	0.358154	0.144018	0.105137	7.18904	39	4	87	14	9	177748243	7.82752	0	0.589222	0.574151	0.000859254
peak_1606892	rs76896016	3	179127567	C	G	0.634286	0.049775	0.935087	-3.18554	18.5781	0.426835	0.006383	0.435722	14.7159	34	3	40	6	7	179127567	7.4169	0	0.933299	0.865337	0.000652322
peak_1606940	rs9860843	3	179189088	C	T	0.12	0.191417	0.968559	-3.40015	19.4728	0.318301	1.9e-05	0.486235	12.8318	31	2	39	9	5	179189088	9.09709	0	0.931217	0.919159	0.000397965
peak_1607051	rs12487677	3	179296985	G	A	0.388571	0.141919	0.958709	-12.5207	61.7417	0.333818	0.01373	0.520073	10.5441	58	2	77	6	5	179296985	29.4428	0	0.913428	0.915805	3.01528136989306e-13
peak_1607052	rs12487677	3	179296985	G	A	0.388571	0.141919	0.958709	-10.2257	51.4749	0.293193	0.01	0.5	6.61699	58	0	82	6	6	179296985	24.6072	0	NA	0.921414	5.94663581132307e-11
peak_1607331	rs2080515	3	179520889	G	A	0.448571	0.040941	0.964401	-5.28841	27.2109	0.446514	0.002915	0.438175	27.6314	39	14	71	9	10	179520889	11.324	0	0.853292	0.922454	5.14741116004511e-06
peak_1607382	rs7630511	3	179554693	A	G	0.657143	1.43582	0.96806	-3.44728	17.2681	0.348074	0.01	0.5	5.14469	1	0	11	6	6	179554693	7.64695	0	NA	0.927351	0.000357045
peak_1607439	rs12631863	3	179609463	G	A	0.102857	0.486481	0.98269	-4.95633	21.699	0.595582	0.009021	0.190915	14.5665	22	2	32	17	17	179609463	9.20881	0	0.403284	0.947633	1.10578922758853e-05
peak_1607533	rs1442494	3	179685971	C	G	0.157143	0.56879	0.943496	-4.51232	23.2694	0.343266	0.01	0.5	12.409	42	0	51	7	6	179685971	10.6935	0	NA	0.868576	3.0738329201929e-05
peak_1607596	rs2268937	3	179731081	C	G	0.642857	0.041313	0.964402	-8.19443	39.5735	0.370347	0.01403	0.536007	12.1671	34	2	47	6	5	179731081	18.1643	0	0.936393	0.926488	6.3909733990222e-09
peak_16078	rs10916989	1	21432635	G	A	0.731429	0.001272	0.944307	-3.20707	20.4796	0.642292	0.01	0.5	8.59681	101	0	103	8	6	21432635	9.17597	0	NA	0.882055	0.000620773
peak_16079	rs4079441	1	21434816	G	T	0.748571	0.005736	0.965112	-5.87408	32.4273	0.589721	0.033286	0.44537	20.2282	106	4	108	8	8	21434816	14.2965	0	0.917559	0.920654	1.33634950277497e-06
peak_1608038	rs58582741	3	180133821	A	T	0.214286	0.139188	0.955076	-4.25516	21.2662	0.369843	0.004864	0.503145	4.57674	9	5	27	8	8	180133821	9.40959	0	0.871471	0.900511	5.55697109402647e-05
peak_16082	rs12734589	1	21433634	G	A	0.5	0.141591	0.965665	-9.14681	45.3045	0.612239	0.000447	0.432428	15.0384	75	4	83	8	8	21433634	20.801	0	0.973137	0.928255	7.13167582480972e-10
peak_16086	rs904937	1	21429676	C	G	0.788571	2.77867	0.958243	-3.99456	20.2373	0.369773	4.8e-05	0.459193	8.9303	42	1	76	6	5	21429676	8.83997	0	0.899344	0.919691	0.000101261
peak_16096	rs1566523	1	21440170	G	C	0.474286	0.245493	0.970036	-26.6689	124.413	0.39583	0.003262	0.4943	28.2813	35	5	63	6	6	21440170	59.7157	0	0.930768	0.909315	2.14330527239887e-27
peak_160963	rs12143387	1	198806285	A	T	0.191429	1.88237	0.922855	-25.7375	121.575	0.082043	0.022729	0.528315	3.17887	25	1	64	10	12	198806285	60.3084	0	0.702135	0.869352	1.83006892979841e-26
peak_161	rs1044922	1	856883	A	G	0.891429	8.53755	0.929657	-4.80131	24.3885	0.34293	3.3e-05	0.61555	13.1639	23	1	32	8	5	856883	10.9499	0	0.899098	0.86237	1.58010894745201e-05
peak_1612117	rs1879257	3	183965109	G	A	0.177143	0.598233	0.981008	-24.3882	113.253	0.199288	0.006316	0.460113	8.03395	61	8	64	12	11	183965109	55.5742	0	0.858538	0.929396	4.09061890372931e-25
peak_1612328	rs56211678	3	184109553	A	G	0.354286	1.00528	0.932745	-3.06196	16.4794	0.385695	0.01	0.5	13.8534	3	0	46	6	6	184109553	7.07532	0	NA	0.872485	0.000867049
peak_1612569	rs9836743	3	184458298	T	C	0.854286	4.48	0.930037	-3.65659	22.4456	0.622346	0.050595	0.357456	2.13052	28	14	102	13	12	184458298	9.83493	0	0.920486	0.87367	0.000220502
peak_1612594	rs6767214	3	184491803	C	A	0.394286	1.76551	0.976979	-4.54203	25.8747	0.553071	0.004453	0.506878	37.0953	56	10	117	7	6	184491803	10.6011	0	0.936216	0.923957	2.87061515091818e-05
peak_1612626	rs4912582	3	184520556	T	C	0.36	0.750937	0.837296	-5.64708	30.9698	0.394324	0.00068	0.388064	17.6323	53	7	86	11	10	184520556	13.8237	0	0.922515	0.525937	2.25380163183971e-06
peak_161272	rs2624883	1	199148459	G	A	0.177143	0.337643	0.905396	-11.4921	55.2839	0.152328	0.01	0.5	5.98888	33	0	58	8	6	199148459	27.5394	0	NA	0.819405	3.22031650267767e-12
peak_1613971	rs35909974	3	185795291	C	T	0.305714	1.42832	0.973099	-3.05751	17.2673	0.359522	4.5e-05	0.488517	7.48114	25	1	52	6	5	185795291	7.68147	0	0.948019	0.925913	0.000875968
peak_1614108	rs62289158	3	185906452	T	G	0.565714	0.001355	0.798738	-3.11713	18.9864	0.593649	0.061845	0.344275	11.3661	33	5	58	10	8	185906452	7.91221	0	0.761027	0.595699	0.000763608
peak_1614217	rs35981627	3	185987505	A	C	0.545714	0.115739	0.967747	-4.87911	26.2483	0.425209	0.004134	0.488267	18.6087	10	8	44	12	12	185987505	11.1833	0	0.896414	0.931378	1.32096614458187e-05
peak_1614419	rs9826842	3	186162411	T	C	0.637143	1.09877	0.925029	-3.17149	18.077	0.54285	0.003276	0.475489	38.5942	24	2	38	6	6	186162411	6.73286	0	0.912618	0.877662	0.000673768
peak_1615	rs4408122	1	4137358	C	T	0.422857	0.503756	0.971974	-20.955	99.517	0.600059	0.005186	0.309826	29.8122	40	16	73	12	11	4137358	47.8607	0	0.783834	0.950429	1.10923090286995e-21
peak_1615233	rs2117986	3	186882631	T	C	0.568571	3.26861	0.940701	-4.67773	23.7142	0.408163	0.019956	0.359397	17.4664	48	3	55	14	12	186882631	10.0966	0	0.81447	0.890492	2.10024757387128e-05
peak_1615490	rs6783214	3	187135278	C	G	0.282857	5.60052	0.93492	-3.10666	17.09	0.387384	0.01	0.5	19.9719	18	0	32	6	6	187135278	7.36243	0	NA	0.884686	0.000782241
peak_1615537	rs138657948	3	187178741	G	A	0.52	0.953174	0.952841	-5.8165	31.8155	0.65571	0.01	0.5	11.581	74	0	90	7	9	187178741	14.7476	0	NA	0.905776	1.52580492472141e-06
peak_1615538	rs148091724	3	187178609	G	A	0.26	0.405842	0.949853	-13.1884	65.1425	0.274356	0.007636	0.394075	9.52796	70	3	93	9	6	187178609	31.6128	0	0.845648	0.893363	6.47969576898338e-14
peak_1615656	rs3821807	3	187282183	C	T	0.248571	0.538284	0.976137	-4.19094	20.0624	0.545232	0.006336	0.442866	17.7245	4	19	69	9	7	187282183	7.6435	0	0.882745	0.940905	6.44261344676662e-05
peak_1615840	rs12635914	3	187467622	A	G	0.171429	0.208086	0.931262	-17.4511	84.4975	0.256468	0.007003	0.416542	7.60324	32	8	92	9	11	187467622	41.129	0	0.875527	0.85757	3.53918540145069e-18
peak_1616197	rs1403712	3	187775417	C	G	0.462857	0.112805	0.941657	-3.8303	21.4551	0.559992	0.001229	0.556921	24.5353	22	2	45	6	6	187775417	8.60255	0	0.906679	0.884899	0.000147808
peak_1616313	rs16862690	3	187888014	C	T	0.06	0.245928	0.987469	-3.50633	18.5242	0.401875	0.001593	0.521063	21.107	47	5	106	8	5	187888014	7.83836	0	0.93537	0.947414	0.000311652
peak_1616398	rs11721263	3	187970647	T	C	0.388571	2.71497	0.954492	-3.73883	22.1669	0.448833	0.005076	0.496042	33.5345	38	12	73	8	7	187970647	8.82733	0	0.907581	0.891978	0.000182462
peak_1616440	rs73188636	3	188007853	A	G	0.088571	1.65265	0.986823	-4.27241	21.2821	0.248997	0.01	0.5	4.17738	2	0	84	6	5	188007853	10.3788	0	NA	0.950087	5.34054306654421e-05
peak_1618165	rs13082542	3	189655514	T	C	0.111429	2.28919	0.929532	-7.10932	37.8159	0.192701	6.4e-05	0.492366	5.86198	85	1	100	10	6	189655514	18.6982	0	0.883664	0.86897	7.77468290669991e-08
peak_1618167	rs13095135	3	189659741	A	C	0.108571	0.697237	0.918866	-8.76036	44.2182	0.174899	0.01	0.5	6.73004	104	0	105	7	6	189659741	21.973	0	NA	0.855949	1.73634562974348e-09
peak_1618168	rs13082542	3	189655514	T	C	0.111429	2.28919	0.929532	-13.7006	67.7436	0.151212	5.7e-05	0.476532	7.89086	72	1	107	9	5	189655514	33.5648	0	0.863806	0.865873	1.99229193456917e-14
peak_1618169	rs6809573	3	189660429	A	G	0.108571	0.697237	0.917528	-24.9579	117.573	0.115934	0.001638	0.521666	11.8353	101	3	107	13	6	189660429	58.1712	0	0.883815	0.843118	1.1016761863601e-25
peak_1618358	rs11924151	3	189863231	A	G	0.434286	0.617894	0.942246	-4.48109	24.5787	0.557158	0.001955	0.521403	26.7422	33	7	68	6	7	189863231	10.1232	0	0.925706	0.902981	3.30301551975969e-05
peak_1618622	rs710597	3	190122805	C	T	0.257143	0.028764	0.888378	-3.39592	20.8164	0.385506	0.003443	0.412488	14.4697	86	4	105	9	9	190122805	9.04688	0	0.839944	0.7763	0.000401869
peak_1618724	rs10937425	3	190195489	T	G	0.417143	1.86132	0.870108	-3.56929	19.7754	0.44035	0.009297	0.449989	24.0289	20	8	52	9	8	190195489	7.8282	0	0.786271	0.726181	0.000269595
peak_1619	rs4654491	1	4138716	A	T	0.42	0.580907	0.966692	-4.03079	21.2174	0.556804	0.074546	0.586736	27.9295	16	2	68	21	21	4138716	8.40419	0	0.67556	0.924005	9.31564306495079e-05
peak_1619303	rs7653117	3	190746658	A	G	0.362857	0.011023	0.95764	-3.28585	19.7609	0.390119	8.3e-05	0.418221	10.8177	8	1	59	5	5	190746658	8.54569	0	0.867078	0.914527	0.000517782
peak_1619335	rs9834382	3	190802630	G	T	0.16	0.233611	0.952612	-15.0624	70.7679	0.678938	0.043939	0.252699	10.0114	171	13	207	14	13	190802630	33.5457	0	0.850059	0.872233	8.66200288416954e-16
peak_1619401	rs6780160	3	190885572	G	A	0.531429	1.24213	0.958839	-3.48492	18.4188	0.465145	0.00466	0.457027	56.9027	57	20	59	11	11	190885572	6.62631	0	0.89066	0.917419	0.000327397
peak_1619451	rs62288104	3	190925516	C	T	0.354286	0.567491	0.970986	-3.6219	20.776	0.389717	0.005118	0.51529	11.3976	75	3	88	6	5	190925516	9.01363	0	0.932641	0.9296	0.000238834
peak_1619453	rs58531798	3	190923279	T	G	0.351429	0.28613	0.97891	-12.9753	62.9927	0.348079	0.012755	0.373751	17.1371	38	7	87	9	9	190923279	29.9381	0	0.754355	0.94796	1.05859405039158e-13
peak_1619492	rs113341159	3	190965143	C	T	0.128571	6.91846	0.898709	-17.2953	83.8097	0.315488	0.005115	0.435034	26.0657	19	13	93	12	7	190965143	40.4314	0	0.77328	0.796332	5.06641227689609e-18
peak_1619626	rs9876707	3	191134365	A	C	0.4	0.035378	0.930025	-3.37126	19.6067	0.444862	0.003805	0.490074	22.6921	75	11	80	8	7	191134365	7.66657	0	0.946526	0.856365	0.000425348
peak_1619808	rs13434281	3	191357867	G	A	0.217143	0.545533	0.94841	-27.5343	130.019	0.087331	2.3e-05	0.565203	5.96649	56	1	72	7	4	191357867	64.4313	0	0.779132	0.883183	2.92237406758111e-28
peak_1619809	rs13434281	3	191357867	G	A	0.217143	0.545533	0.94841	-9.2267	46.4783	0.160299	6.2e-05	0.40996	3.34991	53	1	70	11	6	191357867	23.0012	0	0.772049	0.874044	5.93334255807331e-10
peak_1619988	rs188850887	3	191552235	A	G	0.082857	1.42832	0.903241	-23.7575	111.931	0.219379	2.4e-05	0.479877	47.1562	37	2	56	11	7	191552235	54.9921	0	0.779541	0.768995	1.7476827899292e-24
peak_1619989	rs73068675	3	191543831	A	G	0.1	0.396825	0.831828	-6.5251	34.0651	0.220147	0.01	0.5	11.1154	10	0	56	11	7	191543831	16.7822	0	NA	0.69069	2.98467769265336e-07
peak_162005	rs1974952	1	199898225	C	G	0.122857	0.025964	0.977243	-4.01627	21.002	0.363898	8e-06	0.492387	9.94199	57	4	59	7	6	199898225	9.3787	0	0.965519	0.941862	9.63225399787515e-05
peak_1620449	rs9849160	3	192068013	G	C	0.082857	0.040149	0.875122	-3.19157	17.8952	0.240568	0.01	0.5	5.41162	33	0	65	8	3	192068013	8.84185	0	NA	0.738817	0.000643321
peak_162080	rs12404414	1	199944775	A	G	0.088571	1.53809	0.887685	-3.12614	17.0918	0.377099	0.005559	0.34324	34.8994	4	2	21	10	4	199944775	7.45704	0	0.741699	0.738593	0.000747933
peak_1621052	rs13066973	3	192670469	C	T	0.057143	0.642792	0.898176	-9.7976	46.1212	0.207205	0.001734	0.527108	15.1495	16	1	49	25	16	192670469	22.6727	0	0.811948	0.768064	1.59368353651311e-10
peak_1621498	rs540122036	3	193064809	C	A	0.077143	0.090465	0.808981	-5.43734	29.0009	0.212289	0.002575	0.488934	6.46083	53	1	65	11	5	193064809	14.2431	0	0.631276	0.674118	3.65306551559944e-06
peak_1621499	rs540122036	3	193064809	C	A	0.077143	0.090465	0.808981	-3.12359	18.2992	0.250843	5.1e-05	0.422721	7.33531	53	1	67	11	5	193064809	8.89756	0	0.902919	0.656855	0.000752336
peak_1621500	rs540122036	3	193064809	C	A	0.077143	0.090465	0.808981	-11.4144	56.4848	0.152232	0.003333	0.49686	9.80303	51	1	68	11	5	193064809	27.9387	0	0.929246	0.61705	3.85112450782804e-12
peak_1621501	rs540122036	3	193064809	C	A	0.077143	0.090465	0.808981	-5.04821	27.6323	0.209957	0.01	0.5	9.57234	44	0	61	10	6	193064809	13.674	0	NA	0.650364	8.94931297961971e-06
peak_1621503	rs540122036	3	193064809	C	A	0.077143	0.090465	0.808981	-11.2238	54.2639	0.197788	0.003481	0.493015	16.601	40	3	60	12	6	193064809	26.612	0	0.838033	0.654909	5.9729604916366e-12
peak_1621504	rs76754225	3	193055746	G	A	0.08	0.00142	0.874101	-6.78676	35.2725	0.205494	0.006029	0.545074	5.83498	8	1	57	8	6	193055746	17.331	0	0.812392	0.767501	1.63393637000838e-07
peak_1621505	rs76754225	3	193055746	G	A	0.08	0.00142	0.874101	-3.23861	19.5852	0.259782	0.01	0.5	6.85768	8	0	60	8	5	193055746	9.50845	0	NA	0.766699	0.00057728
peak_1621506	rs55917376	3	193072023	C	T	0.088571	0.121903	0.918639	-5.30655	27.437	0.211162	0.01	0.5	3.52812	57	0	60	7	6	193072023	13.5199	0	NA	0.836103	4.93684777393995e-06
peak_1621507	rs540122036	3	193064809	C	A	0.077143	0.090465	0.808981	-3.79113	21.5879	0.239302	0.01	0.5	6.78441	35	0	61	8	5	193064809	10.5732	0	NA	0.665505	0.000161761
peak_1621508	rs540122036	3	193064809	C	A	0.077143	0.090465	0.808981	-3.573	21.1519	0.242956	0.01	0.5	4.46651	35	0	63	9	5	193064809	10.2494	0	NA	0.659852	0.000267298
peak_1621824	rs10937585	3	193374301	C	G	0.537143	10.3694	0.880187	-5.58471	30.6684	0.563862	0.004581	0.420564	34.9351	49	9	85	9	7	193374301	13.1704	0	0.912346	0.593121	2.60188282771795e-06
peak_1621969	rs4687441	3	193502858	T	G	0.388571	0.141919	0.912685	-3.10141	17.6615	0.421189	0.01	0.5	20.8782	2	0	30	6	6	193502858	7.18652	0	NA	0.830826	0.000791759
peak_1622	rs4233259	1	4137782	G	A	0.32	0.140764	0.967596	-3.08547	18.0843	0.401831	2e-05	0.318398	10.2172	5	2	70	8	8	4137782	7.61229	0	0.841805	0.932835	0.000821356
peak_1622217	rs2367850	3	193738485	C	G	0.208571	2.76506	0.863998	-4.74188	26.2046	0.292053	0.046127	0.588096	6.89022	36	1	59	9	6	193738485	12.5314	0	0.79578	0.759499	1.81183503063355e-05
peak_1622502	rs2368030	3	194025169	A	G	0.168571	1.94566	0.756946	-4.6953	26.4609	0.383047	0.035216	0.415145	10.0011	46	7	75	13	8	194025169	11.6363	0	0.855858	0.442097	2.01698806408871e-05
peak_162273	rs9427454	1	200106062	T	C	0.377143	2.1245	0.916364	-5.2374	28.5683	0.37285	0.021775	0.293111	16.7139	30	2	64	20	13	200106062	13.0415	0	0.783926	0.74636	5.78890095787914e-06
peak_1622803	rs544985059	3	194400446	G	T	0.322857	6.04938	0.939596	-4.20797	21.951	0.347213	0.019655	0.13961	6.24227	23	1	43	5	4	194400446	10.005	0	0.896803	0.896803	6.19483611413372e-05
peak_1622947	rs10212508	3	194538371	T	C	0.714286	2.29367	0.951989	-3.28566	18.7644	0.385352	0.017233	0.596812	12.3766	92	1	104	8	7	194538371	8.07809	0	0.513557	0.905348	0.000518009
peak_1622987	rs789838	3	194564784	T	A	0.437143	3.74201	0.959911	-4.55261	23.6726	0.372095	0.01	0.5	10.9943	11	0	52	5	6	194564784	10.6141	0	NA	0.928324	2.8014675938222e-05
peak_1623075	rs1619816	3	194668977	T	C	0.674286	0.243709	0.983469	-4.38276	22.9497	0.404614	0.006183	0.427965	15.0253	4	5	94	12	12	194668977	9.72908	0	0.910675	0.959321	4.14228335682622e-05
peak_1623082	rs80006830	3	194680473	G	A	0.125714	0.20245	0.951007	-4.65702	23.8239	0.550641	0.000599	0.491216	49.9562	17	13	82	9	7	194680473	9.51016	0	0.965638	0.877122	2.20282927397156e-05
peak_1623238	rs55808440	3	194832173	C	T	0.188571	2.30271	0.925588	-7.15915	38.3955	0.395456	0.000629	0.506344	38.1978	48	6	120	9	8	194832173	17.445	0	0.89511	0.837882	6.93182049521102e-08
peak_1623239	rs11706596	3	194835570	C	T	0.237143	0.001329	0.898067	-3.33683	21.2961	0.297952	0.000794	0.633699	3.38649	61	2	117	8	9	194835570	9.85868	0	0.815945	0.797168	0.000460433
peak_1623250	rs111874011	3	194848395	C	T	0.228571	0.454266	0.954744	-4.57673	26.4995	0.401305	0.022506	0.498213	14.3144	77	4	155	7	7	194848395	11.6483	0	0.910861	0.911001	2.65013361841519e-05
peak_1623276	rs1864914	3	194870940	C	T	0.477143	0.478448	0.970464	-3.57575	20.901	0.530493	0.002795	0.49849	58.1118	40	14	76	5	7	194870940	7.71269	0	0.925867	0.93342	0.000265612
peak_1623424	rs4677800	3	195053804	A	C	0.497143	1.011	0.930751	-4.50407	27.2694	0.523782	0.002352	0.491192	107.918	143	72	177	10	6	195053804	10.5012	0	0.902453	0.848846	3.13277399729917e-05
peak_1623439	rs113007631	3	195066701	T	C	0.2	0.085557	0.974413	-13.523	67.2592	0.350368	0.010912	0.51636	15.3332	72	14	126	11	8	195066701	31.7752	0	0.877725	0.910685	2.99944909687178e-14
peak_1623447	rs9861985	3	195079662	G	A	0.145714	2.71969	0.985372	-3.07899	17.6518	0.306748	0.01	0.5	10.2449	8	0	55	6	3	195079662	8.40421	0	NA	0.950327	0.000833696
peak_1623458	rs28625881	3	195107442	T	C	0.717143	0.2268	0.981671	-13.3604	63.7965	0.411305	0.01046	0.539626	6.97505	44	31	124	11	8	195107442	29.6393	0	0.895499	0.950223	4.36082189751715e-14
peak_1623487	rs199690044	3	195134872	T	C	0.105714	0.535759	0.809915	-3.38339	20.2465	0.440917	0.003751	0.487828	74.1698	0	13	87	9	9	195134872	8.05418	0	0.954779	0.674995	0.000413624
peak_1623493	rs561275855	3	195150838	A	T	0.171429	4.21373	0.893389	-4.05286	24.1816	0.439536	0.004145	0.433116	26.4326	54	20	101	12	7	195150838	9.85392	0	0.893588	0.755666	8.85406614935973e-05
peak_1623828	rs201466327	3	195480913	G	T	0.688571	0.824548	0.909329	-7.25721	36.834	0.691024	0.01	0.5	5.76295	26	0	43	7	6	195480913	17.3052	0	NA	0.805592	5.53086764472544e-08
peak_1623829	rs56227659	3	195488119	G	A	0.231429	11.7225	0.869001	-6.17054	31.9643	0.678666	0.01	0.5	6.19576	40	0	43	10	6	195488119	14.483	0	NA	0.685729	6.75245828025803e-07
peak_1623830	rs74765782	3	195476669	T	C	0.082857	0.040149	0.824895	-4.64376	25.2025	0.73297	0.01	0.5	4.53186	21	0	44	8	6	195476669	11.5432	0	NA	0.678676	2.27110747444866e-05
peak_1623832	rs201158633	3	195481347	A	G	0.094286	0.315236	0.82745	-19.7631	93.7003	0.029856	0.961229	0.045615	1.17032	23	3	47	9	9	195481347	46.1829	0	0.853786	0.66762	1.72541357219973e-20
peak_1623834	rs200466418	3	195487959	T	A	0.645714	2.71722	0.866811	-13.2022	63.7304	0.248276	0.01	0.5	4.26852	28	0	44	10	7	195487959	30.3422	0	NA	0.694269	6.27723993196522e-14
peak_1623839	rs201466327	3	195480913	G	T	0.688571	0.824548	0.909329	-3.67201	20.9009	0.660034	0.070112	0.131276	3.85467	0	1	44	9	9	195480913	9.4139	0	0.393112	0.798277	0.000212811
peak_1623843	rs112620371	3	195493225	G	T	0.611429	0.008148	0.853801	-27.5267	129.18	0.815127	0.048226	0.290331	3.06093	28	7	48	14	18	195493225	63.1618	0	0.676431	0.599987	2.97380484511371e-28
peak_1623844	rs4677864	3	195494752	C	T	0.24	5.95791	0.899892	-29.599	138.085	0.796307	0.167865	0.194673	5.64055	28	4	48	12	11	195494752	67.0943	0	0.695333	0.710101	2.51755722725576e-30
peak_1623845	rs200466418	3	195487959	T	A	0.645714	2.71722	0.866811	-4.32692	23.9643	0.67337	0.01	0.5	4.44215	10	0	48	9	10	195487959	10.9505	0	NA	0.698996	4.71068603846408e-05
peak_1623850	rs28366701	3	195506841	A	T	0.268571	1.94357	0.956137	-3.33136	16.9095	0.655295	0.01	0.5	3.40982	48	0	56	7	10	195506841	7.39107	0	NA	0.894227	0.000466272
peak_1623853	rs77694091	3	195507915	G	A	0.074286	1.59219	0.905962	-4.21508	23.4582	0.690764	0.207984	0.93988	8.26871	48	1	59	8	7	195507915	10.5166	0	0.538069	0.826053	6.09428142733631e-05
peak_1623854	rs200262120	3	195501812	C	G	0.054286	0.245928	0.797829	-12.1793	59.7033	0.024995	0.008813	0.984377	2.25845	23	2	60	11	11	195501812	29.8106	0	0.666703	0.597507	6.6176350306684e-13
peak_1623857	rs28668624	3	195506023	C	T	0.251429	10.9894	0.948006	-5.87902	30.502	0.418018	0.014636	0.66	4.04239	22	17	58	13	13	195506023	13.2095	0	0.831781	0.856179	1.32124090505659e-06
peak_1623972	rs13303270	3	195599828	T	C	0.217143	0.216235	0.975172	-11.0474	54.9623	0.42427	0.007149	0.476734	26.1344	54	28	99	12	9	195599828	25.1392	0	0.909501	0.875819	8.96552474394436e-12
peak_1623989	rs3870958	3	195616187	G	A	0.617143	3.12779	0.89944	-3.46518	21.1577	0.398412	0.073031	0.369342	11.0347	49	2	81	12	13	195616187	8.96758	0	0.711459	0.733929	0.000342629
peak_1623990	rs4677716	3	195621892	G	A	0.582857	3.11234	0.81116	-3.61512	20.7413	0.428969	0.009307	0.591285	13.8	74	4	82	12	11	195621892	8.38253	0	0.812401	0.564099	0.000242594
peak_1623991	rs9886992	3	195608394	A	G	0.417143	1.11141	0.945436	-7.80726	39.0687	0.589606	0.01	0.5	19.7029	0	0	83	7	7	195608394	17.4398	0	NA	0.895626	1.55860723109693e-08
peak_1623993	rs13303068	3	195611256	A	G	0.411429	0.760221	0.938082	-22.245	106.283	0.629214	0.019922	0.346957	21.1232	5	11	89	9	9	195611256	50.6368	0	0.861295	0.884597	5.68845028418629e-23
peak_1623995	rs62285123	3	195613474	C	T	0.437143	1.19528	0.891423	-8.34495	43.0571	0.593887	0.060049	0.398498	14.7744	12	4	85	10	11	195613474	19.2957	0	0.755965	0.805997	4.5190604865659e-09
peak_1623996	rs28698870	3	195620980	C	T	0.197143	1.20596	0.945636	-6.74483	33.8279	0.339871	0.01	0.5	9.37101	32	0	59	7	5	195620980	15.6969	0	NA	0.87202	1.79959432560897e-07
peak_1623997	rs28417396	3	195620780	A	G	0.197143	1.20596	0.944758	-7.62777	37.5146	0.302664	0.085344	0.288377	6.18075	21	1	50	9	9	195620780	17.7278	0	0.63643	0.865407	2.3563109556298e-08
peak_1623999	rs373933070	3	195638359	C	A	0.277143	4.78587	0.72946	-9.85619	48.7131	0.628892	0.006877	0.520779	14.5971	44	5	47	13	21	195638359	22.2333	0	0.898086	0.435395	1.39254249008638e-10
peak_1624000	rs199801509	3	195626517	G	A	0.194286	1.79012	0.845989	-3.98742	22.1	0.387919	0.002565	0.362965	13.5806	15	1	42	10	6	195626517	9.56815	0	0.876143	0.660745	0.00010294
peak_1624002	rs542255270	3	195631090	A	G	0.377143	18.1831	0.909485	-9.19918	43.7841	0.609195	0.006599	0.315895	24.0153	18	3	35	9	10	195631090	19.8222	0	0.719979	0.728504	6.32150015175659e-10
peak_1624006	rs376777006	3	195639982	G	A	0.428571	2.53788	0.757709	-5.20477	26.0465	0.35539	0.068648	0.291294	8.57164	28	3	39	15	9	195639982	11.4762	0	0.518064	0.463656	6.24069188854038e-06
peak_1624008	rs377227692	3	195631062	G	C	0.445714	2.12636	0.854959	-6.07049	31.1544	0.660862	0.246522	0.546343	6.09595	10	2	41	16	16	195631062	14.1206	0	0.334831	0.676549	8.50171925044191e-07
peak_1624010	rs368923021	3	195640022	T	C	0.328571	0.421905	0.72088	-3.42794	19.4421	0.26408	0.01	0.5	3.64294	17	0	36	17	5	195640022	9.10465	0	NA	0.446567	0.000373305
peak_1624012	rs377227692	3	195631062	G	C	0.445714	2.12636	0.854959	-8.70011	43.0298	0.661527	0.01	0.5	12.5911	1	0	37	11	7	195631062	20.0334	0	NA	0.68203	1.99474470902906e-09
peak_1624014	rs138301412	3	195646485	C	T	0.108571	2.44542	0.926794	-8.05349	38.2278	0.265453	0.01	0.5	8.03433	22	0	34	8	8	195646485	18.3387	0	NA	0.831771	8.84122109226334e-09
peak_1624015	rs537943299	3	195633340	G	A	0.148571	0.301392	0.823439	-3.35319	19.0597	0.37777	5.4e-05	0.529081	9.93857	0	2	35	23	23	195633340	8.46907	0	0.777654	0.680482	0.000443412
peak_1624016	rs373933070	3	195638359	C	A	0.277143	4.78587	0.72946	-5.05034	26.5119	0.673852	0.01	0.5	6.05661	2	0	34	13	9	195638359	11.8613	0	NA	0.448514	8.90547284680556e-06
peak_1624017	rs368966058	3	195645315	A	G	0.237143	6.96987	0.773937	-3.24616	18.9374	0.406729	0.065895	0.340149	7.75075	14	9	42	15	11	195645315	7.80417	0	0.615528	0.460196	0.000567331
peak_1624019	rs7646593	3	195657889	G	C	0.642857	0.410106	0.786515	-5.44241	28.7683	0.601077	0.007766	0.392533	9.63034	45	5	53	13	15	195657889	12.5218	0	0.843667	0.6038	3.61066042859949e-06
peak_1624023	rs371427369	3	195649620	A	C	0.605714	6.96963	0.872332	-3.23732	19.1132	0.671033	0.01	0.5	5.05354	15	0	47	9	6	195649620	8.62215	0	NA	0.690813	0.000579005
peak_1624024	rs7646593	3	195657889	G	C	0.642857	0.410106	0.786515	-3.19193	18.9137	0.655708	0.005602	0.445068	5.18927	34	1	47	12	10	195657889	8.42041	0	0.815695	0.608534	0.00064279
peak_1624028	rs75882267	3	195666008	C	T	0.237143	5.21399	0.864704	-5.42189	27.453	0.648965	0.007078	0.429634	6.36993	49	3	51	11	10	195666008	12.2337	0	0.814039	0.674023	3.78536879097325e-06
peak_1624031	rs7646593	3	195657889	G	C	0.642857	0.410106	0.786515	-28.3957	133.11	0.702679	0.009613	0.34042	4.88246	24	10	47	14	14	195657889	64.6008	0	0.882995	0.559486	4.02094402970163e-29
peak_1624034	rs2688454	3	195657973	T	G	0.777143	0.454266	0.874534	-6.77264	34.7916	0.289748	0.01	0.5	8.4633	18	0	46	9	7	195657973	16.3933	0	NA	0.760668	1.68796363392805e-07
peak_1624036	rs2688561	3	195664179	A	G	0.234286	1.59049	0.752179	-3.03766	18.1956	0.381317	0.031577	0.443066	9.19933	27	3	46	10	13	195664179	7.78636	0	0.628172	0.492314	0.000916936
peak_1624040	rs11713979	3	195669389	C	T	0.32	6.53086	0.844197	-5.51511	28.8499	0.599427	0.014055	0.33345	12.6684	21	5	46	16	17	195669389	12.4794	0	0.809243	0.490228	3.05411917157738e-06
peak_1624049	rs2280577	3	195672634	C	T	0.231429	4.52079	0.77928	-3.66572	20.5925	0.33977	0.010477	0.45509	6.62053	10	3	38	12	7	195672634	9.21777	0	0.912227	0.528022	0.000215913
peak_1624050	rs372472446	3	195677883	T	G	0.3	2.28801	0.742755	-3.04256	17.8534	0.369715	0.014295	0.339009	7.66396	20	1	38	12	6	195677883	7.62853	0	0.786996	0.463964	0.00090665
peak_1624054	rs6583274	3	195683816	T	A	0.237143	9.37714	0.922354	-7.13649	35.369	0.348218	0.046944	0.425275	5.29182	23	5	45	14	11	195683816	16.2447	0	0.770417	0.80257	7.30314864893842e-08
peak_1624060	rs143607964	3	195685618	T	C	0.22	0.053238	0.831469	-5.07989	27.2603	0.591294	0.02519	0.573356	10.9399	7	6	47	11	12	195685618	11.6599	0	0.755385	0.669316	8.31970950462978e-06
peak_1624061	rs56259565	3	195703483	C	T	0.225714	6.93534	0.962306	-44.6787	209.8	0.382122	0.034713	0.513628	1.35324	65	89	138	15	23	195703483	102.282	0	0.865946	0.874859	2.09552997367636e-45
peak_1624062	rs2550295	3	195730982	C	T	0.411429	4.27431	0.96643	-9.22341	46.3998	0.586571	0.009612	0.510741	14.3441	61	10	62	11	14	195730982	20.9059	0	0.866962	0.911781	5.97843607128259e-10
peak_1624068	rs148790346	3	195744344	G	A	0.054286	0.576619	0.884636	-6.7578	36.218	0.350578	0.019514	0.428528	8.814	93	17	99	52	11	195744344	16.5232	0	0.877107	0.704017	1.74664588926039e-07
peak_1624069	rs73203972	3	195743830	T	G	0.202857	7.67703	0.890987	-4.23702	23.5432	0.669805	0.01	0.5	10.5041	87	0	95	8	7	195743830	10.6379	0	NA	0.735589	5.79395348126343e-05
peak_1624071	rs73203971	3	195743789	T	A	0.202857	7.67703	0.891016	-8.16344	40.89	0.637876	0.009194	0.321263	19.6414	85	2	100	10	10	195743789	18.6632	0	0.820467	0.746266	6.86367011542867e-09
peak_1624073	rs73203971	3	195743789	T	A	0.202857	7.67703	0.891016	-3.28629	18.7151	0.623652	0.017931	0.372215	7.78334	83	2	98	10	8	195743789	7.98984	0	0.812216	0.741357	0.000517256
peak_1624074	rs6808961	3	195741559	A	G	0.348571	14.0586	0.930624	-4.75305	27.2544	0.581641	0.006759	0.370741	24.9406	73	3	99	9	8	195741559	11.6096	0	0.876088	0.804757	1.76584191313151e-05
peak_1624075	rs60074102	3	195738010	A	G	0.171429	4.07655	0.90968	-4.02829	22.8379	0.592982	0.009683	0.44211	18.1227	53	5	97	12	9	195738010	9.597	0	0.815345	0.789467	9.36940336727404e-05
peak_1624076	rs6803564	3	195741767	T	C	0.308571	6.86284	0.891565	-3.22234	20.5838	0.563614	0.020553	0.381139	18.0079	65	9	105	10	9	195741767	8.14545	0	0.824661	0.660939	0.000599316
peak_1624078	rs73203972	3	195743830	T	G	0.202857	7.67703	0.890987	-3.08014	18.5691	0.635969	0.046463	0.31146	9.97311	57	1	96	9	7	195743830	7.9103	0	0.76648	0.726132	0.000831488
peak_1624079	rs4927653	3	195742988	A	G	0.217143	9.56941	0.917208	-3.07093	19.3715	0.608785	0.007939	0.288316	14.0312	53	1	96	7	5	195742988	8.16846	0	0.763805	0.785052	0.000849316
peak_1624080	rs60074102	3	195738010	A	G	0.171429	4.07655	0.90968	-4.10517	22.3525	0.586056	0.016592	0.362723	18.4339	26	5	98	13	9	195738010	9.31129	0	0.602013	0.789511	7.8492829850574e-05
peak_1624081	rs2291652	3	195750920	G	A	0.4	0.015836	0.950771	-9.33206	47.9227	0.575558	0.003809	0.477856	10.605	67	14	105	12	12	195750920	21.6289	0	0.899154	0.898997	4.65522699387816e-10
peak_1624089	rs114789211	3	195754019	C	G	0.082857	1.32325	0.918091	-3.20608	20.6527	0.558607	0.021853	0.518725	33.6168	18	19	113	10	10	195754019	8.20497	0	0.888493	0.801728	0.00062218
peak_1624091	rs201269328	3	195780355	A	G	0.605714	1.29539	0.765304	-3.82158	24.1925	0.451494	0.021417	0.4767	20.1398	110	26	173	16	8	195780355	9.52539	0	0.854253	0.58248	0.000150806
peak_1624092	rs2550243	3	195772233	G	A	0.191429	1.42397	0.931401	-7.79107	41.812	0.237757	0.023189	0.602158	3.07013	21	1	161	12	10	195772233	20.2105	0	0.524714	0.87957	1.61781011083169e-08
peak_1624093	rs2550243	3	195772233	G	A	0.191429	1.42397	0.931401	-3.41555	22.2563	0.284065	0.01	0.5	2.57001	19	0	161	7	5	195772233	10.5211	0	NA	0.864299	0.000384106
peak_1624094	rs2550251	3	195775067	T	G	0.668571	0.174036	0.921403	-5.91064	33.4266	0.31451	0.01	0.5	4.20027	39	0	166	7	6	195775067	15.4516	0	NA	0.84238	1.22846321434072e-06
peak_1624095	rs2641779	3	195771988	T	A	0.851429	1.63103	0.964588	-6.88751	36.5831	0.295448	0.01	0.5	5.28851	14	0	164	7	6	195771988	16.9925	0	NA	0.926674	1.29565337244837e-07
peak_1624096	rs2259419	3	195778546	G	A	0.622857	0.077021	0.871667	-4.09937	24.2695	0.431929	0.034705	0.506448	17.1967	43	17	184	12	11	195778546	10.0339	0	0.772237	0.703496	7.95477917102356e-05
peak_1624097	rs79944988	3	195780215	C	G	0.191429	4.64463	0.79025	-25.9544	124.629	0.17805	0.14923	0.532192	1.26019	82	18	181	15	11	195780215	61.2197	0	0.652307	0.544637	1.11075068796063e-26
peak_1624098	rs201623571	3	195781522	A	G	0.317143	4.22949	0.787685	-15.8588	78.589	0.260704	0.136649	0.353007	2.37973	95	12	181	16	13	195781522	37.84	0	0.639312	0.463219	1.38419269612892e-16
peak_1624099	rs56394012	3	195792821	C	T	0.2	0.146505	0.933309	-5.34781	30.0543	0.683216	0.302924	0.207326	1.22485	189	21	189	12	13	195792821	13.7791	0	0.562173	0.866622	4.48936805883097e-06
peak_1624100	rs201715837	3	195784560	A	G	0.211429	11.333	0.869331	-3.07069	20.9998	0.429913	0.102182	0.413602	1.73113	117	40	185	11	11	195784560	8.50917	0	0.749445	0.688031	0.000849781
peak_1624101	rs55868431	3	195788542	C	T	0.208571	5.11174	0.887251	-14.1141	69.6426	0.410218	0.032132	0.472234	36.8434	140	25	193	19	11	195788542	32.6198	0	0.865778	0.629023	7.69022954298976e-15
peak_1624131	rs13327464	3	195831881	C	T	0.248571	3.27097	0.924237	-3.16499	20.3564	0.294085	0.000208	0.321297	3.63198	63	5	109	55	52	195831881	10.1357	0	0.815541	0.861411	0.000683931
peak_1624201	rs61612150	3	195944448	G	C	0.197143	9.45125	0.876344	-14.1108	69.0076	0.573744	0.041125	0.457419	59.224	49	31	79	22	27	195944448	31.043	0	0.834558	0.298665	7.74882637087799e-15
peak_1624204	rs9839111	3	195956820	T	C	0.728571	1.41068	0.955023	-4.05895	23.6863	0.590427	0.000183	0.354983	16.7401	62	1	77	20	9	195956820	10.1533	0	0.643385	0.913006	8.73073371985489e-05
peak_1624209	rs9834322	3	195956104	T	A	0.225714	0.686598	0.929475	-5.80229	31.3454	0.391595	0.012932	0.443047	10.6519	35	5	73	17	9	195956104	13.852	0	0.882825	0.856699	1.57654092186579e-06
peak_1624219	rs148308206	3	195963526	A	G	0.705714	0.044492	0.939038	-11.8508	57.4659	0.642066	0.01	0.5	28.9231	14	0	41	10	9	195963526	27.0856	0	NA	0.86521	1.40994818561702e-12
peak_1624221	rs148308206	3	195963526	A	G	0.705714	0.044492	0.939038	-16.0865	77.0028	0.634996	0.004373	0.439251	19.3794	10	4	48	13	10	195963526	36.6274	0	0.921026	0.859892	8.1944004583301e-17
peak_1624237	rs2948683	3	195982593	A	G	0.482857	0.012293	0.936812	-4.81194	25.8599	0.596956	3.8e-05	0.381976	13.4654	17	1	42	7	15	195982593	11.1839	0	0.806532	0.863303	1.54191470976873e-05
peak_1624243	rs73208036	3	195994429	G	C	0.728571	2.46482	0.946764	-7.82483	40.1302	0.593256	0.01	0.5	18.5872	28	0	63	7	8	195994429	18.0672	0	NA	0.904663	1.49682923291634e-08
peak_1624244	rs73208036	3	195994429	G	C	0.728571	2.46482	0.946764	-8.38232	42.3266	0.633861	0.01	0.5	16.341	22	0	61	6	8	195994429	19.6509	0	NA	0.904068	4.14645957901006e-09
peak_1624245	rs62283430	3	195997066	A	G	0.414286	1.44221	0.930015	-3.28836	19.5479	0.57169	0.015556	0.177726	20.6819	32	1	63	6	6	195997066	7.8697	0	0.772145	0.843727	0.000514799
peak_1624246	rs1688749	3	195995511	A	G	0.737143	1.99355	0.965076	-10.4328	51.9245	0.609567	0.038493	0.342751	25.8417	19	3	64	10	9	195995511	23.947	0	0.771701	0.933122	3.69120371014256e-11
peak_1624247	rs74360404	3	195994491	C	T	0.402857	2.97704	0.809634	-5.57844	30.0594	0.392488	0.048259	0.576149	7.06726	14	6	63	16	14	195994491	13.2226	0	0.780063	0.481609	2.63974019670796e-06
peak_1624248	rs73208036	3	195994429	G	C	0.728571	2.46482	0.946764	-6.93738	36.1119	0.613428	0.01	0.5	19.5954	11	0	62	6	5	195994429	16.4478	0	NA	0.899981	1.15510524509338e-07
peak_1624249	rs1688749	3	195995511	A	G	0.737143	1.99355	0.965076	-8.7151	44.23	0.630461	0.015196	0.304997	14.5633	15	2	66	12	8	195995511	20.457	0	0.784678	0.932198	1.92705998381714e-09
peak_1624250	rs2593988	3	195996931	T	C	0.257143	2.66274	0.880527	-5.53169	30.2649	0.378544	0.040342	0.602598	5.95683	19	5	78	10	10	195996931	13.5874	0	0.722935	0.684042	2.93974968091469e-06
peak_1624253	rs62283430	3	195997066	A	G	0.414286	1.44221	0.930015	-3.65443	22.398	0.422366	0.006018	0.333858	15.8313	8	2	100	6	6	195997066	9.36272	0	0.955697	0.847239	0.000221599
peak_1624372	rs76093470	3	196102196	C	A	0.388571	0.00013	0.960729	-3.82819	20.4732	0.367384	0.001505	0.430221	10.6998	66	2	113	6	5	196102196	9.09628	0	0.894514	0.911265	0.00014853
peak_1624378	rs34478972	3	196103616	C	G	0.085714	1.42832	0.929301	-24.8617	118.377	0.773571	0.083126	0.396337	5.45244	58	16	113	10	8	196103616	57.6575	0	0.793175	0.825674	1.37486830551187e-25
peak_1624794	rs563645465	3	196463043	G	A	0.114286	0.017416	0.862931	-3.4766	20.2766	0.403226	0.019526	0.412993	19.0014	31	8	58	8	8	196463043	8.63756	0	0.849666	0.718626	0.000333736
peak_1624809	rs13098146	3	196475043	G	A	0.562857	0.018392	0.971709	-3.25011	16.5147	0.561256	0.00404	0.473288	24.9163	20	4	50	7	6	196475043	6.37215	0	0.962549	0.938758	0.000562201
peak_1624893	rs66588136	3	196535655	A	G	0.408571	1.01019	0.972093	-5.87409	30.2462	0.423289	0.008016	0.511518	16.4254	17	4	59	6	5	196535655	13.1646	0	0.91242	0.931696	1.33630548187111e-06
peak_1624967	rs113962850	3	196602501	G	A	0.065714	0.090465	0.964209	-3.59252	18.3546	0.282171	1.7e-05	0.50409	8.5052	42	2	81	10	7	196602501	8.79724	0	0.913708	0.907753	0.000255553
peak_1624992	rs73219699	3	196620271	T	C	0.171429	2.31206	0.937785	-3.35429	20.7382	0.566429	0.00258	0.494285	29.5202	46	3	84	7	8	196620271	8.39345	0	0.931151	0.869308	0.000442292
peak_1625141	rs6793247	3	196756751	G	A	0.52	0.009392	0.973203	-10.9426	52.6911	0.302225	0.011084	0.44946	7.67649	15	2	51	8	7	196756751	25.1216	0	0.910803	0.935921	1.14139858128037e-11
peak_1625237	rs181299230	3	196834071	G	A	0.171429	2.00893	0.91246	-15.5131	73.6704	0.367855	0.009064	0.34631	26.8161	36	20	66	10	7	196834071	35.029	0	0.832844	0.813017	3.0680613728593e-16
peak_1625422	rs62649248;rs375960799	3	196995140	G	C	0.165714	6.62297	0.947402	-3.03956	19.2592	0.47614	0.001475	0.462359	259.068	30	40	80	10	7	196995140	6.72214	0	0.898014	0.778137	0.000912933
peak_1625431	rs2945793	3	197033537	C	G	0.348571	0.420667	0.821864	-8.40121	42.7857	0.363947	0.097866	0.220151	10.2034	28	6	65	11	7	197033537	19.7779	0	0.697925	0.625362	3.97001274419213e-09
peak_1625581	rs2971442	3	197215564	C	A	0.202857	0.139359	0.956403	-16.0074	76.3319	0.115787	0.012877	0.426972	6.03071	25	1	41	7	6	197215564	38.1671	0	0.765622	0.908408	9.83074558695302e-17
peak_1625582	rs2971442	3	197215564	C	A	0.202857	0.139359	0.956403	-10.47	50.2087	0.169461	0.01	0.5	4.7701	25	0	41	7	6	197215564	24.9062	0	NA	0.9113	3.38815168397892e-11
peak_1625804	rs75387866	3	197448727	C	T	0.14	0.072886	0.981461	-5.89146	30.6074	0.615314	0.01	0.5	23.4617	21	0	67	6	5	197448727	13.6086	0	NA	0.956785	1.28391850396638e-06
peak_1625892	rs11922199	3	197580678	T	A	0.202857	0	0.94336	-3.17069	16.636	0.561343	0.001168	0.516631	14.0288	83	8	105	7	6	197580678	6.33294	0	0.924439	0.875983	0.000675015
peak_1625895	rs13319572	3	197576961	G	T	0.16	0.126487	0.839361	-3.29121	20.8011	0.436602	0.022755	0.401103	26.6969	49	18	110	14	11	197576961	8.36822	0	0.710155	0.655544	0.00051143
peak_1625919	rs9883476	3	197592951	T	A	0.071429	1.59219	0.985794	-15.0043	70.0034	0.301476	0.006594	0.423056	28.1252	2	7	52	10	9	197592951	33.7919	0	0.916613	0.944228	9.90083145405208e-16
peak_1625936	rs28363886	3	197620128	C	T	0.125714	0.557978	0.964887	-4.28271	20.7897	0.334526	0.01	0.5	8.46486	26	0	49	6	5	197620128	9.58619	0	NA	0.923845	5.21540515106502e-05
peak_1625944	rs28429592	3	197619614	T	C	0.131429	0.301392	0.943025	-9.28424	44.6805	0.299755	0.01	0.5	11.828	18	0	57	8	8	197619614	21.318	0	NA	0.883313	5.19711945583559e-10
peak_1625946	rs2636937	3	197629037	A	T	0.348571	0.421905	0.902792	-7.30123	37.5117	0.290933	0.01	0.5	3.85004	33	0	55	9	4	197629037	17.6682	0	NA	0.77415	4.99768035062438e-08
peak_1625947	rs2636934	3	197630288	T	C	0.368571	2.77275	0.913598	-4.64753	24.4182	0.412879	0.004955	0.389853	7.18476	34	9	55	13	10	197630288	10.2586	0	0.698093	0.801035	2.25147018546413e-05
peak_1625951	rs2636933	3	197630623	G	C	0.325714	0.312469	0.900496	-10.3292	50.5334	0.235671	0.000245	0.503902	6.74256	19	1	40	21	32	197630623	25.9272	0	0.758983	0.795779	4.68605164339116e-11
peak_1625952	rs138704337	3	197634451	G	C	0.308571	8.30976	0.875399	-5.40594	26.8204	0.326454	0.051203	0.59864	9.5663	24	1	42	12	11	197634451	12.4657	0	0.623748	0.68734	3.92695940800112e-06
peak_1625958	rs370902853	3	197647395	G	A	0.274286	0.057448	0.908891	-3.92585	19.7843	0.424669	0.297968	0.40259	18.7131	49	1	54	7	8	197647395	8.10882	0	0.660363	0.81834	0.000118617
peak_1625962	rs3866333	3	197647013	C	T	0.34	3.97133	0.883057	-8.27386	41.2315	0.296838	0.01	0.5	8.50536	30	0	44	9	8	197647013	19.5751	0	NA	0.738985	5.3227666276039e-09
peak_1625966	rs3866333	3	197647013	C	T	0.34	3.97133	0.883057	-6.46601	31.6499	0.402175	0.026437	0.443289	19.9386	16	6	33	11	7	197647013	14.0352	0	0.787643	0.732798	3.41973307333921e-07
peak_1625967	rs7628440	3	197649031	T	G	0.348571	0.409877	0.903117	-3.90158	18.4025	0.362498	0.01	0.5	9.42974	25	0	32	8	13	197649031	8.17368	0	NA	0.79878	0.000125436
peak_1625968	rs7628440	3	197649031	T	G	0.348571	0.409877	0.903117	-3.10324	15.4027	0.331862	0.000244	0.337516	4.74433	25	1	32	14	14	197649031	7.14333	0	0.77317	0.801342	0.000788417
peak_1625970	rs3866333	3	197647013	C	T	0.34	3.97133	0.883057	-7.8567	37.1653	0.36851	0.005976	0.463774	16.0996	15	1	32	8	11	197647013	17.0391	0	0.51139	0.742681	1.39091377881939e-08
peak_1625971	rs2932688	3	197646644	G	C	0.342857	4.86111	0.91178	-13.7695	64.8352	0.299112	0.081576	0.393838	11.0463	13	2	31	10	11	197646644	31.1287	0	0.623672	0.795833	1.70023938451984e-14
peak_1625985	rs13319498	3	197663105	A	G	0.131429	3.61827	0.907673	-3.93438	20.3463	0.401071	0.014612	0.394295	17.4452	3	3	18	12	11	197663105	8.69382	0	0.63616	0.786476	0.00011631
peak_1626277	rs7634881	3	197904297	C	T	0.097143	0.315236	0.973891	-6.20041	29.3651	0.589801	0.00256	0.459626	42.9776	14	1	37	7	8	197904297	12.7309	0	0.923255	0.929558	6.30367783705764e-07
peak_1626411	rs138894959	3	198013331	C	T	0.242857	3.01956	0.761413	-5.06079	26.5007	0.37693	0.027098	0.358726	7.25812	13	7	33	11	7	198013331	11.7402	0	0.783449	0.598333	8.69376079104086e-06
peak_1626482	rs77158520	3	198063108	C	T	0.097143	4.09741	0.982747	-6.85486	33.225	0.604901	0.001943	0.555706	36.1113	2	1	68	11	11	198063108	14.8251	0	0.905457	0.9574	1.39682077983195e-07
peak_1626499	rs13083376	3	198097998	A	C	0.371429	0.308108	0.946885	-5.63592	29.9064	0.633064	0.288171	0.56483	6.72019	25	1	51	7	7	198097998	13.2972	0	0.647226	0.896454	2.31246752518531e-06
peak_1626500	rs7374354	3	198097000	A	C	0.48	0.297398	0.953615	-13.8599	64.8124	0.201722	0.01	0.5	1.43993	19	0	56	7	6	198097000	31.3649	0	NA	0.909715	1.38056835153418e-14
peak_1626511	rs112677638	3	198115418	G	A	0.18	0.337643	0.930446	-9.09053	45.4178	0.28511	0.01	0.5	11.0742	23	0	51	9	6	198115418	21.8273	0	NA	0.866509	8.11843312569826e-10
peak_1626512	rs73217937	3	198113200	T	G	0.102857	0.486481	0.927754	-5.71143	30.1259	0.300999	0.01	0.5	12.7102	11	0	48	8	5	198113200	14.3063	0	NA	0.841569	1.94342197163525e-06
peak_1626514	rs112394943	3	198116021	T	C	0.177143	0.129197	0.890437	-6.64971	34.3235	0.207652	5.5e-05	0.493437	3.78881	22	1	48	9	6	198116021	16.8141	0	0.814082	0.796662	2.24021578380778e-07
peak_1626515	rs112394943	3	198116021	T	C	0.177143	0.129197	0.890437	-10.9653	53.646	0.267054	0.074998	0.334921	5.39078	21	6	47	10	13	198116021	25.7735	0	0.657523	0.800903	1.083218554114e-11
peak_1626516	rs112394943	3	198116021	T	C	0.177143	0.129197	0.890437	-13.7482	66.2952	0.186054	4.9e-05	0.48011	6.82515	17	1	46	11	5	198116021	32.5679	0	0.858073	0.787357	1.78575867560916e-14
peak_1626517	rs112677638	3	198115418	G	A	0.18	0.337643	0.930446	-4.95517	26.15	0.247098	0.01	0.5	5.69205	14	0	46	8	2	198115418	12.76	0	NA	0.853595	1.10873225904907e-05
peak_1626518	rs555005029	3	198117067	G	A	0.117143	0.284534	0.795927	-21.6968	102.517	0.174085	0.054623	0.337818	11.4629	18	3	47	15	10	198117067	50.1833	0	0.822126	0.620494	2.01006510116487e-22
peak_1626519	rs555005029	3	198117067	G	A	0.117143	0.284534	0.795927	-4.0028	22.529	0.419598	0.059035	0.403787	32.9914	15	5	48	12	9	198117067	9.32644	0	0.787	0.634983	9.93569401337603e-05
peak_1626526	rs71325670	3	198133262	C	G	0.094286	4.09741	0.815532	-3.40728	17.8779	0.396413	0.013946	0.39647	22.3317	11	4	31	8	9	198133262	7.5309	0	0.842297	0.704036	0.000391491
peak_1626538	rs9942091	3	198144181	T	C	0.085714	0.177408	0.842263	-5.1165	26.1177	0.609078	0.009437	0.349709	30.7655	20	5	26	16	9	198144181	11.2141	0	0.710435	0.516413	7.64714792708728e-06
peak_1626542	rs9942048	3	198144179	C	G	0.085714	0.177408	0.842286	-9.15807	42.9706	0.680447	0.01	0.5	17.6801	14	0	25	12	8	198144179	19.7849	0	NA	0.654507	6.94907729676543e-10
peak_1626543	rs9942048	3	198144179	C	G	0.085714	0.177408	0.842286	-5.09265	24.6092	0.641936	0.01	0.5	14.0957	12	0	23	9	11	198144179	10.7821	0	NA	0.688659	8.07876753370138e-06
peak_1626544	rs9942091	3	198144181	T	C	0.085714	0.177408	0.842263	-3.24887	16.3131	0.643161	0.01	0.5	7.184	11	0	21	8	9	198144181	6.87611	0	NA	0.683332	0.000563808
peak_1626550	rs9942048	3	198144179	C	G	0.085714	0.177408	0.842286	-8.09692	36.9203	0.666118	0.01	0.5	16.7822	2	0	13	8	5	198144179	16.806	0	NA	0.663034	7.99973393994422e-09
peak_1626568	rs111212050	3	198173864	A	G	0.428571	8.41384	0.835622	-3.40859	16.4946	0.383788	0.001014	0.28376	9.96185	3	1	8	43	57	198173864	6.87813	0	0.467226	0.605246	0.000390314
peak_1626569	rs61793621	3	198176065	G	A	0.388571	2.08255	0.789905	-4.03149	19.2238	0.344186	0.01	0.5	6.7085	6	0	8	11	12	198176065	8.55261	0	NA	0.58091	9.30051567610588e-05
peak_1626736	rs112902095	4	213016	T	C	0.057143	4.01745	0.967944	-3.38069	17.6177	0.430211	0.004442	0.490627	48.9496	43	14	84	9	5	213016	7.04746	0	0.887037	0.8774	0.000416205
peak_1626817	rs184995410;rs536385252	4	299472	T	C	0.057143	0.576619	0.958651	-3.86096	20.2296	0.709948	0.11329	0.541356	7.02449	28	2	52	9	9	299472	9.1505	0	0.735677	0.884565	0.000137733
peak_1627142	rs73219293	4	708380	G	A	0.254286	0.074413	0.940326	-5.50234	29.7423	0.458949	0.007776	0.460543	38.116	43	29	80	7	10	708380	12.2707	0	0.903402	0.861719	3.14529647485917e-06
peak_1627148	rs12504026	4	719074	G	C	0.288571	0.0112	0.965124	-3.36862	19.44	0.546916	0.016144	0.455375	29.0785	56	13	80	9	7	719074	7.27182	0	0.79763	0.923997	0.000427937
peak_1627149	rs56011263	4	709183	T	C	0.377143	0.001221	0.975358	-3.41966	19.8814	0.473771	0.010034	0.431014	76.1824	15	23	86	9	10	709183	7.08866	0	0.880935	0.939599	0.000380487
peak_1627248	rs140032537	4	894271	T	C	0.057143	0.576619	0.825924	-4.91447	26.7617	0.439561	0.002325	0.475476	88.351	91	66	121	11	7	894271	11.1567	0	0.937044	0.529706	1.21767216155101e-05
peak_1627311	rs28377444	4	1052618	C	T	0.174286	0.129197	0.961566	-6.251	32.6599	0.385529	0.015359	0.632018	14.6851	16	4	98	7	6	1052618	14.847	0	0.895152	0.920957	5.61048056644585e-07
peak_1627312	rs7669461	4	1050288	G	C	0.168571	0.306906	0.968878	-6.86706	36.6964	0.285305	0.041935	0.473659	7.10477	5	1	100	8	5	1050288	17.6215	0	0.877073	0.930867	1.35813382634409e-07
peak_1627326	rs1466216	4	1078119	A	G	0.405714	5.98902	0.985039	-4.47678	25.9859	0.448734	0.006484	0.468208	49.6899	86	7	97	6	5	1078119	10.7079	0	0.961299	0.955394	3.33596218636434e-05
peak_1627343	rs604526	4	1092499	C	T	0.154286	0.917792	0.981006	-11.3021	54.2772	0.261466	0.122834	0.58612	6.83025	28	2	114	9	7	1092499	26.1679	0	0.661923	0.955316	4.98717366813696e-12
peak_1627408	rs13137197	4	1165322	C	T	0.162857	0.265872	0.855106	-4.13504	23.1539	0.455549	0.002012	0.489073	70.2229	13	28	49	17	7	1165322	9.09242	0	0.940537	0.610143	7.32761175532822e-05
peak_1627467	rs4974584	4	1286834	G	A	0.437143	0.095756	0.970901	-3.18029	17.7336	0.520617	0.00544	0.502133	52.6398	62	38	137	6	8	1286834	5.81939	0	0.947666	0.933929	0.000660258
peak_1627481	rs6599300	4	1311481	G	A	0.091429	0.177408	0.997318	-50.383	234.795	0.766961	0.054485	0.169961	8.37848	148	21	152	12	12	1311481	115.606	0	0.953239	0.926476	4.13999052907189e-51
peak_1627510	rs4974607	4	1362851	C	G	0.337143	0.001349	0.98351	-9.80378	47.8179	0.38683	0.014479	0.258983	24.5657	2	2	71	6	6	1362851	22.161	0	0.730789	0.956902	1.57117399190174e-10
peak_1627519	rs13141077	4	1391721	T	C	0.248571	3.48706	0.843772	-7.69616	39.5087	0.399546	0.051421	0.393882	10.8701	13	26	64	16	10	1391721	17.7913	0	0.771213	0.715696	2.01298336519732e-08
peak_1627540	rs75617919	4	1426991	T	C	0.302857	0.890126	0.869426	-5.03505	26.1163	0.656628	0.017479	0.604482	6.76292	39	1	45	9	5	1426991	11.7777	0	0.620978	0.735676	9.2246351651696e-06
peak_1627541	rs71613820	4	1426279	T	G	0.3	1.56061	0.896907	-22.762	105.475	0.854143	0.01	0.5	4.70503	9	0	18	15	9	1426279	51.2412	0	NA	0.749797	1.72990973675984e-23
peak_1627542	rs28817606	4	1425682	T	C	0.545714	0.018392	0.854642	-7.95186	37.4643	0.352781	0.01	0.5	8.31231	0	0	12	10	10	1425682	17.1804	0	NA	0.724891	1.11722873891317e-08
peak_1627589	rs10050185	4	1562335	C	T	0.397143	2.90534	0.980683	-3.99823	23.8276	0.52717	0.006322	0.489806	47.9866	35	38	112	7	7	1562335	8.97779	0	0.934956	0.958758	0.000100409
peak_1627600	rs12501769	4	1606497	G	A	0.471429	0.016478	0.963835	-9.98924	48.5096	0.45802	0.005015	0.488398	51.0447	76	30	101	10	7	1606497	21.4223	0	0.884424	0.918018	1.02509378415072e-10
peak_1627611	rs55659177	4	1625610	A	G	0.16	0.265872	0.818722	-4.73201	26.7489	0.434773	0.002993	0.523869	52.7365	47	8	80	11	5	1625610	11.1694	0	0.927215	0.592122	1.85347643626357e-05
peak_1628144	rs10008613	4	2403113	C	A	0.474286	0.658783	0.964433	-3.86363	22.9606	0.523841	0.003171	0.475409	70.6433	107	60	156	11	10	2403113	8.38234	0	0.940209	0.917724	0.00013689
peak_1628768	rs2857851	4	3041785	C	G	0.388571	0.894396	0.966357	-8.27515	41.2295	0.546836	0.001507	0.496493	63.4553	28	9	52	8	7	3041785	17.9189	0	0.945407	0.918465	5.3070037511267e-09
peak_1628772	rs2857851	4	3041785	C	G	0.388571	0.894396	0.966357	-4.58769	23.7858	0.556483	0.002144	0.562238	32.5635	19	3	48	5	5	3041786	9.66755	0	0.962411	0.931363	2.58412487062903e-05
peak_1629051	rs78987284	4	3362874	T	A	0.151429	4.21064	0.839991	-10.8046	52.6328	0.353186	0.007197	0.479133	14.9294	9	6	39	12	8	3362874	24.7436	0	0.944027	0.491832	1.56828826289697e-11
peak_1629109	rs2858037	4	3500436	A	G	0.722857	1.41068	0.980085	-4.23932	22.4495	0.447153	0.00349	0.481197	34.2208	15	8	112	6	5	3500436	8.98959	0	0.957171	0.955358	5.76339020390196e-05
peak_1629110	rs34898817	4	3509668	C	T	0.117143	0.154672	0.735453	-4.9603	28.3639	0.220709	0.012352	0.243352	6.64821	59	1	109	15	6	3509668	13.9611	0	0.505978	0.505978	1.09570955379657e-05
peak_1629118	rs368292831	4	3538910	A	G	0.354286	6.0024	0.918315	-5.68945	29.5661	0.439722	0.014991	0.415016	22.4139	45	19	69	10	9	3538910	12.4812	0	0.869117	0.813963	2.04433020363567e-06
peak_1629134	rs10805016	4	3562413	T	C	0.145714	2.71969	0.901297	-7.55809	39.6488	0.396009	0.000146	0.481571	36.2418	29	5	91	51	12	3562413	18.2914	0	0.812672	0.759081	2.76634938591173e-08
peak_1629135	rs1730795	4	3564092	C	G	0.44	0.124444	0.92271	-15.204	74.2537	0.420941	0.005942	0.450543	21.8098	36	24	91	8	8	3564092	34.662	0	0.900824	0.817428	6.2512251249154e-16
peak_1629138	rs1741574	4	3563901	G	C	0.708571	1.99962	0.928624	-10.2625	51.4487	0.39167	0.011936	0.418227	16.2486	24	8	83	7	11	3563901	23.7374	0	0.905765	0.835859	5.46384027897358e-11
peak_1629146	rs62275452	4	3582145	C	T	0.14	4.42086	0.894692	-9.44122	45.6798	0.371442	0.004855	0.553974	34.7915	11	5	26	15	15	3582145	21.3659	0	0.571837	0.639052	3.62061546152336e-10
peak_1629162	rs62644714	4	3599362	G	C	0.3	13.6643	0.882581	-9.98667	48.9364	0.410401	0.010038	0.289416	33.6718	16	15	39	14	18	3599362	22.3315	0	0.805048	0.707094	1.03116076040413e-10
peak_1629164	rs13149173	4	3605575	G	C	0.102857	1.77208	0.763666	-3.35569	19.2773	0.562459	0.003892	0.389425	41.0549	15	8	39	15	16	3605575	7.49375	0	0.869926	0.560851	0.000440867
peak_1629178	rs116109961	4	3631465	C	T	0.24	14.8715	0.888212	-48.5442	226.385	0.279134	0.013724	0.361358	2.01925	46	38	78	23	24	3631465	111.158	0	0.7419	0.572272	2.85604229237659e-49
peak_1629219	rs56145071	4	3746508	A	C	0.117143	0.68914	0.821919	-4.22662	24.2461	0.444691	0.00194	0.482464	79.3048	39	11	70	9	5	3746508	9.87293	0	0.920193	0.652682	5.93448939105539e-05
peak_1629314	rs56337399	4	3931014	C	G	0.22	4.45894	0.953633	-10.0538	52.2631	0.416575	0.003062	0.471718	22.4905	66	25	182	9	9	3931014	23.979	0	0.918449	0.892602	8.83452289560715e-11
peak_1629320	rs148288917	4	3938530	C	G	0.185714	0.147405	0.930514	-5.35483	29.7861	0.410751	0.008731	0.391266	19.4229	84	11	163	8	7	3938530	13.0882	0	0.919333	0.85007	4.41742369300899e-06
peak_1629321	rs13112489	4	3939306	T	C	0.302857	0.655977	0.977525	-13.34	66.9722	0.378721	0.002245	0.483811	22.5253	92	13	166	16	15	3939306	31.5879	0	0.935952	0.938718	4.57103195026749e-14
peak_1629322	rs201925518	4	3940731	G	C	0.065714	18.0269	0.922358	-5.03472	26.0153	0.386771	0.003695	0.494	24.6001	110	12	164	10	8	3940731	11.5593	0	0.922742	0.869547	9.2316224132387e-06
peak_1629323	rs200929487	4	3940705	A	G	0.071429	14.14	0.924273	-3.75059	20.7989	0.430537	0.002214	0.470409	46.7479	101	21	163	7	6	3940705	8.54525	0	0.933992	0.870654	0.000177588
peak_1629333	rs9714674	4	3965426	T	C	0.748571	1.39161	0.931097	-3.78825	24.1424	0.533824	0.002755	0.484064	16.796	173	51	182	9	6	3965426	9.2983	0	0.952743	0.864301	0.000162835
peak_1629420	rs10033385	4	4015708	G	A	0.26	2.84787	0.949466	-4.88558	28.2007	0.325708	5.3e-05	0.363678	5.52391	20	2	119	8	9	4015708	13.01	0	0.792679	0.873133	1.30141556705505e-05
peak_1629507	rs10213481	4	4090406	C	G	0.18	0.028564	0.965128	-7.33574	38.3606	0.422479	0.000774	0.43323	23.1793	89	15	164	7	6	4090406	17.1185	0	0.934267	0.924632	4.61596173196236e-08
peak_1629515	rs58407489	4	4091848	T	C	0.128571	1.63097	0.984777	-8.0557	39.3873	0.349921	0.009831	0.439583	15.563	67	6	163	8	7	4091848	18.4102	0	0.923784	0.951819	8.79638567251169e-09
peak_1629528	rs34275569	4	4105567	G	T	0.082857	1.42832	0.872702	-14.1758	70.7437	0.152394	0.003917	0.494411	14.8447	40	6	164	32	8	4105567	34.7253	0	0.925458	0.659175	6.67138262291193e-15
peak_1629529	rs57498383	4	4103648	G	T	0.348571	0.870715	0.961144	-3.38086	22.1266	0.371452	0.002021	0.477949	5.58327	25	2	163	5	5	4103648	9.81516	0	0.915713	0.919646	0.000416045
peak_1629530	rs34665530	4	4110969	C	T	0.262857	8.05888	0.935496	-7.11096	38.7886	0.363098	0.013154	0.46287	6.70564	49	9	164	11	9	4110969	17.8551	0	0.900112	0.872531	7.74534033000401e-08
peak_1629531	rs34275569	4	4105567	G	T	0.082857	1.42832	0.872702	-4.80133	28.4461	0.230109	2.1e-05	0.564135	5.81996	23	1	164	11	4	4105567	13.8992	0	0.940358	0.74019	1.58003271925326e-05
peak_1629532	rs34275569	4	4105567	G	T	0.082857	1.42832	0.872702	-8.12969	43.3732	0.273649	0.002013	0.474548	21.232	19	8	164	16	5	4105567	20.8399	0	0.938722	0.737875	7.41840299310747e-09
peak_1629536	rs34275569	4	4105567	G	T	0.082857	1.42832	0.872702	-21.819	105.426	0.143087	0.003101	0.475678	24.7754	0	16	154	14	14	4105567	52.0094	0	0.963059	0.650398	1.51693542243781e-22
peak_1629538	rs13115914	4	4118153	G	A	0.134286	2.02115	0.857045	-3.33203	21.7514	0.594042	0.002824	0.493192	8.02401	87	9	150	10	10	4118153	9.17387	0	0.91011	0.694734	0.000465553
peak_1629544	rs9760081	4	4116743	C	A	0.225714	6.92565	0.968065	-23.3718	112.407	0.149614	0.003132	0.489818	5.38829	60	2	146	8	7	4116743	55.4355	0	0.881119	0.938138	4.24819483028401e-24
peak_1629545	rs9760081	4	4116743	C	A	0.225714	6.92565	0.968065	-22.6549	108.285	0.105337	4.8e-05	0.510612	4.42491	51	1	138	9	8	4116743	53.7212	0	0.854614	0.938131	2.21377462492373e-23
peak_1629546	rs77871378	4	4119713	T	C	0.217143	10.589	0.941273	-36.6436	170.671	0.070474	0.001699	0.519034	4.36044	18	2	80	9	9	4119713	84.6358	0	0.910223	0.898508	2.27184397227656e-37
peak_1629547	rs34758361	4	4119549	C	T	0.22	13.7453	0.934507	-38.7449	181.114	0.065751	0.002094	0.560252	5.66556	0	1	65	10	10	4119549	89.7405	0	0.893411	0.858885	1.79948522562189e-39
peak_1629548	rs182716906	4	4120460	T	C	0.137143	22.5892	0.796663	-18.5607	87.0319	0.106459	1.4e-05	0.482059	3.5135	0	2	51	10	10	4120460	43.0269	0	0.92684	0.713172	2.75004075229747e-19
peak_1629552	rs59516209	4	4142522	T	G	0.257143	20.4813	0.84	-3.29006	18.9393	0.331891	0.01	0.5	2.67956	37	0	38	9	7	4142522	8.54645	0	NA	0.764162	0.000512787
peak_1629554	rs59516209	4	4142522	T	G	0.257143	20.4813	0.84	-3.94072	21.8559	0.309659	0.01	0.5	3.07591	37	0	39	8	7	4142522	10.1176	0	NA	0.765543	0.000114626
peak_1629555	rs59516209	4	4142522	T	G	0.257143	20.4813	0.84	-3.29432	19.0076	0.317559	0.01	0.5	2.47256	37	0	39	9	7	4142522	8.69112	0	NA	0.765387	0.000507784
peak_1629558	rs59516209	4	4142522	T	G	0.257143	20.4813	0.84	-5.08634	27.7045	0.305173	2.2e-05	0.584105	2.52221	33	1	58	9	5	4142522	12.8486	0	0.897648	0.760724	8.19717297362091e-06
peak_1629560	rs201088671	4	4151335	C	T	0.2	3.57143	0.91912	-27.6869	131.246	0.056725	0.001582	0.423723	3.73916	93	2	94	13	9	4151335	64.9563	0	0.87686	0.797698	2.05658032567599e-28
peak_1629561	rs201088671	4	4151335	C	T	0.2	3.57143	0.91912	-30.548	144.431	0.125004	0.026235	0.305029	4.75903	89	8	99	16	7	4151335	71.0946	0	0.836652	0.828289	2.83144736532874e-31
peak_1629562	rs56131187	4	4155905	G	A	0.202857	2.76506	0.940169	-43.4748	203.739	0.054455	0.003349	0.453421	5.37092	104	7	105	9	7	4155905	101.199	0	0.892405	0.854197	3.35135064221685e-44
peak_1629563	rs56131187	4	4155905	G	A	0.202857	2.76506	0.940169	-7.31439	38.2968	0.169137	0.005074	0.509548	2.37167	103	2	104	7	4	4155905	18.9932	0	0.92077	0.894202	4.84847769034715e-08
peak_1629564	rs56131187	4	4155905	G	A	0.202857	2.76506	0.940169	-3.09459	18.8877	0.242273	0.01	0.5	3.92409	103	0	105	6	4	4155905	9.32786	0	NA	0.892476	0.000804289
peak_1629565	rs56131187	4	4155905	G	A	0.202857	2.76506	0.940169	-40.0918	188.419	0.061171	0.00346	0.484014	5.27585	103	2	115	14	8	4155905	93.4429	0	0.873557	0.870594	8.09410109294631e-41
peak_1629566	rs56131187	4	4155905	G	A	0.202857	2.76506	0.940169	-40.4831	190.377	0.05777	0.008856	0.461755	3.848	103	17	125	12	9	4155905	94.551	0	0.860381	0.818044	3.28775848983822e-41
peak_1629567	rs56131187	4	4155905	G	A	0.202857	2.76506	0.940169	-20.5939	99.5173	0.095966	0.01	0.5	4.16545	97	0	131	8	6	4155905	49.4323	0	NA	0.888091	2.54739640336529e-21
peak_1629568	rs56131187	4	4155905	G	A	0.202857	2.76506	0.940169	-24.4447	117.166	0.135488	0.014176	0.43677	5.55996	96	6	136	12	11	4155905	57.876	0	0.851372	0.892466	3.59146319185471e-25
peak_1629569	rs56131187	4	4155905	G	A	0.202857	2.76506	0.940169	-9.768	49.0824	0.165783	0.02052	0.413061	3.9345	96	2	136	11	7	4155905	24.291	0	0.864137	0.891111	1.70607211076865e-10
peak_1629570	rs56131187	4	4155905	G	A	0.202857	2.76506	0.940169	-25.0053	119.853	0.281375	0.008128	0.481609	8.6291	98	16	145	9	12	4155905	58.3565	0	0.77877	0.892018	9.87786383552664e-26
peak_1629572	rs13105827	4	4159287	G	A	0.097143	1.89648	0.953611	-3.16064	18.6328	0.28107	0.004857	0.451292	12.2047	127	1	151	12	7	4159287	9.01656	0	0.917633	0.873931	0.000690805
peak_1629573	rs35239356	4	4159879	C	T	0.091429	1.65265	0.937762	-5.92009	33.3104	0.236479	0.001916	0.516969	8.95782	127	1	153	14	8	4159879	16.2726	0	0.906507	0.859197	1.2020040060783e-06
peak_1629574	rs35239356	4	4159879	C	T	0.091429	1.65265	0.937762	-7.77116	38.9472	0.223329	0.00196	0.509859	10.671	122	1	157	13	6	4159879	19.1369	0	0.918975	0.862507	1.69371207788841e-08
peak_1629575	rs34283778	4	4163117	G	A	0.094286	1.89648	0.966339	-5.83031	32.9095	0.23853	0.001247	0.494095	6.22697	144	4	161	14	10	4163117	15.89	0	0.933666	0.904389	1.47804626492803e-06
peak_1629576	rs35239356	4	4159879	C	T	0.091429	1.65265	0.937762	-3.36082	19.8307	0.248509	0.01	0.5	5.30326	105	0	159	6	5	4159879	9.75955	0	NA	0.857793	0.000435695
peak_1629577	rs13105827	4	4159287	G	A	0.097143	1.89648	0.953611	-8.1421	41.0895	0.189698	0.00399	0.451219	7.32493	103	7	166	15	13	4159287	20.1817	0	0.87677	0.873464	7.20946806129877e-09
peak_1629578	rs35239356	4	4159879	C	T	0.091429	1.65265	0.937762	-13.6189	67.2437	0.20285	0.003019	0.431105	13.1223	104	4	177	12	6	4159879	32.944	0	0.908293	0.823991	2.40485595882195e-14
peak_1629584	rs11933683	4	4174253	T	G	0.282857	0.280838	0.942189	-17.4261	85.3198	0.405864	0.002722	0.448519	22.7543	110	19	227	8	8	4174253	40.521	0	0.925987	0.890606	3.74901338090792e-18
peak_162966	rs6688581	1	200670028	G	A	0.462857	0.32973	0.973307	-5.8447	29.2347	0.429726	0.014551	0.540822	8.90906	31	7	86	9	7	200670028	12.5309	0	0.893124	0.906892	1.42989050600827e-06
peak_1629971	rs9291148	4	4579263	G	T	0.202857	1.79012	0.948186	-3.12157	16.4134	0.539793	0.002203	0.458846	48.6309	31	5	43	7	7	4579263	5.83818	0	0.870267	0.876875	0.000755837
peak_1630182	rs6816567	4	4772208	G	C	0.451429	0.725502	0.966416	-13.8237	67.3792	0.324377	0.025083	0.37134	9.69148	23	13	67	10	11	4772208	32.0916	0	0.8806	0.912649	1.50079320698623e-14
peak_163034	rs73084669	1	200711007	C	T	0.157143	2.69619	0.959474	-3.45722	16.494	0.423606	0.003488	0.529908	22.0079	17	3	92	6	5	200711007	6.63569	0	0.949716	0.916781	0.000348968
peak_1631009	rs113972811	4	5718680	G	A	0.094286	0.241986	0.974819	-3.16474	19.0767	0.414117	0.006545	0.486459	27.7333	70	9	101	7	6	5718680	7.96467	0	0.937227	0.930735	0.000684319
peak_1631041	rs17746378	4	5750099	T	A	0.314286	2.01531	0.956857	-5.1755	29.4274	0.635053	0.026	0.322447	9.85102	58	3	115	5	7	5750099	13.3574	0	0.915426	0.920847	6.67575456950975e-06
peak_1631048	rs188736297	4	5767387	C	A	0.225714	0.216235	0.889138	-14.9586	73.9313	0.330095	0.001882	0.462773	18.6975	76	23	136	28	12	5767387	35.088	0	0.902136	0.708802	1.10000758979785e-15
peak_1631193	rs6813176	4	5969071	A	G	0.262857	0.275892	0.919706	-3.88731	23.5226	0.438861	0.005735	0.464216	43.607	79	4	105	6	4	5969071	9.71395	0	0.929546	0.83795	0.000129625
peak_1631244	rs67700466	4	6034847	C	T	0.174286	9.71644	0.963188	-3.56926	20.1575	0.448117	0.006343	0.475522	28.8954	32	15	68	8	7	6034847	7.87431	0	0.872584	0.930432	0.000269615
peak_1631631	rs11553058	4	6675703	A	G	0.074286	1.29264	0.912589	-45.9144	214.428	0.111803	0.003157	0.45751	32.9477	19	5	82	16	6	6675703	106.107	0	0.86249	0.756583	1.21793686536564e-46
peak_1631635	rs3822266	4	6695629	C	T	0.137143	1.96488	0.960355	-4.93419	27.0926	0.434246	0.000772	0.490523	22.3087	42	11	60	8	8	6695629	11.4312	0	0.914975	0.903553	1.16363015879157e-05
peak_1631686	rs112308460	4	6745638	G	C	0.4	0.573515	0.957732	-7.73308	39.4907	0.40222	1.5e-05	0.413155	16.43	80	11	124	19	10	6745638	17.7642	0	0.924809	0.88155	1.84894046155415e-08
peak_1631851	rs12499678	4	6935112	T	A	0.651429	0.000793	0.972404	-5.24896	27.3501	0.528527	0.002606	0.484162	32.5164	84	53	117	6	6	6935112	10.7388	0	0.968103	0.937648	5.63686378751209e-06
peak_1632023	rs199571141	4	7165060	G	A	0.262857	5.87655	0.94719	-6.04112	32.2753	0.462989	0.013233	0.453479	58.5366	50	40	116	10	10	7165060	13.4313	0	0.897043	0.861796	9.09652347253899e-07
peak_1632045	rs138742548	4	7215092	A	C	0.354286	3.19219	0.968491	-3.83357	22.9497	0.479944	0.004063	0.4764	93.6564	76	72	196	8	6	7215092	8.25534	0	0.927761	0.917138	0.0001467
peak_1632078	rs7685891	4	7315917	G	A	0.334286	0.753659	0.974772	-3.47259	20.0102	0.462468	0.002768	0.501169	49.1559	80	14	156	8	6	7315917	7.56177	0	0.930662	0.941131	0.000336831
peak_1632089	rs12639866	4	7335882	A	C	0.297143	4.28409	0.973324	-11.3935	57.6797	0.538571	0.002899	0.476862	105.029	50	53	131	8	7	7335882	25.8166	0	0.925883	0.921911	4.04089440699919e-12
peak_1632123	rs4689729	4	7402843	C	T	0.428571	0.203638	0.955785	-3.33525	21.4763	0.571364	0.00528	0.48043	17.9407	69	6	129	6	7	7402843	8.86843	0	0.913704	0.89807	0.000462117
peak_1632332	rs4259063	4	7835875	A	C	0.082857	0.631038	0.902582	-6.23149	32.7503	0.735363	0.01	0.5	5.90988	28	0	56	9	5	7835875	15.1759	0	NA	0.803194	5.86833285247602e-07
peak_1632366	rs7376880	4	7866806	G	A	0.3	1.82216	0.95716	-21.8993	103.599	0.703431	0.302722	0.295197	19.0855	83	2	101	15	12	7866806	49.5987	0	0.456088	0.902398	1.26088319179343e-22
peak_1632460	rs62290601	4	7937281	T	A	0.348571	7.73749	0.967408	-3.18211	20.3321	0.53159	0.001173	0.495247	66.291	27	17	101	6	7	7937281	7.42107	0	0.955214	0.942428	0.000657494
peak_1632505	rs28545783	4	8041348	A	G	0.068571	0.043957	0.918656	-3.26096	19.8871	0.439618	0.001123	0.501805	64.9813	69	16	85	10	6	8041348	7.93532	0	0.922673	0.83915	0.000548331
peak_1632546	rs28537831	4	8154562	A	G	0.357143	0.956575	0.811565	-3.72136	22.1921	0.46369	0.000983	0.474949	76.5516	72	34	77	18	12	8154562	8.32295	0	0.890931	0.598853	0.000189951
peak_1632629	rs73087705	4	8393251	C	T	0.225714	0.091076	0.965744	-3.13134	17.8604	0.371589	0.003119	0.554574	12.2104	41	1	73	7	4	8393251	7.92075	0	0.915487	0.915487	0.000739027
peak_1632757	rs534250020	4	8612213	T	G	0.088571	1.95663	0.718777	-3.55909	22.7295	0.450461	0.001917	0.488746	60.1144	92	75	148	23	7	8612213	8.83701	0	0.943339	0.377849	0.000276002
peak_1632759	rs116834080	4	8621434	G	A	0.42	0.072886	0.846038	-28.3471	133.531	0.770383	0.017777	0.448954	3.58655	62	3	65	13	13	8621434	64.9581	0	0.766513	0.652314	4.49681697393462e-29
peak_1632761	rs116834080	4	8621434	G	A	0.42	0.072886	0.846038	-3.2165	17.7411	0.668075	0.01	0.5	2.48318	1	0	24	7	6	8621434	7.8251	0	NA	0.682534	0.000607429
peak_1632762	rs116834080	4	8621434	G	A	0.42	0.072886	0.846038	-3.73185	20.0826	0.646193	0.01	0.5	3.86473	0	0	25	9	9	8621434	8.80047	0	NA	0.685619	0.000185418
peak_1632763	rs73078061	4	8635288	T	C	0.611429	5.5779	0.804808	-7.14553	35.3526	0.320922	0.01	0.5	7.22048	5	0	26	13	8	8635288	16.1955	0	NA	0.546065	7.15272274701772e-08
peak_1632764	rs73078061	4	8635288	T	C	0.611429	5.5779	0.804808	-4.14435	22.9882	0.374299	0.147001	0.413103	2.94961	5	6	44	12	13	8635288	10.018	0	0.567228	0.553742	7.17209328584507e-05
peak_1632858	rs368886901	4	8842384	A	G	0.728571	0.730888	0.73436	-7.41627	37.919	0.608513	0.050018	0.340698	28.4528	30	7	52	23	10	8842384	17.4359	0	0.644683	0.396536	3.8346792690725e-08
peak_1633010	rs149794685	4	9055294	T	C	0.348571	0.6268	0.976686	-3.05342	18.8109	0.423447	0.002744	0.485287	17.4988	94	4	156	9	12	9055294	7.6802	0	0.851139	0.947637	0.000884263
peak_1633051	rs34106596	4	9097199	T	C	0.345714	1.86305	0.987161	-3.0741	20.7247	0.422795	0.002233	0.436127	15.87	121	7	159	5	7	9097199	8.59875	0	0.936614	0.972933	0.000843133
peak_1633053	rs34321877	4	9099525	T	C	0.111429	0.801815	0.988525	-3.89886	22.429	0.552413	0.001751	0.435098	28.5657	130	27	166	7	7	9099525	8.97062	0	0.958724	0.957507	0.000126224
peak_1633060	rs143434501	4	9094263	T	C	0.305714	0.016049	0.990934	-3.31537	21.7032	0.547025	0.001486	0.396553	27.0442	48	25	152	11	7	9094263	8.54725	0	0.902336	0.973836	0.000483757
peak_1633061	rs140151869	4	9097473	G	C	0.114286	0.535759	0.915816	-12.497	61.6757	0.168922	0.001706	0.508051	6.38517	40	1	120	21	21	9097473	30.3993	0	0.895528	0.85025	3.18426623250154e-13
peak_1633063	rs145915042	4	9100437	C	G	0.111429	0.697237	0.915555	-3.44836	16.7457	0.284511	0.01	0.5	3.7914	40	0	103	7	6	9100437	7.98574	0	NA	0.843267	0.00035616
peak_1633064	rs34420349	4	9101967	C	T	0.114286	0.801815	0.961758	-4.10835	19.9726	0.276325	0.01	0.5	8.31578	50	0	103	6	4	9101967	9.70006	0	NA	0.910179	7.7919965503318e-05
peak_1633065	rs34420349	4	9101967	C	T	0.114286	0.801815	0.961758	-7.33396	36.0463	0.206263	0.01	0.5	7.56271	42	0	103	7	5	9101967	17.865	0	NA	0.907378	4.63488824786264e-08
peak_1633066	rs35122982	4	9099128	A	G	0.108571	0.68914	0.983294	-14.7222	69.9848	0.180025	0.003993	0.487343	8.81885	13	4	111	13	10	9099128	34.4421	0	0.931561	0.931053	1.89590469257786e-15
peak_1633067	rs140122875	4	9101838	T	C	0.108571	0.58398	0.938387	-4.08792	22.6905	0.242183	0.000115	0.525551	4.18871	32	1	104	29	39	9101838	11.9687	0	0.883486	0.85995	8.16729302829342e-05
peak_1633068	rs145915042	4	9100437	C	G	0.111429	0.697237	0.915555	-7.81012	38.8009	0.220024	0.002044	0.47737	5.9633	18	2	108	8	9	9100437	18.9569	0	0.920076	0.831511	1.54837354643343e-08
peak_1633069	rs4974848	4	9102134	T	G	0.114286	0.68914	0.950816	-5.9409	30.0763	0.228032	0.01	0.5	5.58526	18	0	102	7	7	9102134	14.7432	0	NA	0.894923	1.14577013846825e-06
peak_1633070	rs34420349	4	9101967	C	T	0.114286	0.801815	0.961758	-7.51618	36.4967	0.220011	1.9e-05	0.583128	10.192	13	1	102	9	8	9101967	17.9608	0	0.798462	0.911126	3.04665675619728e-08
peak_1633071	rs150392148	4	9101740	G	A	0.108571	0.58398	0.940602	-4.04032	21.7523	0.260962	0.01	0.5	5.63995	0	0	96	7	7	9101740	10.5654	0	NA	0.868566	9.1134905692365e-05
peak_1633072	rs4974845	4	9102559	T	G	0.114286	0.68914	0.937142	-7.73405	39.8972	0.247839	2.1e-05	0.47119	8.91997	0	2	92	9	9	9102559	19.363	0	0.856339	0.864023	1.84481770261382e-08
peak_1633083	rs4974844	4	9131413	G	T	0.108571	0.68914	0.974702	-6.56896	35.6458	0.216843	4.2e-05	0.401897	7.40703	113	2	114	9	6	9131413	17.4538	0	0.886363	0.933578	2.69796048998527e-07
peak_1633084	rs4974844	4	9131413	G	T	0.108571	0.68914	0.974702	-13.8124	68.4442	0.204363	0.008381	0.454929	15.0523	112	4	118	12	7	9131413	33.5825	0	0.921693	0.908178	1.54015945848223e-14
peak_1633086	rs4974844	4	9131413	G	T	0.108571	0.68914	0.974702	-5.69731	30.645	0.243504	0.006027	0.289452	4.58479	105	5	115	9	11	9131413	14.8306	0	0.930851	0.928381	2.00765667514806e-06
peak_1633088	rs4974844	4	9131413	G	T	0.108571	0.68914	0.974702	-4.1152	23.3593	0.234807	8.8e-05	0.290843	7.19374	102	2	113	10	6	9131413	11.434	0	0.477512	0.929315	7.67007902468152e-05
peak_1633090	rs4974843	4	9131660	C	T	0.105714	0.001254	0.944324	-4.42624	24.2314	0.281472	0.007859	0.452988	7.07271	100	1	113	9	4	9131660	11.593	0	0.911173	0.880931	3.7476977561319e-05
peak_1633130	rs144776921	4	9152700	C	T	0.88	1.18392	0.991156	-5.22377	26.242	0.379589	0.021842	0.474155	14.4122	26	4	43	8	7	9152700	11.5436	0	0.907866	0.96252	5.97355851012187e-06
peak_1633131	rs374213041	4	9214802	G	A	0.208571	6.96987	0.865796	-6.47904	28.1786	0.737973	0.01	0.5	5.56603	2	0	3	9	8	9214802	13.2475	0	NA	0.683489	3.31861671893183e-07
peak_1633132	rs374027569	4	9214698	A	C	0.157143	3.59347	0.891107	-5.8048	25.1789	0.676819	0.166915	0.426444	3.82787	0	3	3	18	18	9214698	11.1197	0	0.625686	0.703439	1.56748464031915e-06
peak_1633133	rs373903143	4	9239101	C	A	0.14	0.138561	0.744719	-6.68531	32.4643	0.227175	0.01	0.5	2.82257	15	0	17	12	8	9239101	15.6089	0	NA	0.531381	2.06388817845508e-07
peak_1633134	rs371369419	4	9238784	A	T	0.157143	1.40215	0.833131	-5.14807	26.8295	0.336355	0.071804	0.411875	1.74187	14	9	32	11	19	9238784	12.1995	0	0.768172	0.664454	7.11093325561154e-06
peak_1633135	rs373903143	4	9239101	C	A	0.14	0.138561	0.744719	-18.026	85.0878	0.107788	0.037678	0.600252	1.79255	16	3	33	12	12	9239101	42.0489	0	0.60908	0.522457	9.41822081755605e-19
peak_1633137	rs533900676	4	9238719	G	T	0.085714	1.32325	0.892302	-5.75378	29.4674	0.659562	0.043469	0.535792	5.5289	10	11	31	21	26	9238719	13.0936	0	0.909593	0.717393	1.76286468317966e-06
peak_1633139	rs563465290	4	9271953	G	T	0.071429	1.0355	0.813277	-7.63037	32.5342	0.172601	0.01	0.5	1.37303	1	0	2	11	6	9271953	15.9045	0	NA	0.611737	2.34225023340877e-08
peak_1633141	rs563465290	4	9271953	G	T	0.071429	1.0355	0.813277	-16.3411	71.8863	0.162526	0.114277	0.28691	2.65664	1	2	2	16	6	9271953	35.2629	0	0.681013	0.598789	4.55920002870375e-17
peak_1633144	rs73215287	4	9369650	C	T	0.1	1.63892	0.819101	-7.41993	37.4882	0.376191	0.024276	0.538969	4.71017	9	11	62	11	12	9369650	17.094	0	0.822577	0.66231	3.80253540313259e-08
peak_1633193	rs13434778	4	9413975	G	A	0.051429	5.67337	0.963296	-8.63328	45.3612	0.342878	0.00243	0.474504	14.3424	90	22	142	14	17	9413975	21.1028	0	0.927996	0.845067	2.32660754692111e-09
peak_1633237	rs568086508	4	9493294	T	A	0.6	9.18991	0.91191	-4.89341	27.7376	0.446916	0.007549	0.480195	38.0761	40	19	92	12	8	9493294	11.4567	0	0.904838	0.382562	1.2781884595738e-05
peak_1633271	rs6834222	4	9546645	G	A	0.937143	0.787292	0.979675	-5.07605	26.2666	0.6921	0.016046	0.207849	1.80727	70	8	101	16	17	9546645	12.1798	0	0.949403	0.930887	8.39357753028689e-06
peak_1633365	rs2004334	4	9607942	A	G	0.948571	0.514407	0.990353	-9.92323	48.7916	0.816055	1.7e-05	0.5031	17.3957	0	3	132	9	9	9607942	24.1673	0	0.957667	0.945091	1.19336219489894e-10
peak_1633366	rs4974814	4	9612538	T	C	0.948571	0.514407	0.970947	-3.45547	20.6011	0.758218	9e-06	0.476292	7.11303	18	6	135	9	6	9612538	10.0777	0	0.954422	0.879104	0.000350372
peak_1633367	rs370207286	4	9617503	T	A	0.831429	9.63921	0.834975	-5.21569	28.062	0.598902	0.00149	0.506657	18.1911	3	12	155	11	13	9617503	12.2532	0	0.962524	0.726092	6.0856480347649e-06
peak_1633369	rs550435238	4	9617498	C	T	0.831429	9.63921	0.834899	-6.96753	36.1369	0.589257	0.001232	0.541529	31.8443	1	13	174	13	15	9617498	15.9488	0	0.907099	0.720354	1.07762451489875e-07
peak_1633379	rs11939895	4	9628778	T	C	0.917143	1.12692	0.914384	-7.92458	40.1086	0.309084	0.000698	0.691989	12.2556	13	4	134	11	9	9628778	18.7433	0	0.963733	0.80645	1.18963995148568e-08
peak_1633447	rs57402803	4	9689729	C	T	0.054286	0.576619	0.955011	-3.67039	22.2663	0.377402	0.001447	0.487782	23.7983	18	5	90	9	8	9689729	9.89409	0	0.949883	0.88465	0.000213605
peak_1633616	rs62293286	4	9877503	T	C	0.122857	1.32576	0.987677	-27.1878	122.735	0.682083	0.018791	0.395334	35.2759	39	3	70	9	5	9877503	59.3165	0	0.940893	0.956572	6.48949579561537e-28
peak_1633689	rs13106991	4	9957387	G	A	0.217143	1.00236	0.938721	-3.36739	21.8818	0.420085	0.002661	0.516785	16.8337	94	14	148	13	11	9957387	9.06919	0	0.924305	0.84949	0.000429148
peak_1633837	rs2080075	4	10197824	T	C	0.648571	0.016486	0.975191	-7.5518	39.3932	0.403471	0.012721	0.556796	12.9846	9	11	81	16	15	10197824	17.7981	0	0.866462	0.943477	2.80669745086045e-08
peak_1633991	rs76449883	4	10387898	G	C	0.205714	0.544016	0.960624	-60.1765	278.012	0.037917	3.7e-05	0.556081	11.5867	7	1	48	11	10	10387898	137.996	0	0.755455	0.904343	6.66057034005133e-61
peak_1633992	rs76449883	4	10387898	G	C	0.205714	0.544016	0.960624	-10.1253	49.7078	0.14927	0.003586	0.554012	3.17528	1	1	42	8	6	10387898	24.7598	0	0.796082	0.918237	7.49443522824404e-11
peak_1633993	rs62288480	4	10389584	A	G	0.22	0.05451	0.958909	-13.2493	63.7216	0.125245	0.01	0.5	3.21158	3	0	42	7	5	10389584	31.7313	0	NA	0.907348	5.6329566796626e-14
peak_1633994	rs62288481	4	10390519	A	G	0.202857	0.70691	0.946875	-9.31822	45.8536	0.166633	0.01	0.5	3.59363	2	0	40	7	6	10390519	22.7674	0	NA	0.897613	4.8059105672854e-10
peak_1634024	rs4398518	4	10426928	G	T	0.174286	0.208086	0.938745	-3.22119	18.2488	0.360487	0.01	0.5	16.8199	21	0	31	8	5	10426928	8.17948	0	NA	0.867587	0.000600917
peak_1634893	rs185018698	4	11240985	A	T	0.131429	0.418685	0.960049	-8.86803	45.6532	0.244851	0.001869	0.520046	8.04064	84	3	96	10	7	11240985	22.1353	0	0.902797	0.90747	1.35508187724263e-09
peak_1635904	rs9993477	4	12223387	G	T	0.554286	0.005139	0.93907	-4.16386	23.4017	0.659242	0.01	0.5	10.2477	17	0	95	6	7	12223387	10.7522	0	NA	0.875221	6.85711717516211e-05
peak_1635948	rs73223975	4	12263600	G	A	0.237143	0.001099	0.955003	-3.36413	18.6311	0.553646	0.00218	0.550143	25.4482	25	6	48	10	7	12263600	7.19536	0	0.857028	0.888972	0.000432383
peak_1636742	rs76453810	4	13058939	T	G	0.097143	0.154672	0.94264	-9.70405	47.301	0.712128	0.091858	0.397769	3.58557	17	6	61	10	9	13058939	22.3485	0	0.768291	0.878542	1.97672153760389e-10
peak_1637934	rs6449004	4	14163091	T	A	0.594286	1.91289	0.951014	-3.15991	18.3024	0.463097	0.011857	0.466179	50.4003	0	18	92	9	9	14163091	6.65916	0	0.903602	0.88596	0.000691977
peak_1638249	rs218817	4	14468619	G	A	0.534286	0.35301	0.95295	-4.51374	25.6728	0.560908	0.006461	0.557739	36.2505	1	20	147	15	10	14468619	10.5322	0	0.914593	0.884136	3.06377016999746e-05
peak_1638250	rs113514863	4	14471760	A	G	0.328571	5.10698	0.900619	-8.41073	44.4122	0.385977	0.008258	0.574143	13.6485	5	7	146	12	15	14471760	20.3925	0	0.901484	0.757767	3.88394544897734e-09
peak_1638305	rs1501167	4	14535709	T	A	0.34	0.036757	0.925965	-3.23813	16.8488	0.364186	1.1e-05	0.625852	14.2932	5	2	28	5	8	14535709	7.48469	0	0.898459	0.854316	0.000577921
peak_1638546	rs7670595	4	14764319	T	C	0.642857	2.62863	0.94381	-19.5859	93.3428	0.733313	0.024318	0.312224	4.79895	57	4	59	18	17	14764319	45.3643	0	0.781227	0.894048	2.59463280291707e-20
peak_1638631	rs13114417	4	14838853	G	A	0.142857	0.806085	0.952746	-7.59483	37.6497	0.61772	0.001615	0.389709	22.101	75	6	115	10	6	14838853	17.0053	0	0.910713	0.890238	2.54197586972521e-08
peak_1639667	rs6852105	4	15786985	G	A	0.417143	0.203638	0.991758	-5.54043	27.1985	0.269143	0.01	0.5	4.79325	28	0	72	5	5	15786985	13.112	0	NA	0.975709	2.88115053905467e-06
peak_1639668	rs6449191	4	15798645	G	A	0.437143	0.617894	0.985382	-10.3559	51.8352	0.215215	0.01	0.5	5.845	69	0	73	5	5	15798645	25.4239	0	NA	0.971052	4.4063063942243e-11
peak_1639988	rs13149040	4	16052600	C	T	0.491429	0.159816	0.901287	-5.5744	29.4317	0.432185	0.004018	0.516749	28.0654	3	9	46	8	11	16052600	12.5806	0	0.91025	0.8005	2.66439141477715e-06
peak_1640139	rs7690701	4	16207684	T	C	0.117143	1.36525	0.963817	-3.10087	16.3738	0.424738	0.002053	0.548749	32.4645	23	5	60	6	5	16207684	6.56564	0	0.936066	0.917958	0.000792738
peak_1640336	rs6813042	4	16392977	T	C	0.854286	0.188899	0.975179	-4.00395	21.0268	0.400329	0.008066	0.480915	13.5824	36	4	88	6	5	16392977	8.88256	0	0.977973	0.937325	9.90934715835321e-05
peak_1640485	rs28514551	4	16518484	G	T	0.105714	0.486481	0.79074	-3.27815	17.8485	0.379368	0.005278	0.478839	14.0876	16	5	35	9	8	16518484	7.73359	0	0.734226	0.606344	0.000527047
peak_1641172	rs2090896	4	17108188	C	T	0.7	0.202462	0.961855	-3.83209	22.849	0.568445	0.005663	0.494408	17.3835	40	8	84	6	6	17108188	9.49405	0	0.943438	0.929637	0.0001472
peak_1641272	rs1860632	4	17192968	C	T	0.148571	1.63103	0.916594	-3.39724	20.117	0.562941	0.013067	0.428408	39.2933	24	7	55	7	6	17192968	8.02632	0	0.881205	0.832238	0.000400648
peak_1641553	rs2315266	4	17446961	T	C	0.051429	0.514407	0.953366	-3.12602	16.8234	0.396491	0.000932	0.497176	25.5078	26	8	68	8	5	17446961	7.09256	0	0.958295	0.854612	0.000748129
peak_1643099	rs16898037	4	19054852	G	A	0.22	1.2466	0.92192	-12.4942	59.3253	0.141836	0.01	0.5	4.06242	13	0	46	8	6	19054852	29.4794	0	NA	0.855434	3.20444335384192e-13
peak_1643622	rs10014017	4	19646716	A	T	0.125714	0.277344	0.961072	-3.12484	14.8242	0.34551	4.4e-05	0.419539	11.2407	30	1	34	8	8	19646716	6.72428	0	0.926506	0.912699	0.00075017
peak_16443	rs11590712	1	21965446	A	C	0.228571	0.843943	0.982155	-14.3019	67.9509	0.141392	0.01	0.5	5.71817	27	0	102	6	7	21965446	33.8618	0	NA	0.950732	4.98966304452447e-15
peak_1644761	rs3765119	4	20850346	C	T	0.354286	0.007657	0.96527	-5.25613	26.5241	0.570878	0.009591	0.472172	16.949	106	11	113	7	8	20850346	11.2356	0	0.889415	0.923428	5.5446399436298e-06
peak_1644794	rs9291417	4	20864297	T	C	0.191429	0.082224	0.938457	-3.73393	20.9039	0.580519	0.006069	0.380498	12.4165	39	7	70	10	8	20864297	8.64298	0	0.884443	0.878056	0.000184532
peak_1645094	rs193168611	4	21105945	C	A	0.108571	0.68914	0.971105	-3.29404	20.4424	0.403207	0.010369	0.473079	20.048	51	9	172	8	5	21105945	8.63809	0	0.943308	0.899465	0.000508117
peak_16454	rs57648880	1	21977779	G	T	0.6	0.099206	0.987983	-11.0381	56.6733	0.371965	0.001382	0.417423	11.1356	46	6	178	13	11	21977779	26.529	0	0.893558	0.971721	9.15939392601043e-12
peak_1645738	rs10516397	4	21692044	T	A	0.531429	0.690756	0.858418	-4.78932	22.4511	0.378125	0.01	0.5	21.514	17	0	38	7	6	21692044	9.87644	0	NA	0.740453	1.62435638465574e-05
peak_164588	rs528174991	1	202740292	T	C	0.237143	0.027603	0.943433	-4.77755	24.1614	0.421367	0.020906	0.459172	19.7033	16	5	26	6	6	202740292	10.2517	0	0.920481	0.87615	1.66897120154601e-05
peak_16462	rs12139337	1	21998788	C	T	0.285714	0	0.962351	-7.15895	38.9316	0.606955	0.022126	0.224384	19.2236	155	4	158	13	8	21998788	17.4974	0	0.62134	0.917739	6.93500208692524e-08
peak_16464	rs7538207	1	21984181	C	T	0.945714	4.77646	0.971961	-10.6916	52.1175	0.676318	0.000721	0.452628	32.6814	25	7	151	13	13	21984181	24.7993	0	0.946076	0.918163	2.03441109325995e-11
peak_16465	rs35194649	1	21985694	A	G	0.205714	0.078768	0.976158	-5.90017	31.2382	0.638154	0.01	0.5	13.0404	24	0	143	6	6	21985694	14.1334	0	NA	0.940748	1.25844314903588e-06
peak_16477	rs7523386	1	21998484	C	T	0.128571	11.8731	0.976665	-9.14642	46.9227	0.336202	0.04732	0.441309	9.13995	21	8	117	14	12	21998484	22.1371	0	0.74557	0.957121	7.13812744770156e-10
peak_1647779	rs200055800	4	23724174	A	G	0.534286	0.022326	0.912312	-5.91224	32.5059	0.349093	0.009774	0.533167	11.4577	55	2	103	7	5	23724174	15.0637	0	0.839038	0.822734	1.22394423539928e-06
peak_16483	rs4454516	1	22005081	C	A	0.92	1.12692	0.8074	-3.16766	19.4146	0.612423	0.080661	0.534708	18.8626	68	7	128	15	8	22005081	8.30919	0	0.774367	0.623958	0.000679743
peak_1648453	rs60577323	4	24270331	C	G	0.72	0.141711	0.751333	-3.3907	20.7569	0.607159	0.077654	0.396632	6.80519	51	6	78	11	7	24270331	8.89115	0	0.841221	0.5129	0.000406727
peak_16486	rs2501298	1	22019367	G	A	0.062857	8.77663	0.753375	-3.46908	22.0071	0.377727	0.004508	0.498074	25.951	124	10	125	15	5	22019367	9.62876	0	0.950617	0.603112	0.000339562
peak_16488	rs9187	1	22009812	C	T	0.277143	1.44533	0.950759	-3.81802	22.0981	0.415214	0.03355	0.405176	16.6806	66	3	110	6	6	22009812	9.37495	0	0.846976	0.886522	0.000152046
peak_16492	rs10917111	1	22010778	A	C	0.311429	0.703881	0.91533	-5.17809	28.9205	0.72685	0.01	0.5	4.54333	31	0	88	6	7	22010778	13.6572	0	NA	0.828009	6.63606672862607e-06
peak_1649245	rs73250654	4	24959282	T	A	0.117143	0.191417	0.949899	-3.93249	23.2471	0.325158	1.1e-05	0.575059	10.0178	59	2	82	7	5	24959282	10.8194	0	0.925978	0.884285	0.000116819
peak_1649295	rs28499064	4	25005538	C	T	0.117143	2.28919	0.844409	-3.44776	20.8816	0.373417	0.006627	0.523394	12.8794	56	6	73	17	7	25005538	9.0347	0	0.878012	0.727026	0.000356649
peak_16495	rs370190322	1	22014486	G	A	0.468571	0.770153	0.913936	-4.83727	27.5497	0.422244	0.002662	0.483926	17.878	26	4	95	9	9	22014486	11.8038	0	0.819965	0.827318	1.45455085182263e-05
peak_1649545	rs7661189	4	25248543	T	C	0.485714	0.131653	0.986326	-4.32756	23.3651	0.461669	0.001522	0.351512	54.239	37	7	49	6	6	25248543	9.16788	0	0.906106	0.96816	4.70374343732976e-05
peak_16501	rs61778042	1	22025454	G	T	0.231429	0.018139	0.939913	-17.9189	87.2493	0.384509	0.00542	0.552777	8.79129	39	10	126	12	8	22025454	41.4978	0	0.939688	0.829855	1.20540224032628e-18
peak_1650275	rs28459869	4	25959781	C	A	0.18	3.27848	0.937262	-3.1663	19.7683	0.432277	7e-06	0.536185	41.4494	53	6	78	6	5	25959781	8.03689	0	0.955444	0.846092	0.00068187
peak_1650573	rs78626975	4	26252194	T	C	0.065714	27.3081	0.942909	-4.16403	22.1821	0.225569	0.01	0.5	4.80637	16	0	48	6	8	26252194	10.9484	0	NA	0.9078	6.85435319747977e-05
peak_1650574	rs78626975	4	26252194	T	C	0.065714	27.3081	0.942909	-3.97569	21.1518	0.233358	0.01	0.5	4.8596	16	0	48	7	11	26252194	10.3823	0	NA	0.902146	0.000105758
peak_1650575	rs78626975	4	26252194	T	C	0.065714	27.3081	0.942909	-4.33335	22.6233	0.210934	0.01	0.5	3.69306	14	0	46	7	5	26252194	11.1901	0	NA	0.901907	4.64145556725869e-05
peak_1650620	rs7671350	4	26285298	G	A	0.06	0.156802	0.934868	-5.67218	28.9061	0.263784	3.5e-05	0.530725	13.5109	4	1	28	10	6	26285298	13.9022	0	0.879406	0.85036	2.12726155321355e-06
peak_1650803	rs7694133	4	26447163	G	C	0.557143	0.072886	0.959195	-5.07932	25.6071	0.407441	0.01273	0.41501	29.7619	32	6	67	10	8	26447163	11.0742	0	0.855914	0.914684	8.33058565010524e-06
peak_1651985	rs6853046	4	27704652	G	C	0.191429	0.000319	0.876941	-13.0654	62.3853	0.298084	0.003183	0.403393	11.8945	27	7	56	11	10	27704652	30.066	0	0.846595	0.735045	8.6014424532704e-14
peak_1652298	rs529673963	4	28094193	G	A	0.168571	1.57422	0.766733	-4.27223	25.0772	0.381797	0.019774	0.443422	7.41987	49	7	97	11	9	28094193	11.0663	0	0.895737	0.517456	5.34280268803509e-05
peak_165263	rs28578677	1	203529519	G	C	0.371429	7.82109	0.827459	-3.75578	20.6437	0.591562	0.057511	0.387725	20.5158	23	4	38	13	12	203529519	8.53899	0	0.620094	0.534515	0.000175477
peak_1652641	rs10026350	4	28512486	C	T	0.717143	0.523531	0.948714	-3.21132	17.0958	0.450206	0.006898	0.483757	30.0568	19	6	56	8	7	28512486	6.37609	0	0.939902	0.885654	0.000614719
peak_1652835	rs138199686	4	28734320	A	G	0.24	8.17239	0.967326	-3.30003	17.7005	0.414802	0.00262	0.524087	16.4553	16	6	109	10	8	28734320	7.28956	0	0.887922	0.902219	0.00050115
peak_1653508	rs2310063	4	29677687	A	G	0.845714	3.5145	0.948782	-3.81273	19.5087	0.406464	0.000788	0.578418	15.7071	48	6	59	20	20	29677687	7.94932	0	0.815357	0.902086	0.00015391
peak_1653789	rs57714252	4	30068025	T	C	0.174286	0.027502	0.958595	-5.72453	27.827	0.373577	0.01063	0.514653	12.1555	32	9	121	11	14	30068025	12.4419	0	0.733841	0.899475	1.88567618449704e-06
peak_1653959	rs375621781	4	30278585	G	A	0.225714	9.38931	0.922654	-17.2096	83.5231	0.674217	0.031739	0.396422	4.23058	55	19	99	15	9	30278585	39.8132	0	0.828405	0.804117	6.17147350862301e-18
peak_1654485	rs6839018	4	30898858	T	C	0.134286	0.301392	0.955961	-3.51795	20.6138	0.610213	0.002881	0.511171	16.9401	5	3	54	7	7	30898858	8.82903	0	0.955564	0.894915	0.000303422
peak_165455	rs12077945	1	203717376	G	A	0.18	5.42544	0.949026	-15.426	73.3767	0.186454	0.001744	0.476264	13.3039	12	2	35	16	16	203717376	36.3253	0	0.792403	0.86817	3.74932475581544e-16
peak_165456	rs12077945	1	203717376	G	A	0.18	5.42544	0.949026	-11.5073	55.6547	0.198508	0.01	0.5	8.03005	10	0	36	8	7	203717376	27.4212	0	NA	0.866218	3.10984101446962e-12
peak_1654866	rs7697088	4	31369581	A	G	0.888571	0.396825	0.898481	-3.64679	22.2249	0.625463	0.000416	0.518725	20.3102	79	6	93	16	8	31369581	9.89414	0	0.883744	0.780074	0.000225532
peak_1654930	rs663861	4	31443231	G	C	0.737143	1.68887	0.92882	-34.658	162.018	0.287533	0.060549	0.703608	9.12394	92	13	106	13	14	31443231	79.0837	0	0.827781	0.860994	2.19771636850403e-35
peak_1655200	rs7657620	4	31847347	T	A	0.534286	3.30071	0.966025	-5.03515	25.064	0.360576	0.01332	0.564329	5.95227	53	1	63	6	5	31847347	11.2674	0	0.934284	0.934525	9.22245839747208e-06
peak_165714	rs2796385	1	203911584	T	C	0.505714	0.276063	0.969045	-4.09465	22.2811	0.440461	0.041422	0.444469	14.5424	5	10	55	10	9	203911584	8.99576	0	0.906235	0.931928	8.04173055859493e-05
peak_1657241	rs73225676	4	34686314	A	C	0.091429	0.121903	0.974751	-3.32684	14.7591	0.598875	0.002134	0.499357	18.5381	49	4	99	8	4	34686314	5.87867	0	0.906014	0.92921	0.000471155
peak_1657301	rs10012989	4	34771434	C	T	0.291429	1.99962	0.965453	-7.24694	32.991	0.266072	0.01	0.5	4.57563	12	0	61	6	5	34771434	15.8697	0	NA	0.913435	5.66316149665204e-08
peak_1657302	rs10155385	4	34774128	C	T	0.268571	0.389995	0.960253	-19.694	92.7569	0.09115	0.01	0.5	5.72705	24	0	60	7	6	34774128	46.376	0	NA	0.909908	2.02297262589073e-20
peak_1657303	rs10155385	4	34774128	C	T	0.268571	0.389995	0.960253	-25.3002	118.289	0.087289	0.01	0.5	6.42108	23	0	60	8	5	34774128	58.9044	0	NA	0.910612	5.00916021083072e-26
peak_1657304	rs10155385	4	34774128	C	T	0.268571	0.389995	0.960253	-45.0215	208.151	0.051642	3.6e-05	0.494009	11.8387	18	1	56	12	11	34774128	103.598	0	0.882262	0.893175	9.51787222917395e-46
peak_1657312	rs199624637	4	34827414	T	C	0.26	1.0355	0.907982	-10.0193	49.4499	0.157377	4.3e-05	0.516673	3.26595	44	1	47	11	5	34827414	24.4479	0	0.867295	0.796624	9.56459067390172e-11
peak_1657313	rs199624637	4	34827414	T	C	0.26	1.0355	0.907982	-24.3732	114.855	0.091265	2.9e-05	0.541261	7.04775	44	1	50	13	6	34827414	57.0371	0	0.814829	0.787665	4.23415259555871e-25
peak_1657314	rs199624637	4	34827414	T	C	0.26	1.0355	0.907982	-42.5451	198.365	0.035328	2.7e-05	0.475059	13.2961	27	1	60	12	8	34827414	98.6032	0	0.867955	0.751024	2.85008431580167e-43
peak_1657315	rs199624637	4	34827414	T	C	0.26	1.0355	0.907982	-13.2937	64.7233	0.267123	3e-04	0.551762	10.2965	26	2	59	53	10	34827414	32.2327	0	0.841012	0.781902	5.08511913968512e-14
peak_1657553	rs6835586	4	35151521	T	A	0.248571	8.46051	0.780147	-3.36051	19.6549	0.382977	0.01	0.5	15.9703	0	0	47	11	11	35151521	8.54915	0	NA	0.645723	0.000436006
peak_1657614	rs62295410	4	35231981	G	A	0.154286	0.456087	0.889258	-33.8355	156.284	0.094763	2.1e-05	0.544714	16.0501	1	1	44	12	7	35231981	77.6002	0	0.852443	0.779325	1.46034662969602e-34
peak_1657615	rs62295419	4	35249759	T	A	0.148571	0.188899	0.870326	-3.3032	16.9707	0.347265	0.01	0.5	8.30899	33	0	40	7	6	35249759	7.66777	0	NA	0.755214	0.000497506
peak_1657694	rs112414188	4	35339319	T	C	0.217143	0.091076	0.702843	-3.72878	23.3039	0.34727	0.01371	0.448359	20.8409	59	2	135	16	9	35339319	10.3813	0	0.781506	0.382249	0.000186732
peak_1657863	rs78062404	4	35552149	C	T	0.2	0.223214	0.980843	-5.22325	24.7138	0.311391	0.01	0.5	8.94783	2	0	115	6	6	35552149	11.685	0	NA	0.952526	5.98065410312642e-06
peak_1658015	rs35415098	4	35767787	C	A	0.1	0.044092	0.976699	-3.18771	17.5884	0.566747	0.000252	0.500677	64.2613	44	4	47	23	22	35767787	6.65844	0	0.902201	0.940448	0.000649067
peak_1659281	rs10484217	4	37156287	G	C	0.397143	2.11069	0.958371	-4.14253	24.2327	0.423146	0.007437	0.528403	20.5276	18	5	98	7	8	37156287	10.2581	0	0.870198	0.895438	7.20231986694052e-05
peak_1659661	rs1600394	4	37507969	T	A	0.52	3.72457	0.946793	-20.6313	98.2606	0.288396	0.096501	0.690586	15.2571	22	2	89	8	7	37507969	47.6202	0	0.693614	0.869877	2.33740769095805e-21
peak_1659662	rs2973271	4	37511972	G	T	0.46	5.31916	0.984086	-3.1606	16.4525	0.336397	0.01	0.5	5.19294	46	0	89	5	6	37511972	7.48379	0	NA	0.95431	0.000690871
peak_1659722	rs76062586;rs374044677	4	37564519	T	A	0.088571	1.42832	0.846782	-4.66648	27.1248	0.39795	0.006115	0.499566	39.4392	85	11	113	9	9	37564519	11.9652	0	0.913881	0.694492	2.15536201894918e-05
peak_1659855	rs111396261	4	37660979	C	T	0.08	8.74966	0.851571	-4.42704	24.5992	0.39644	0.007541	0.48768	23.4794	6	8	53	11	9	37660979	10.7114	0	0.85274	0.756986	3.74077053087046e-05
peak_1659901	rs569311464	4	37708043	T	C	0.211429	11.333	0.83705	-4.20868	24.3995	0.407588	0.010698	0.40221	11.4224	25	15	79	10	9	37708043	10.5097	0	0.902388	0.576318	6.18476430977178e-05
peak_1660045	rs2911911	4	37819975	T	C	0.782857	3.16793	0.966878	-5.73322	27.0758	0.693509	0.13949	0.245331	1.98344	27	5	50	7	5	37819975	12.6446	0	0.959131	0.937436	1.84835131961584e-06
peak_1660086	rs13128974	4	37846464	T	G	0.471429	0.002309	0.937051	-5.95772	31.5688	0.419191	0.004614	0.508251	17.9329	23	6	101	7	6	37846464	13.7636	0	0.93626	0.872434	1.10223818810181e-06
peak_1660573	rs35903156	4	38260232	C	G	0.151429	0.006716	0.966808	-12.8595	60.3298	0.149921	3.2e-05	0.469674	6.35631	23	1	57	8	5	38260232	30.0086	0	0.887284	0.925414	1.38186941732192e-13
peak_1660629	rs13126863	4	38322890	T	C	0.417143	4.10282	0.814406	-4.75379	26.5318	0.424896	0.002724	0.418489	45.3005	29	12	68	18	10	38322890	11.1998	0	0.892177	0.332439	1.76281078260475e-05
peak_1660785	rs201771593	4	38446096	G	C	0.145714	0.680579	0.959624	-3.79654	21.7337	0.400806	0.008561	0.491791	17.6243	19	5	51	8	8	38446096	9.375	0	0.903609	0.903095	0.000159756
peak_1660891	rs13133039	4	38553312	A	T	0.288571	0.415947	0.918151	-3.13682	17.5549	0.427924	0.005942	0.426139	32.4466	43	2	44	10	10	38553312	7.03935	0	0.90321	0.826511	0.000729766
peak_1661092	rs73234921	4	38736327	G	T	0.188571	2.68667	0.791433	-3.47495	19.0253	0.442898	0.001952	0.456152	43.3519	30	7	107	10	8	38736327	7.47571	0	0.86848	0.633965	0.000335005
peak_1661169	rs73236625	4	38808303	G	A	0.137143	4.39473	0.969049	-16.222	75.7722	0.271328	0.004039	0.380948	7.67444	55	7	81	9	8	38808303	36.7347	0	0.946246	0.93353	5.99791566121237e-17
peak_1661170	rs66819621	4	38817782	A	G	0.142857	2.99377	0.960814	-14.8717	69.2492	0.333089	0.011795	0.391039	15.524	79	9	82	9	7	38817782	32.9969	0	0.886712	0.917383	1.3437882499175e-15
peak_1661306	rs17429556	4	38925239	C	T	0.151429	6.11218	0.959647	-5.38781	29.2146	0.620964	0.002394	0.521237	13.8431	34	2	83	9	6	38925239	12.9883	0	0.874136	0.925633	4.0944385062905e-06
peak_1662202	rs13115153	4	39644597	A	G	0.191429	0.000319	0.975191	-4.85635	24.7641	0.59674	0.017769	0.457774	17.0678	19	5	44	8	6	39644597	10.6827	0	0.896627	0.925687	1.39204046469755e-05
peak_1662227	rs78661551	4	39664220	C	T	0.197143	0.355031	0.705283	-8.1272	40.5535	0.36348	0.004765	0.400515	26.5243	19	6	39	15	7	39664220	18.6225	0	0.74719	0.414851	7.46100015135908e-09
peak_1663138	rs4861138	4	40441151	G	A	0.382857	6.80867	0.937523	-3.40627	19.3791	0.446539	0.005051	0.475369	20.2181	66	11	68	12	11	40441151	7.54771	0	0.849368	0.892117	0.000392397
peak_1663139	rs62302025	4	40434226	T	C	0.125714	2.73728	0.958881	-3.6032	21.4032	0.388381	0.009699	0.574451	18.0252	33	2	67	14	12	40434226	9.37652	0	0.758522	0.911491	0.000249347
peak_166360	rs2782519	1	204671403	T	G	0.84	0.033654	0.770275	-45.0594	208.814	0.990223	0.003088	0.008657	3.50433	21	3	35	13	33	204671403	103.549	0	0.616847	0.542697	8.72220231118647e-46
peak_1664183	rs527581213	4	41336129	A	G	0.071429	1.0355	0.869346	-3.28632	20.3212	0.34774	9e-06	0.42671	19.2835	38	5	79	8	7	41336129	9.19048	0	0.893016	0.748167	0.000517228
peak_1665204	rs111348087	4	42229616	C	G	0.102857	0.044092	0.950912	-4.46955	24.5581	0.34508	0.00177	0.4714	9.11249	65	7	77	10	8	42229616	11.1966	0	0.933011	0.87966	3.39194528424248e-05
peak_1665744	rs17533266	4	42710260	T	C	0.071429	1.59219	0.955928	-5.0499	28.1401	0.308861	0.001005	0.503631	17.064	57	5	79	9	5	42710260	13.3441	0	0.963713	0.901298	8.91465070783214e-06
peak_1665796	rs76510221	4	42755144	C	A	0.257143	0.554416	0.942098	-14.8745	68.3654	0.271937	0.01	0.5	12.705	28	0	95	7	7	42755144	33.1401	0	NA	0.883581	1.33505064276609e-15
peak_1666221	rs4515196	4	43206769	A	G	0.654286	0.000793	0.958494	-5.42152	25.8294	0.413307	0.004769	0.525818	17.6434	78	5	122	10	9	43206769	11.0615	0	0.903414	0.911256	3.78861906517037e-06
peak_1666576	rs7689121	4	43622275	G	A	0.914286	1.42832	0.93997	-3.31564	17.4755	0.644184	7.7e-05	0.288739	20.7031	36	4	40	41	29	43622275	8.36339	0	0.813068	0.871413	0.00048346
peak_1666887	rs57852274	4	44016517	G	A	0.191429	1.33681	0.956743	-5.72906	25.6365	0.343968	0.001326	0.520277	11.2374	29	2	53	10	11	44016517	11.8287	0	0.811727	0.911693	1.86610096904887e-06
peak_1667011	rs74473872	4	44171234	G	T	0.085714	1.53809	0.945133	-4.22983	22.1235	0.343231	0.000756	0.572796	7.86475	33	6	46	12	11	44171234	10.0209	0	0.901961	0.878151	5.89076957794203e-05
peak_16676	rs2744749	1	22246733	A	T	0.38	0.001221	0.975413	-3.35254	20.2272	0.478577	0.001386	0.526594	115.258	93	49	128	6	5	22246733	7.06654	0	0.970995	0.945028	0.000444083
peak_1667684	rs12509720	4	44956545	A	C	0.742857	0.004461	0.963772	-3.82965	21.7755	0.450979	0.003686	0.39531	46.0832	45	15	146	8	7	44956545	8.56434	0	0.934244	0.920934	0.000148029
peak_1667724	rs10938382	4	45017479	C	A	0.765714	0.843943	0.887045	-4.0956	22.6159	0.424157	0.004938	0.46691	17.2769	112	12	118	11	10	45017479	9.3366	0	0.919329	0.749057	8.02412447870646e-05
peak_1668889	rs77602376	4	46567158	A	G	0.171429	0.208086	0.968582	-6.04863	32.0003	0.410723	0.000733	0.501711	32.2989	20	10	58	7	11	46567158	14.1912	0	0.918701	0.911725	8.94076380413261e-07
peak_1669257	rs17641660	4	46980201	T	G	0.125714	0.557978	0.883778	-3.3701	18.7084	0.338542	0.001469	0.49007	11.1012	7	4	28	11	12	46980201	8.43968	0	0.806027	0.762703	0.000426478
peak_1669298	rs73247629	4	47032128	G	A	0.56	0.001245	0.925404	-3.71461	20.1539	0.453834	0.006321	0.562009	29.9268	9	7	27	14	14	47032128	7.73569	0	0.750723	0.827376	0.000192926
peak_1669744	rs12651683	4	47485824	T	C	0.748571	5.13482	0.835768	-12.2514	58.3323	0.393147	0.007761	0.450201	16.0937	17	7	42	18	12	47485824	27.1605	0	0.829799	0.70254	5.60547651672867e-13
peak_1670686	rs2353312	4	48367378	A	G	0.411429	0.760221	0.97343	-7.81962	37.1963	0.614418	0.004039	0.41591	13.2288	33	1	42	11	11	48367378	16.717	0	0.831845	0.946418	1.51488179774324e-08
peak_1671080	rs13149083	4	48807928	C	T	0.422857	0.703864	0.952185	-3.69283	16.4453	0.414902	0.01	0.5	13.2252	10	0	12	6	5	48807928	6.68194	0	NA	0.903501	0.000202849
peak_1671379	rs80190502	4	49092226	G	C	0.825714	7.49108	0.772508	-29.9701	139.349	0.838569	0.175061	0.601344	4.11708	15	4	29	19	22	49092226	68.5184	0	0.852827	0.474551	1.07123253129054e-30
peak_1671395	rs375293083	4	49133708	C	A	0.122857	3.08098	0.83436	-4.51692	22.1402	0.646502	0.37886	0.167656	9.31724	8	2	12	9	11	49133708	9.45579	0	0.639172	0.664646	3.04141381916436e-05
peak_1671405	rs144234573	4	49150053	C	T	0.051429	0.514407	0.999646	-6.30898	31.9479	0.195811	0.789228	0.076123	1.21046	9	10	31	11	9	49150053	15.5762	0	0.613108	0.966613	4.9093474276454e-07
peak_1671406	rs4126655	4	49159743	C	A	0.574286	5.96426	0.764784	-6.12657	30.7909	0.691129	0.86521	0.332822	6.1798	7	2	26	19	23	49159743	14.3309	0	0.497781	0.368256	7.47180180850116e-07
peak_1671409	rs2931979	4	49168191	T	G	0.162857	3.36362	0.830566	-3.36956	17.3326	0.58854	0.235203	0.379321	22.6105	17	1	27	10	9	49168191	6.89127	0	0.544385	0.626653	0.000427013
peak_1671415	rs4458427	4	49173289	T	G	0.702857	2.22355	0.89401	-3.41748	17.7852	0.342657	0.019069	0.495109	5.00127	23	1	28	10	11	49173289	7.83261	0	0.714986	0.769081	0.000382399
peak_1671426	rs4695514	4	49177545	A	C	0.72	9.96482	0.889868	-6.14024	30.2435	0.379629	0.0171	0.554636	19.2678	3	3	19	16	16	49177545	13.4359	0	0.677099	0.714252	7.2404220548653e-07
peak_1671434	rs62298584	4	49204594	A	G	0.731429	1.44533	0.869244	-4.41073	21.8202	0.426386	0.003958	0.339524	22.2792	11	3	14	11	9	49204594	8.83434	0	0.710432	0.714001	3.88388926158152e-05
peak_1671444	rs76978561	4	49214368	A	G	0.205714	11.7385	0.936402	-16.0986	75.6889	0.347103	0.03603	0.487449	5.5854	11	9	24	28	38	49214368	35.9622	0	0.799266	0.73461	7.96984293024736e-17
peak_1671450	rs201727410	4	49230790	A	G	0.231429	8.78243	0.727874	-5.6596	27.5084	0.618253	0.150117	0.33416	16.1693	5	1	14	15	12	49230790	11.8865	0	0.346777	0.346777	2.18979219553181e-06
peak_1671468	rs201445258	4	49255684	T	C	0.72	0.100382	0.756751	-8.05774	37.3787	0.338608	0.01	0.5	16.861	3	0	9	12	9	49255684	17.2537	0	NA	0.571887	8.75507345777865e-09
peak_1671477	rs4695616	4	49260097	A	T	0.708571	2.8351	0.897933	-8.78971	41.3878	0.341028	0.006436	0.385713	13.9958	3	1	13	14	16	49260097	19.333	0	0.713117	0.713117	1.62288108352341e-09
peak_1671484	rs4695616	4	49260097	A	T	0.708571	2.8351	0.897933	-13.4253	62.4866	0.30882	0.151171	0.139204	11.0893	3	2	14	11	11	49260097	29.485	0	0.731533	0.753061	3.75575858034031e-14
peak_1671485	rs4235183	4	49260166	C	T	0.714286	7.88428	0.904488	-7.88465	37.3186	0.321605	0.01	0.5	18.8675	3	0	13	8	8	49260166	17.4058	0	NA	0.777974	1.30422279179232e-08
peak_1671491	rs10938673	4	49289478	T	C	0.651429	0.187562	0.870712	-16.0381	73.8739	0.848136	0.01	0.5	1.48347	2	0	11	12	12	49289478	36.0143	0	NA	0.754493	9.15971478866469e-17
peak_1671492	rs6819446	4	49288423	C	G	0.697143	0.044072	0.860982	-14.0925	63.7803	0.829998	0.01	0.5	2.21113	0	0	11	13	13	49288423	30.9699	0	NA	0.714799	8.08201824464389e-15
peak_1671493	rs10938673	4	49289478	T	C	0.651429	0.187562	0.870712	-21.8646	101.381	0.864436	0.010178	0.393118	4.01045	2	4	18	25	22	49289478	48.9139	0	0.712439	0.694122	1.36586276336792e-22
peak_1671494	rs28706827	4	49301073	T	G	0.64	0.451854	0.872449	-3.90927	20.6198	0.404438	0.01	0.5	16.3272	20	0	22	8	8	49301073	8.69979	0	NA	0.767711	0.000123233
peak_1671495	rs28706827	4	49301073	T	G	0.64	0.451854	0.872449	-3.49683	17.9188	0.387883	0.01	0.5	8.2243	20	0	23	9	9	49301073	7.52991	0	NA	0.765655	0.000318545
peak_1671496	rs28706827	4	49301073	T	G	0.64	0.451854	0.872449	-4.24875	22.9546	0.377783	0.01	0.5	8.51848	20	0	34	10	9	49301073	9.97208	0	NA	0.749947	5.63958339313317e-05
peak_1671501	rs565214125	4	49298362	A	C	0.065714	0.865761	0.75086	-10.4622	51.5328	0.745329	0.090459	0.526814	6.17453	15	3	49	12	9	49298362	24.3528	0	0.672277	0.517771	3.45009368967687e-11
peak_1671506	rs12511346	4	49311475	A	C	0.634286	5.82428	0.903559	-12.5059	61.0478	0.154067	0.197265	0.069311	5.18121	48	1	56	8	6	49311475	29.6759	0	0.876339	0.77935	3.1195393305361e-13
peak_1671512	rs61795647	4	49309208	G	C	0.251429	4.43241	0.708461	-4.71694	25.8866	0.381344	0.041878	0.255595	12.4051	35	5	53	13	11	49309208	11.3841	0	0.634182	0.375557	1.91894765268283e-05
peak_1671513	rs77101002	4	49311836	T	C	0.131429	3.80946	0.925529	-6.15952	32.4282	0.343147	0.144774	0.618995	13.9102	38	3	56	9	7	49311836	15.2247	0	0.855145	0.795704	6.92602857175168e-07
peak_1671520	rs12502219	4	49322616	A	G	0.682857	0.347109	0.854921	-4.26001	22.6988	0.39088	0.01	0.5	13.6206	25	0	29	10	8	49322616	9.73663	0	NA	0.697272	5.49524111448493e-05
peak_1671521	rs12503200	4	49323320	A	G	0.64	4.33191	0.870778	-93.9629	432.545	0.867456	0.006531	0.177023	4.56708	26	11	24	18	32	49323320	214.111	0	0.732586	0.636208	1.08915374245443e-94
peak_1671531	rs10155265	4	49513133	C	A	0.188571	9.1028	0.898238	-29.678	139.356	0.285819	0.053225	0.445857	2.0025	27	22	57	31	17	49513133	67.7603	0	0.831159	0.646456	2.0987494073066e-30
peak_1671532	rs10446929	4	49518577	C	T	0.24	0.091076	0.765855	-4.13963	22.7841	0.607	0.073329	0.267205	6.75342	24	4	40	15	13	49518577	9.78197	0	0.624488	0.449317	7.25052841005903e-05
peak_1671534	rs6843132	4	49524588	G	A	0.26	2.85912	0.789678	-18.405	86.9299	0.64254	0.023008	0.441365	6.40174	23	7	35	11	16	49524588	41.4143	0	0.708482	0.487064	3.93523355033504e-19
peak_1671555	rs59100719	4	49555436	C	A	0.648571	1.74617	0.723342	-3.25171	16.0334	0.370101	0.01	0.5	12.4557	8	0	9	15	13	49555436	6.68661	0	NA	0.431428	0.000560127
peak_1671556	rs4107104	4	49550635	T	G	0.517143	0.04971	0.750594	-3.40153	16.1678	0.401055	0.01	0.5	10.8895	2	0	12	14	18	49550635	6.48313	0	NA	0.510603	0.000396706
peak_1671565	rs555076064	4	49558320	A	G	0.071429	0.948474	0.812252	-5.05359	24.6096	0.343119	0.032838	0.392837	13.3254	9	4	25	13	14	49558320	11.3655	0	0.609605	0.643274	8.83921294927599e-06
peak_1671574	rs3896350	4	49558074	G	A	0.66	1.09824	0.731655	-5.17473	26.4711	0.60859	0.032631	0.523451	15.4497	0	2	25	16	16	49558074	11.5067	0	0.561562	0.455349	6.68759584073514e-06
peak_1671577	rs2940140	4	49576794	G	A	0.428571	13.5678	0.881232	-3.06779	17.1678	0.554928	0.031925	0.421155	18.0932	18	5	25	13	15	49576794	6.47505	0	0.672529	0.685704	0.000855472
peak_1671578	rs28662487	4	49580346	G	C	0.137143	4.21064	0.902927	-30.9894	144.078	0.146401	0.030142	0.263692	4.28122	15	5	30	17	17	49580346	70.8562	0	0.677238	0.750448	1.02472625638013e-31
peak_1671585	rs6599439	4	49587969	T	C	0.808571	4.86111	0.712093	-6.98938	33.9368	0.637703	0.136659	0.425296	11.0965	9	4	18	14	8	49587969	15.4509	0	0.642725	0.396575	1.02474685424772e-07
peak_1671589	rs12171435	4	49590509	G	A	0.457143	13.1925	0.895384	-10.2849	49.1604	0.129328	0.01	0.5	2.00515	9	0	22	9	10	49590509	24.2523	0	NA	0.719191	5.18901886138772e-11
peak_1671596	rs6599445	4	49610651	T	G	0.517143	0.09825	0.776167	-4.11477	20.3541	0.381159	0.01	0.5	11.6401	28	0	38	7	11	49610651	8.77319	0	NA	0.57669	7.67771002016625e-05
peak_1671602	rs6599445	4	49610651	T	G	0.517143	0.09825	0.776167	-5.26246	28.2404	0.316423	0.01	0.5	6.50875	18	0	51	12	9	49610651	12.9764	0	NA	0.569323	5.4643088554273e-06
peak_1671607	rs10446963	4	49625110	G	C	0.377143	0.115951	0.809183	-8.87403	44.3633	0.716953	0.065401	0.298402	3.88335	48	2	49	9	8	49625110	20.9276	0	0.794222	0.635812	1.3365004628647e-09
peak_1671619	rs62642708	4	49647658	T	C	0.168571	4.07655	0.871328	-13.7658	67.9061	0.388765	0.122364	0.360577	0.795791	61	85	100	17	17	49647658	31.8259	0	0.758795	0.66997	1.71472786000095e-14
peak_1671669	rs147298608	4	51795678	T	C	0.277143	0.523531	0.803346	-30.7636	141.226	0.935589	0.01	0.5	3.61728	4	0	12	15	15	51795678	69.2265	0	NA	0.616135	1.72341390723528e-31
peak_1671670	rs139449169	4	51802045	A	G	0.408571	19.2261	0.761714	-26.1327	120.06	0.841553	0.03256	0.554287	2.87302	11	1	12	11	10	51802045	58.5243	0	0.678761	0.678761	7.36681841254271e-27
peak_1671671	rs2319743	4	51818725	A	G	0.317143	0.010044	0.925206	-36.3392	168.625	0.892885	0.002208	0.379295	5.45766	26	1	31	11	12	51818725	82.4873	0	0.52142	0.831729	4.57952140308557e-37
peak_1671672	rs61794763	4	51821157	C	A	0.328571	0.143916	0.944745	-23.4096	109.287	0.849723	0.01	0.5	3.62076	30	0	33	7	14	51821157	53.2579	0	NA	0.886528	3.89430188630706e-24
peak_167188	rs55735020	1	205709353	A	G	0.314286	13.6024	0.879175	-9.90864	47.1324	0.353074	0.010864	0.296187	11.628	17	6	30	12	11	205709353	22.1234	0	0.801428	0.613745	1.23413136303861e-10
peak_1672043	rs13135722	4	52199503	T	G	0.382857	1.56816	0.890609	-5.18718	27.7469	0.40915	0.024472	0.701853	11.9374	16	4	47	8	7	52199503	12.1802	0	0.933793	0.756008	6.49855060963326e-06
peak_1672999	rs548196346	4	53139536	C	A	0.282857	0.072886	0.941718	-7.3514	36.9105	0.418078	0.006975	0.434344	23.5584	19	6	36	6	5	53139536	16.4877	0	0.941992	0.882138	4.45248734631682e-08
peak_167333	rs11240574	1	205844544	T	C	0.434286	0.193423	0.919303	-3.04964	18.5181	0.447763	7e-06	0.476464	39.1071	7	3	53	6	5	205844544	7.11278	0	0.920129	0.844153	0.000891994
peak_1673693	rs6818756	4	53887375	T	G	0.697143	1.36864	0.943204	-4.09862	23.9596	0.414403	0.003421	0.573751	14.8015	80	7	81	7	8	53887375	10.1859	0	0.932631	0.893439	7.96861633957621e-05
peak_1674190	rs180855738	4	54325771	A	G	0.351429	3.06964	0.977953	-8.25622	40.2574	0.424492	0.004513	0.465894	30.5752	20	9	53	9	9	54325771	17.9394	0	0.897231	0.909019	5.54343949634147e-09
peak_1674531	rs2537861	4	54621371	G	A	0.654286	1.06243	0.919412	-3.5137	21.0921	0.657862	0.01	0.5	5.85234	50	0	70	7	6	54621371	9.57716	0	NA	0.845996	0.000306405
peak_167502	rs28570494	1	206059208	T	C	0.534286	4.74894	0.827081	-8.19299	39.5448	0.368464	0.01	0.5	8.43995	14	0	20	12	10	206059208	17.9789	0	NA	0.705838	6.41223431201231e-09
peak_167503	rs28570494	1	206059208	T	C	0.534286	4.74894	0.827081	-9.20869	44.6312	0.391303	0.825547	0.445756	17.0156	14	2	26	13	12	206059208	19.9701	0	0.625069	0.705881	6.18453956609207e-10
peak_1675084	rs7692791	4	55114072	C	T	0.502857	0.279561	0.802183	-3.33343	19.1794	0.412064	0.001075	0.513176	24.5061	23	1	39	47	19	55114072	8.31666	0	0.597181	0.633592	0.000464052
peak_1675721	rs6554308	4	55710792	T	C	0.922857	0.816905	0.877298	-3.53853	20.9998	0.630957	1.9e-05	0.489725	28.2408	50	2	63	9	5	55710792	9.37363	0	0.950979	0.747732	0.000289382
peak_167620	rs28673217	1	206150294	T	C	0.111429	0.697237	0.937086	-3.51197	15.1429	0.302818	0.01	0.5	5.31001	0	0	6	7	7	206150294	7.13472	0	NA	0.862143	0.000307633
peak_1676816	rs12501686	4	56699240	C	G	0.151429	0.917792	0.954781	-15.8904	77.5206	0.349635	0.004649	0.535282	23.0385	86	14	98	11	6	56699240	36.9827	0	0.934899	0.899049	1.28721097416351e-16
peak_1677246	rs1718835	4	57055936	A	G	0.934286	0.865761	0.957081	-3.87128	24.0729	0.589976	0.001684	0.49959	40.7809	109	22	145	9	6	57055936	10.4055	0	0.961084	0.88704	0.000134498
peak_1677429	rs113713568	4	57211985	C	T	0.06	0.712992	0.718536	-4.97268	26.6201	0.295339	0.016935	0.463205	9.79201	17	8	43	17	14	57211985	12.2974	0	0.858276	0.493741	1.06492608754885e-05
peak_16777	rs72649464	1	22395674	A	G	0.202857	0.139359	0.970991	-3.3838	19.7611	0.552295	0.004741	0.484971	43.236	28	11	71	6	6	22395674	7.6873	0	0.939859	0.922518	0.000413233
peak_1677748	rs13102887	4	57484635	T	G	0.217143	0.000257	0.973005	-3.73507	19.696	0.567323	1.3e-05	0.491847	22.3426	16	6	55	5	5	57484635	7.90308	0	0.926319	0.931988	0.000184047
peak_1677868	rs55800276	4	57629864	A	G	0.06	20.4016	0.97655	-3.75888	22.2817	0.350739	0.01	0.5	22.7384	73	0	74	6	4	57629864	10.2044	0	NA	0.943572	0.00017423
peak_167796	rs55921196	1	206535720	G	T	0.265714	12.2055	0.831861	-12.7683	59.3491	0.376089	0.010108	0.275289	34.9629	9	5	24	13	12	206535720	28.1069	0	0.666051	0.585965	1.70474153419219e-13
peak_1678088	rs58757318	4	57857360	G	A	0.474286	4.04549	0.917187	-15.8291	75.4092	0.742453	0.137483	0.55362	2.31848	72	5	96	15	14	57857360	36.5144	0	0.83557	0.854136	1.48204624618138e-16
peak_1678562	rs2007685	4	58443118	T	C	0.351429	0.28613	0.965828	-3.09294	16.8878	0.406957	1.3e-05	0.508119	16.0825	26	3	86	5	4	58443118	7.0083	0	0.935012	0.92118	0.00080735
peak_1678865	rs36140134	4	58872846	A	C	0.291429	0.13927	0.927315	-4.47279	19.6224	0.624964	0.01	0.5	8.94828	10	0	11	8	7	58872846	8.47134	0	NA	0.853705	3.36674958763301e-05
peak_1679025	rs7678720	4	59197532	T	A	0.702857	0.115341	0.933769	-4.55478	23.9304	0.420436	0.013401	0.600568	18.1911	125	12	152	11	11	59197532	9.99697	0	0.908325	0.865619	2.78752199256523e-05
peak_1679027	rs11723014	4	59188758	C	T	0.808571	0.601249	0.882073	-4.51145	26.8899	0.40195	0.032949	0.694533	17.1228	46	5	143	11	12	59188758	11.6123	0	0.891295	0.756911	3.07996867850556e-05
peak_1679054	rs1502782	4	59231205	A	G	0.657143	1.17989	0.942473	-3.45699	19.6112	0.374302	0.002057	0.678644	6.43285	7	3	92	6	7	59231205	8.51737	0	0.950321	0.874587	0.000349151
peak_1679193	rs11946331	4	59459989	G	C	0.217143	0.683058	0.928146	-3.61594	20.3685	0.581708	0.00596	0.505426	14.7029	42	4	75	6	6	59459989	8.39556	0	0.919365	0.850109	0.000242137
peak_167926	rs7512726	1	206659616	C	T	0.362857	0.331602	0.949016	-3.40037	17.3714	0.460827	0.003764	0.45985	25.9503	12	7	47	7	7	206659616	6.29201	0	0.912053	0.903443	0.000397764
peak_16794	rs10917229	1	22424039	G	C	0.76	1.62935	0.9823	-4.62457	23.6065	0.347564	4.8e-05	0.691258	7.55172	22	2	41	12	12	22424039	10.8723	0	0.869208	0.952624	2.37373015584337e-05
peak_167968	rs9661238	1	206701831	T	A	0.285714	9.96423	0.960298	-3.49604	19.0236	0.458308	0.000713	0.517586	61.94	8	8	30	6	6	206701831	7.14405	0	0.922541	0.886697	0.000319123
peak_1679941	rs553653645	4	60572738	G	A	0.32	2.72935	0.868195	-9.77629	49.7735	0.37168	0.014974	0.367731	3.63997	49	14	97	13	10	60572738	23.0037	0	0.805618	0.676406	1.67383105819964e-10
peak_1680220	rs2604636	4	60938179	C	T	0.634286	0.0112	0.937544	-5.21827	26.7275	0.345276	0.026575	0.317917	5.68009	47	3	84	7	12	60938179	12.1528	0	0.901626	0.869038	6.04959991477157e-06
peak_1680389	rs7674820	4	61138369	C	T	0.074286	0.090465	0.914484	-3.73283	19.1617	0.248308	0.01	0.5	6.92112	48	0	78	7	6	61138369	9.40427	0	NA	0.826404	0.000184998
peak_1680831	rs9997427	4	61725296	G	A	0.614286	3.70806	0.958753	-4.0869	19.1813	0.625866	0.01	0.5	11.6241	16	0	31	6	6	61725296	8.45787	0	NA	0.897002	8.18652440981231e-05
peak_168111	rs2243193	1	206842880	A	G	0.737143	1.04959	0.95375	-3.22981	14.9026	0.395898	0.01	0.5	10.2113	5	0	27	6	7	206842880	6.09853	0	NA	0.911108	0.000589106
peak_1681610	rs11131415	4	62813912	G	A	0.182857	0.463973	0.929838	-11.9743	58.6219	0.139571	0.01	0.5	3.83678	65	0	68	7	7	62813912	29.1737	0	NA	0.867284	1.06096890980117e-12
peak_1681611	rs11131415	4	62813912	G	A	0.182857	0.463973	0.929838	-64.0959	297.6	0.030745	6e-06	0.534088	17.4969	57	3	73	9	13	62813912	147.87	0	0.871683	0.856042	8.01781513689065e-65
peak_1681612	rs11131415	4	62813912	G	A	0.182857	0.463973	0.929838	-14.1339	68.6026	0.124902	0.01	0.5	4.7529	44	0	61	8	7	62813912	34.1729	0	NA	0.875557	7.34706139163511e-15
peak_1681613	rs11131415	4	62813912	G	A	0.182857	0.463973	0.929838	-11.2327	55.4804	0.159167	2.9e-05	0.430192	4.05401	43	1	62	9	7	62813912	27.4481	0	0.834905	0.865773	5.85249271671409e-12
peak_1681614	rs11131415	4	62813912	G	A	0.182857	0.463973	0.929838	-18.1606	86.9478	0.101169	5.1e-05	0.477132	5.23242	41	1	62	9	6	62813912	43.289	0	0.821342	0.847974	6.90826277326851e-19
peak_1681877	rs200282249	4	63177194	G	A	0.502857	5.52965	0.790601	-12.9809	64.3241	0.300172	0.063496	0.189975	15.1431	44	4	99	24	9	63177194	30.8446	0	0.705788	0.378282	1.04492614294109e-13
peak_1681930	rs147911499	4	63267062	G	A	0.114286	0.045525	0.926794	-6.36416	33.6368	0.223988	0.01	0.5	8.07195	24	0	106	9	8	63267062	16.4874	0	NA	0.838381	4.32359017626302e-07
peak_1681932	rs62321282	4	63264797	C	T	0.111429	0.017416	0.925868	-46.0328	215.58	0.096206	0.003248	0.490981	27.1583	0	13	132	20	20	63264797	107.085	0	0.899946	0.769012	9.27298502417298e-47
peak_1681933	rs147911499	4	63267062	G	A	0.114286	0.045525	0.926794	-5.66651	31.7514	0.205166	0.01	0.5	10.1595	1	0	123	7	5	63267062	15.84	0	NA	0.853955	2.15520681813732e-06
peak_1681936	rs62322560	4	63289365	G	A	0.085714	0.344875	0.889341	-10.517	53.3147	0.164846	0.001066	0.493064	9.56226	103	2	107	12	9	63289365	26.4129	0	0.908394	0.776492	3.04069255033257e-11
peak_1681937	rs62322561	4	63293597	C	A	0.094286	0.090258	0.917288	-8.31307	43.1516	0.174469	0.000554	0.507015	6.39967	94	5	96	12	16	63293597	21.0936	0	0.920823	0.815263	4.86325211123918e-09
peak_1682243	rs72641898	4	63828399	G	A	0.348571	0.211648	0.950943	-47.3425	219.95	0.057388	1.5e-05	0.531876	5.66137	4	2	49	12	7	63828399	108.965	0	0.794093	0.898405	4.54502266299346e-48
peak_1682481	rs76770161	4	64240920	C	T	0.891429	2.28919	0.963604	-8.26549	41.0193	0.715866	5.2e-05	0.465129	13.0763	33	1	36	8	6	64240920	19.7134	0	0.845035	0.921564	5.42633561173614e-09
peak_1682543	rs1384725	4	64349757	G	A	0.708571	0.276139	0.956153	-3.16921	18.1158	0.425611	0.009832	0.469284	15.3149	19	5	92	9	7	64349757	7.28451	0	0.910728	0.909726	0.000677318
peak_1682545	rs13147365	4	64359204	G	A	0.648571	3.64784	0.942074	-3.52775	22.3269	0.404914	0.007241	0.558518	9.61292	83	9	129	13	14	64359204	9.28263	0	0.921693	0.881569	0.000296652
peak_1682768	rs71611671	4	64667066	T	A	0.451429	1.32763	0.917934	-3.1028	17.3215	0.451503	0.002958	0.594231	28.9196	0	9	173	6	6	64667066	6.49356	0	0.957035	0.823349	0.000789227
peak_1682899	rs9992341	4	64867992	G	C	0.397143	0.396825	0.946743	-55.3819	256.937	0.259235	0.016192	0.433465	4.05646	11	17	52	11	12	64867992	126.557	0	0.856911	0.875486	4.15077154853012e-56
peak_1682999	rs1988493	4	65014381	T	G	0.714286	1.25104	0.953651	-4.52203	23.2591	0.42795	0.001897	0.464648	22.6531	24	2	67	7	6	65014381	9.57863	0	0.889115	0.885099	3.00588780307915e-05
peak_1683177	rs17086016	4	65301946	A	G	0.305714	0.052652	0.960431	-28.5596	135.511	0.15325	0.003206	0.376294	4.90861	96	6	108	12	9	65301946	67.0115	0	0.91226	0.901577	2.75650908258342e-29
peak_1683544	rs34923386	4	65847031	C	T	0.208571	0.075591	0.951648	-3.39359	20.0638	0.34465	0.01	0.5	13.5013	61	0	70	7	6	65847031	9.17152	0	NA	0.896812	0.000404028
peak_1683727	rs2199415	4	66118183	A	G	0.351429	0.041313	0.969923	-4.2694	20.2448	0.344195	0.035967	0.627283	6.43804	36	1	54	5	4	66118183	9.28895	0	0.927375	0.936468	5.37773159753251e-05
peak_1685387	rs9999396	4	68074999	T	A	0.44	6.0676	0.927325	-3.37154	18.8462	0.396759	3.7e-05	0.425558	9.4288	6	2	30	7	5	68074999	8.00472	0	0.898597	0.815502	0.000425074
peak_1685555	rs62316198	4	68275533	C	T	0.154286	0.456087	0.923824	-3.39502	18.8583	0.609902	0.01	0.5	24.0739	22	0	40	7	10	68275533	7.96504	0	NA	0.839374	0.000402696
peak_1685779	rs2603153	4	68499334	G	T	0.545714	1.25014	0.939879	-6.8541	37.0735	0.555151	0.003101	0.502005	40.3614	17	22	123	22	18	68499334	16.1319	0	0.880364	0.858395	1.39924961215264e-07
peak_1685789	rs113397814	4	68560117	C	T	0.437143	9.08372	0.799189	-4.87207	25.3446	0.68127	0.01	0.5	2.61141	1	0	28	11	12	68560117	11.4239	0	NA	0.685046	1.34255836452663e-05
peak_1685800	rs28833221	4	68595836	C	T	0.602857	0.964058	0.775363	-3.48733	19.9981	0.773357	0.01	0.5	2.00722	22	0	42	21	6	68595836	9.32326	0	NA	0.497298	0.000325586
peak_1685801	rs28833221	4	68595836	C	T	0.602857	0.964058	0.775363	-4.98437	26.6266	0.704772	0.002454	0.548883	2.87356	22	2	42	17	9	68595836	12.1627	0	0.84641	0.50549	1.03663578488738e-05
peak_1685803	rs28833221	4	68595836	C	T	0.602857	0.964058	0.775363	-10.2979	50.3424	0.80391	6.7e-05	0.408839	3.41471	9	1	39	23	10	68595836	24.0725	0	0.875239	0.466971	5.03598575298208e-11
peak_1685807	rs34707604	4	68625738	T	C	0.282857	4.90907	0.872106	-4.46784	22.7556	0.655495	7.7e-05	0.405388	2.98238	20	1	33	7	12	68625738	10.0455	0	0.865136	0.78087	3.40530543699378e-05
peak_1685808	rs34707604	4	68625738	T	C	0.282857	4.90907	0.872106	-3.9547	20.711	0.661615	0.01	0.5	2.57441	16	0	36	10	15	68625738	9.13128	0	NA	0.775888	0.000110995
peak_1685841	rs138159576	4	68676197	A	C	0.125714	1.04928	0.892834	-9.35847	47.7178	0.374848	0.00247	0.433038	33.4024	37	16	89	12	8	68676197	22.2466	0	0.788876	0.727136	4.38053749390189e-10
peak_168617	rs11120769	1	207363500	T	G	0.534286	0.210388	0.94593	-69.3866	318.165	0.01801	3.5e-05	0.548049	4.69176	3	1	22	8	11	207363500	158.015	0	0.831155	0.902393	4.10613632040987e-70
peak_1686252	rs7689550	4	69185981	G	T	0.317143	1.32827	0.976527	-7.98041	39.1205	0.333451	0.007797	0.449285	7.55877	138	2	191	5	5	69185981	18.3871	0	0.927047	0.944333	1.04614861517856e-08
peak_1686254	rs79430229	4	69187407	G	A	0.068571	0.948474	0.936928	-5.23922	26.8345	0.269395	0.005809	0.468732	11.5736	109	5	169	11	7	69187407	12.8649	0	0.920694	0.842133	5.76477081626927e-06
peak_1686293	rs6830122	4	69257685	T	C	0.18	0.027502	0.925893	-27.3889	129.684	0.110854	0.006206	0.512056	9.37239	2	4	85	11	11	69257685	64.2882	0	0.855499	0.805663	4.08449996054033e-28
peak_1686335	rs4380582	4	69367254	G	A	0.182857	0.337643	0.897946	-8.78319	43.4563	0.18173	0.011338	0.523746	4.53979	34	1	38	9	5	69367254	21.4407	0	0.77469	0.80554	1.64744282573349e-09
peak_1686336	rs62306009	4	69372543	T	C	0.177143	0.027502	0.937341	-9.71148	44.36	0.230474	0.01	0.5	6.96441	50	0	71	7	7	69372543	21.7034	0	NA	0.871283	1.9432047401806e-10
peak_168692	rs12139795	1	207457860	A	G	0.182857	0.337643	0.966614	-3.29262	18.1317	0.561229	8e-06	0.51102	29.8575	20	2	27	6	4	207457860	7.03498	0	0.934922	0.929381	0.000509771
peak_1688180	rs4074380	4	71358036	C	T	0.671429	0.522121	0.88511	-3.64272	14.8923	0.590747	0.01	0.5	20.3965	1	0	2	8	7	71358036	6.0409	0	NA	0.787832	0.000227657
peak_168939	rs4844617	1	207726726	C	T	0.28	4.21576	0.938769	-4.03489	22.5892	0.381843	0.007589	0.538807	20.7633	9	1	46	7	6	207726726	10.0339	0	0.891664	0.851914	9.22802269424697e-05
peak_1690334	rs6857472	4	73701948	A	G	0.051429	0.692776	0.888745	-3.44696	15.7307	0.330988	1.4e-05	0.508615	8.84009	2	1	43	9	8	73701948	7.18117	0	0.896137	0.756797	0.000357306
peak_1690902	rs4694672	4	74337168	G	A	0.122857	0.908208	0.957849	-11.357	56.0905	0.239457	1.2e-05	0.474717	12.3067	43	4	123	9	7	74337168	27.3898	0	0.786353	0.912361	4.39576025952405e-12
peak_1691134	rs370310074	4	74558788	T	A	0.305714	10.8285	0.754348	-5.92429	31.4442	0.299771	0.02954	0.439246	9.83677	41	3	58	13	7	74558788	14.7344	0	0.654206	0.429139	1.19046032018385e-06
peak_1691379	rs1869171	4	74793197	C	G	0.142857	3.97771	0.96582	-4.26155	22.9728	0.617845	0.005464	0.486045	24.9179	22	2	61	7	6	74793197	10.0246	0	0.894508	0.926916	5.47588772013884e-05
peak_1691821	rs4468718	4	75220848	C	G	0.822857	0.477641	0.978987	-3.397	15.7328	0.409184	0.00235	0.536919	16.0445	37	2	49	5	5	75220848	6.30955	0	0.948492	0.94226	0.000400866
peak_1691977	rs143291340	4	75390376	G	A	0.105714	1.63892	0.910029	-3.32041	22.3641	0.44264	0.002863	0.53474	57.5503	168	15	212	9	9	75390376	9.06887	0	0.922782	0.822004	0.000478175
peak_1692562	rs13126007	4	75941102	G	A	0.371429	0.811195	0.96422	-4.78482	24.5492	0.543339	0.001871	0.51286	22.7893	43	10	63	5	5	75941102	9.77514	0	0.948447	0.908615	1.64125141717909e-05
peak_1692684	rs56794773	4	76051114	A	G	0.068571	1.94104	0.927232	-13.0606	66.0217	0.105302	0.002644	0.42084	8.36835	158	22	195	37	12	76051114	31.9569	0	0.961953	0.278247	8.69685715319256e-14
peak_1693308	rs4859697	4	76617402	C	A	0.597143	0.066537	0.925579	-3.11157	17.5949	0.576333	0.114182	0.28482	4.72857	47	13	49	10	8	76617402	6.99872	0	0.864492	0.83955	0.00077344
peak_1694208	rs10017843	4	77428044	A	G	0.26	0.386716	0.965703	-3.63105	20.1268	0.442867	0.004212	0.550437	44.6714	62	6	88	6	6	77428044	8.02158	0	0.933658	0.919401	0.000233855
peak_1694752	rs4599437	4	77984223	G	C	0.06	0.712992	0.986412	-5.22876	22.8735	0.391304	0.005694	0.476176	20.5431	36	11	65	7	5	77984223	10.0414	0	0.982468	0.952536	5.9053364350257e-06
peak_1694778	rs34850103	4	78004544	C	T	0.345714	0.421905	0.967852	-3.38808	18.242	0.403066	0.006887	0.536325	17.9111	28	3	92	9	7	78004544	7.64957	0	0.970181	0.923745	0.000409188
peak_1694874	rs6851242	4	78101235	A	T	0.245714	0.633162	0.967942	-11.9444	55.484	0.278577	0.015495	0.314346	8.14121	11	3	65	7	7	78101235	26.8411	0	0.841008	0.934533	1.1366139215611e-12
peak_1694998	rs11098093	4	78220775	C	T	0.371429	0.158877	0.94769	-3.36104	15.277	0.391495	0.01	0.5	11.8573	16	0	22	6	6	78220775	6.45589	0	NA	0.893362	0.00043547
peak_1695214	rs2054720	4	78430098	C	G	0.371429	2.47323	0.958152	-4.00207	21.3028	0.586982	3.6e-05	0.528995	15.0674	55	2	56	5	5	78430098	8.97464	0	0.916758	0.923094	9.95250045704314e-05
peak_1695595	rs10023310	4	78708709	T	C	0.514286	0.973943	0.900341	-5.9199	30.7252	0.344007	0.01	0.5	15.9377	5	0	46	7	6	78708709	14.2126	0	NA	0.782869	1.20253995295084e-06
peak_1696379	rs146840908	4	79554203	G	A	0.057143	0.642792	0.940781	-5.70687	28.2145	0.296155	0.001568	0.347308	7.49013	31	6	74	11	7	79554203	13.3812	0	0.952572	0.856475	1.96395030645175e-06
peak_1696382	rs11098742	4	79551637	A	C	0.768571	0.457797	0.92831	-8.20533	38.258	0.397244	0.005194	0.572293	19.7563	15	7	73	11	11	79551637	17.1895	0	0.825695	0.836528	6.23260304756068e-09
peak_1697759	rs1982283	4	81161265	G	A	0.311429	10.1262	0.955367	-7.23038	35.298	0.41868	0.002872	0.454077	30.4557	40	10	50	9	9	81161265	15.6936	0	0.874636	0.923669	5.88331299132344e-08
peak_1699484	rs7698751	4	82708744	T	C	0.931429	6.63973	0.944505	-3.25357	17.6845	0.427928	7e-06	0.737987	39.0469	25	5	78	6	6	82708744	7.01607	0	0.949108	0.810243	0.000557739
peak_1699681	rs11933757	4	82888405	G	C	0.451429	3.4775	0.876158	-14.0462	67.4685	0.609924	0.01289	0.625944	21.1397	28	6	42	14	11	82888405	31.7324	0	0.839952	0.552051	8.99141981460707e-15
peak_1700408	rs13147423	4	83493916	G	A	0.551429	0.257648	0.952706	-3.71661	21.4783	0.411091	0.018044	0.586926	11.3238	16	4	56	13	13	83493916	9.02952	0	0.858053	0.90243	0.000192039
peak_1702747	rs56989679	4	85761796	T	C	0.22	0.187438	0.945698	-3.23459	17.5194	0.590744	0.001389	0.498776	20.7893	42	3	55	8	7	85761796	7.19624	0	0.927029	0.892483	0.000582657
peak_1702893	rs1473009	4	85905636	C	T	0.268571	0.523531	0.972694	-3.21029	18.3714	0.545868	0.001362	0.480038	56.2544	31	9	86	8	6	85905636	6.84449	0	0.950953	0.929133	0.000616181
peak_1703014	rs72662011	4	86052999	T	A	0.1	0.154672	0.916574	-4.99675	24.7357	0.225223	0.01	0.5	7.19818	6	0	25	7	5	86052999	12.2622	0	NA	0.839005	1.00751460935902e-05
peak_1703015	rs72662011	4	86052999	T	A	0.1	0.154672	0.916574	-5.73366	27.7428	0.207171	4.5e-05	0.493582	6.72068	5	1	24	9	6	86052999	13.7534	0	0.76102	0.847597	1.84647777983228e-06
peak_1703016	rs72662011	4	86052999	T	A	0.1	0.154672	0.916574	-12.0502	57.3155	0.273737	0.001251	0.455996	24.6273	4	3	24	11	9	86052999	27.7735	0	0.817244	0.83832	8.9090870353569e-13
peak_1703634	rs28548225	4	86735429	G	A	0.082857	3.20098	0.986255	-9.51125	43.4114	0.198692	0.01	0.5	8.49934	32	0	33	8	5	86735429	21.3817	0	NA	0.956607	3.08138325163555e-10
peak_1703635	rs147785482	4	86740832	A	T	0.082857	3.20098	0.967345	-16.2183	74.6454	0.225101	7e-06	0.689688	21.4714	38	2	39	13	9	86740832	36.5186	0	0.942296	0.895237	6.04962909620939e-17
peak_1704410	rs58360495	4	87363130	A	T	0.197143	1.10257	0.976714	-3.24666	15.7316	0.594453	4.6e-05	0.4556	17.2618	52	1	54	6	6	87363130	6.35621	0	0.853721	0.94864	0.000566688
peak_1704949	rs1477603	4	87849846	C	T	0.731429	1.69033	0.948803	-3.49016	21.6136	0.424708	0.003845	0.51871	19.608	24	5	97	6	7	87849846	8.91947	0	0.950401	0.867254	0.000323473
peak_1704950	rs6532024	4	87852817	A	C	0.337143	0.001349	0.948626	-5.36846	28.9344	0.432913	0.001729	0.508355	23.6179	45	10	107	8	10	87852817	12.3179	0	0.931449	0.891566	4.2809890767276e-06
peak_1704967	rs7667813	4	87862025	T	C	0.082857	1.42832	0.971945	-7.81074	41.2827	0.558691	0.002717	0.475826	76.1848	74	41	170	7	8	87862025	18.1938	0	0.968429	0.942672	1.54617688187656e-08
peak_1705290	rs190447792	4	88153535	T	G	0.32	16.3994	0.823921	-19.4257	91.3129	0.372525	0.007063	0.425742	14.753	41	19	71	15	11	88153535	43.5466	0	0.862274	0.703428	3.75213033899155e-20
peak_1705543	rs9996125	4	88364077	G	A	0.051429	0.514407	0.868038	-3.61689	21.0501	0.316546	0.004892	0.468027	20.7092	44	2	54	11	8	88364077	9.82844	0	0.841473	0.715569	0.000241606
peak_1705773	rs10010863	4	88549709	C	T	0.351429	1.77708	0.965418	-3.98254	18.3144	0.358913	1.8e-05	0.622526	10.1365	9	1	44	5	6	88549709	8.22954	0	0.958452	0.930877	0.000104102
peak_1706197	rs1964516	4	88954758	C	T	0.454286	2.02592	0.950803	-3.49483	19.5701	0.373787	0.01	0.5	10.0761	13	0	33	6	6	88954758	8.60501	0	NA	0.887945	0.000320014
peak_1706501	rs12504973	4	89239546	G	A	0.414286	0.104105	0.92668	-6.67288	33.3026	0.579231	0.006172	0.442732	35.526	3	10	58	17	18	89239546	14.5112	0	0.862681	0.848927	2.12384418581708e-07
peak_1706774	rs114222273	4	89503661	T	C	0.051429	0.514407	0.983564	-4.73056	25.1169	0.230292	0.011311	0.448291	9.99154	10	1	54	13	9	89503661	12.3932	0	0.792799	0.923027	1.85969358552222e-05
peak_1706796	rs11736388	4	89527919	G	A	0.342857	0.001349	0.95158	-3.10905	18.1318	0.543293	0.001327	0.469781	52.8664	33	8	59	7	6	89527919	6.73937	0	0.924928	0.878958	0.00077795
peak_1707138	rs1442141	4	89894537	A	C	0.091429	0.121903	0.857167	-3.75538	19.938	0.640904	1.7e-05	0.490856	20.357	5	3	43	9	6	89894537	8.64227	0	0.904463	0.717591	0.000175638
peak_1707193	rs112527817	4	89969467	G	A	0.288571	9.62838	0.96793	-3.43909	18.4817	0.396266	0.011737	0.379306	8.84506	46	3	57	7	6	89969467	7.87568	0	0.920779	0.943195	0.00036384
peak_170735	rs12023151	1	209453871	G	A	0.051429	0.456087	0.753321	-3.36384	20.5116	0.333807	0.013652	0.520476	17.8559	30	5	73	6	7	209453871	9.35143	0	0.911557	0.495049	0.000432676
peak_1707873	rs28478104	4	90927068	T	A	0.351429	0.007657	0.955956	-3.30713	18.9623	0.399699	0.002501	0.374138	10.5897	6	3	56	10	10	90927068	8.12322	0	0.911802	0.907795	0.000493028
peak_1707934	rs728701	4	91005872	A	G	0.274286	3.81121	0.978684	-66.4886	307.616	0.128441	1.1e-05	0.487639	16.9194	11	6	67	12	6	91005872	151.806	0	0.808201	0.932506	3.24675263447833e-67
peak_1708200	rs1528579	4	91388077	A	T	0.674286	0.600662	0.963796	-3.46147	16.4666	0.628137	0.01	0.5	10.3856	27	0	33	5	7	91388077	7.21374	0	NA	0.918535	0.000345562
peak_1708269	rs4485791	4	91482168	T	C	0.82	0.117744	0.972332	-3.04524	14.8734	0.387982	0.01	0.5	9.14472	16	0	42	7	5	91482168	6.1169	0	NA	0.934673	0.000901069
peak_1708355	rs13110767	4	91621553	T	C	0.451429	0.040941	0.962961	-4.64122	23.8093	0.394306	0.034222	0.460506	8.25214	6	5	68	8	8	91621553	10.3834	0	0.88767	0.920189	2.28446183773361e-05
peak_1708356	rs13135264	4	91621648	A	T	0.548571	0.166599	0.9685	-6.98664	36.513	0.319536	0.003146	0.399791	13.4737	7	4	68	7	6	91621648	17.2245	0	0.936455	0.930525	1.03124908637685e-07
peak_1708381	rs56779068	4	91658830	G	A	0.082857	7.74998	0.886266	-10.4483	52.3831	0.303161	0.004445	0.500125	12.0972	44	10	78	9	10	91658830	25.01	0	0.930896	0.825835	3.56173754502559e-11
peak_1708891	rs17019344	4	92375553	T	C	0.317143	1.14484	0.901348	-3.47477	15.6683	0.434803	0.01	0.5	36.564	10	0	14	7	6	92375553	6.03955	0	NA	0.813728	0.00033514
peak_1708944	rs62312212	4	92443869	G	C	0.165714	0.126487	0.983905	-20.781	95.0431	0.149298	0.01	0.5	9.98024	40	0	56	8	9	92443869	47.0415	0	NA	0.955315	1.65584884665232e-21
peak_1710078	rs28418655	4	93894114	C	T	0.182857	1.42397	0.892495	-4.38711	25.1669	0.414567	0.010413	0.495959	22.9706	72	11	78	13	20	93894114	10.7101	0	0.872408	0.788475	4.10102817405577e-05
peak_1710310	rs2865338	4	94162263	T	A	0.214286	0.284846	0.940928	-4.59893	22.8238	0.456081	0.007444	0.438684	61.5428	59	17	77	6	6	94162263	9.0032	0	0.942359	0.878004	2.5180994258338e-05
peak_1710433	rs13111083	4	94295672	A	G	0.577143	0.07	0.974772	-4.82734	24.2516	0.410138	0.005376	0.488279	17.0206	22	3	45	7	5	94295672	10.4363	0	0.93204	0.943968	1.4881913462137e-05
peak_1710523	rs7658873	4	94375929	C	T	0.294286	1.0718	0.962937	-3.92415	23.3678	0.450139	0.006005	0.475322	39.3775	0	10	89	6	6	94375929	9.40894	0	0.944904	0.925054	0.000119084
peak_1710990	rs77264176	4	94845180	A	G	0.117143	1.36525	0.969669	-8.13509	39.9412	0.184139	0.01	0.5	7.52342	107	0	154	6	7	94845180	19.9127	0	NA	0.936798	7.32664758020722e-09
peak_1711001	rs12510077	4	94857463	T	G	0.1	0.075955	0.83202	-3.68873	23.5125	0.590234	0.006039	0.550465	36.6099	141	7	165	10	11	94857463	9.87922	0	0.929107	0.682683	0.000204771
peak_1711098	rs1373651	4	94947374	G	A	0.554286	0.072886	0.963493	-6.19252	30.658	0.392315	0.01	0.5	15.522	27	0	63	8	6	94947374	13.6532	0	NA	0.918649	6.41918130969985e-07
peak_1711769	rs967995	4	95659739	C	T	0.485714	5.40998	0.963424	-10.4386	52.5337	0.371357	0.013866	0.543274	13.6024	9	20	133	19	31	95659739	24.1037	0	0.925466	0.87558	3.64222859267402e-11
peak_171220	rs12025114	1	209938388	G	A	0.462857	1.81976	0.947025	-4.20172	20.3213	0.418949	0.142302	0.656569	16.8111	26	5	43	11	9	209938388	8.46471	0	0.658884	0.899393	6.28459689774661e-05
peak_1713208	rs62315835	4	97432058	C	T	0.117143	0.017416	0.913196	-14.8464	69.2772	0.137829	0.01	0.5	7.85105	15	0	27	8	5	97432058	34.4392	0	NA	0.838684	1.42421636750558e-15
peak_1713209	rs62315835	4	97432058	C	T	0.117143	0.017416	0.913196	-5.01159	24.5685	0.228696	0.01	0.5	3.89675	15	0	28	7	5	97432058	12.0734	0	NA	0.8275	9.73676140401546e-06
peak_1713210	rs62315834	4	97428805	C	T	0.117143	0.017416	0.911246	-10.2393	47.6357	0.18506	0.01	0.5	8.6876	8	0	28	8	4	97428805	23.6053	0	NA	0.82446	5.76325044260363e-11
peak_1713211	rs62315838	4	97438382	C	T	0.114286	0.191417	0.920638	-16.7672	78.8878	0.136014	7e-05	0.502799	14.7739	20	1	26	9	5	97438382	39.3528	0	0.741357	0.850069	1.70924501634841e-17
peak_1713212	rs62315835	4	97432058	C	T	0.117143	0.017416	0.913196	-7.87455	37.1577	0.403023	0.001755	0.543005	38.0228	10	5	23	9	6	97432058	16.7186	0	0.941954	0.834251	1.33490607903369e-08
peak_1713614	rs10004497	4	98019388	T	G	0.377143	0.308108	0.92517	-3.94349	23.3614	0.442233	0.003481	0.514459	28.7817	51	10	167	7	7	98019388	9.53098	0	0.962395	0.852651	0.000113896
peak_1713620	rs11730004	4	98031593	C	G	0.402857	0.099206	0.980898	-4.13699	24.3248	0.412662	0.007226	0.493215	13.7589	72	5	135	9	7	98031593	10.4669	0	0.924329	0.937114	7.29478666609615e-05
peak_1713622	rs1084786	4	98034405	C	T	0.394286	0.573515	0.943836	-3.15381	20.6458	0.595195	0.001601	0.507801	11.4602	81	4	127	18	18	98034405	8.57716	0	0.948634	0.889249	0.00070177
peak_1714102	rs1528547	4	98552636	T	C	0.774286	0.012501	0.921898	-4.35749	23.3793	0.422803	0.006571	0.443677	19.7225	23	9	66	7	7	98552636	9.78044	0	0.851801	0.845419	4.39050337364781e-05
peak_1714479	rs72692635	4	98895008	G	A	0.14	0.204883	0.847605	-4.78612	25.2205	0.66059	0.01	0.5	10.7994	12	0	32	8	7	98895008	11.3524	0	NA	0.721729	1.636346573876e-05
peak_1714480	rs72692635	4	98895008	G	A	0.14	0.204883	0.847605	-6.54422	33.1221	0.657121	0.01	0.5	18.9747	12	0	33	10	5	98895008	15.1087	0	NA	0.698176	2.8561588073708e-07
peak_1714481	rs34445885	4	98903514	T	C	0.225714	1.37998	0.96437	-4.95713	22.5294	0.611384	0.01	0.5	14.087	32	0	33	6	7	98903514	9.74544	0	NA	0.915154	1.10373593278966e-05
peak_1714482	rs72692635	4	98895008	G	A	0.14	0.204883	0.847605	-4.26038	22.9695	0.64904	0.01	0.5	12.6048	12	0	36	7	7	98895008	10.1689	0	NA	0.707953	5.49057245020146e-05
peak_1714483	rs34164768	4	98895198	G	A	0.257143	0.000637	0.968823	-6.0536	30.9854	0.615471	0.006171	0.404617	24.2218	12	2	34	12	12	98895198	13.8534	0	0.858917	0.933222	8.83901052839944e-07
peak_1715361	rs78046221	4	99767049	C	G	0.274286	3.4981	0.959378	-3.98658	23.5331	0.432388	0.002596	0.449329	16.6806	22	6	84	5	6	99767049	9.81363	0	0.944009	0.89919	0.000103138
peak_1716073	rs1501090	4	100518597	G	A	0.497143	0.143193	0.959902	-10.8242	53.2134	0.330459	2.3e-05	0.410489	13.3991	3	4	72	17	95	100518597	27.2578	0	0.918267	0.911004	1.49884269289044e-11
peak_1716197	rs36142739	4	100677476	A	G	0.288571	0.2268	0.962924	-3.46119	19.248	0.604032	0.01	0.5	14.9036	19	0	41	7	5	100677476	8.15532	0	NA	0.914537	0.000345788
peak_1718128	rs223463	4	102780620	T	C	0.5	2.52154	0.971529	-3.56375	17.2893	0.369131	0.01	0.5	10.281	8	0	34	7	6	102780620	7.56565	0	NA	0.924791	0.000273055
peak_1718176	rs200010310	4	102827718	T	C	0.185714	8.76327	0.912935	-10.8985	53.4241	0.390119	0.001873	0.487678	9.31199	23	10	47	12	13	102827718	24.8132	0	0.881137	0.579536	1.26323036205136e-11
peak_1718305	rs4698866	4	102960973	C	A	0.482857	4.19836	0.981079	-3.46108	16.478	0.382889	7.2e-05	0.512071	13.7338	34	1	37	5	5	102960973	7.05651	0	0.922096	0.949157	0.000345874
peak_1718574	rs4698888	4	103256111	A	G	0.191429	0.364973	0.966351	-3.27245	18.7694	0.429212	0.009932	0.435946	15.2147	69	9	102	6	7	103256111	7.60277	0	0.941318	0.920055	0.000534006
peak_1718596	rs10028477	4	103279776	A	G	0.105714	23.3578	0.94731	-3.51631	20.8711	0.425	0.000361	0.524263	39.4301	7	6	62	8	5	103279776	8.63418	0	0.906414	0.917922	0.000304572
peak_1718821	rs76622802	4	103529762	T	G	0.734286	0.648776	0.950602	-5.05087	27.2579	0.398416	0.003743	0.595361	12.6263	15	7	176	15	16	103529762	11.6698	0	0.877171	0.889415	8.89471916996611e-06
peak_1719042	rs199993927	4	103828966	G	A	0.334286	0.753659	0.969453	-4.07749	22.9379	0.39575	0.005811	0.465457	18.2318	10	1	50	4	5	103828966	10.0264	0	0.900131	0.931879	8.36586987377767e-05
peak_171967	rs79167960	1	210654050	G	A	0.231429	14.3909	0.927079	-9.4377	47.5765	0.412447	0.004023	0.449006	13.3952	33	13	69	9	12	210654050	21.6333	0	0.922285	0.71729	3.65009554239959e-10
peak_1719852	rs60131298	4	104864172	G	C	0.065714	2.81991	0.898486	-3.94353	20.4901	0.636153	3.1e-05	0.543506	17.567	10	1	19	6	5	104864172	8.91969	0	0.765587	0.765587	0.000113885
peak_171994	rs6686046	1	210700757	C	T	0.071429	24.4419	0.964481	-3.74989	19.8439	0.400822	0.001794	0.509892	30.8705	28	3	38	7	6	210700757	8.50558	0	0.959505	0.935245	0.000177873
peak_1720937	rs6853347	4	106026251	G	A	0.111429	0.017416	0.946609	-5.18174	27.1526	0.338416	0.01	0.5	16.0022	31	0	35	10	7	106026251	12.5318	0	NA	0.86648	6.5805698342477e-06
peak_1721073	rs201980162	4	106216169	G	A	0.137143	0.680579	0.984626	-3.65188	17.8157	0.41139	0.002503	0.486005	21.9712	24	6	32	5	5	106216169	7.43236	0	0.936213	0.95116	0.000222907
peak_1721303	rs2691807	4	106509740	A	G	0.282857	3.91966	0.934869	-21.1382	99.3409	0.144104	0.01	0.5	5.38979	10	0	52	7	6	106509740	49.0545	0	NA	0.884738	7.27500065400544e-22
peak_1723184	rs219478	4	108414204	C	T	0.371429	3.51602	0.919132	-6.40433	31.2017	0.331323	0.01	0.5	10.0963	16	0	25	7	6	108414204	14.5433	0	NA	0.812284	3.9415549597411e-07
peak_1723224	rs1452401	4	108453561	G	A	0.577143	1.31954	0.861483	-3.0379	14.9157	0.439833	7.6e-05	0.343978	32.3168	15	1	40	7	4	108453561	5.52582	0	0.829138	0.749149	0.000916432
peak_1723366	rs59192967	4	108576127	G	T	0.234286	1.01696	0.950793	-3.91893	22.0205	0.403032	1.6e-05	0.654104	32.2402	27	1	47	6	4	108576127	9.55183	0	0.881082	0.881082	0.000120522
peak_1723544	rs28864401	4	108713342	A	G	0.288571	1.41068	0.919948	-3.65431	20.2224	0.420141	3.6e-05	0.491286	21.8659	42	3	62	33	43	108713342	9.46344	0	0.918025	0.852089	0.000221663
peak_1723645	rs17039415	4	108801259	T	A	0.074286	1.12692	0.892546	-4.60881	26.4862	0.619503	0.001048	0.465462	21.1675	95	7	108	12	13	108801259	11.6812	0	0.923127	0.781213	2.46146364176385e-05
peak_1723655	rs62313090	4	108803522	T	C	0.36	2.02443	0.96488	-8.54445	42.2997	0.332207	3.3e-05	0.51296	14.4932	88	2	115	6	6	108803522	20.0035	0	0.817704	0.913826	2.85465685826642e-09
peak_1724488	rs197221	4	109598607	G	C	0.697143	0.539455	0.960662	-4.40515	24.4654	0.424436	0.009793	0.51314	16.1942	28	7	52	9	6	109598607	10.2829	0	0.909126	0.906502	3.93412055802974e-05
peak_1724753	rs12504835	4	109829604	C	G	0.117143	1.04928	0.9568	-3.79925	18.4025	0.633768	0.004459	0.591683	20.3267	13	1	40	6	6	109829604	7.9509	0	0.88978	0.894434	0.000158765
peak_1724910	rs2298999	4	109990751	T	C	0.531429	1.93068	0.916389	-3.61369	19.4033	0.417593	0.004365	0.564858	19.0206	15	3	23	7	5	109990751	8.02193	0	0.938242	0.847508	0.000243396
peak_1725040	rs72679215	4	110104564	T	C	0.071429	0.043957	0.920629	-4.12796	24.0416	0.635166	0.005385	0.431686	13.4516	57	5	79	10	8	110104564	10.5428	0	0.86147	0.823545	7.44799240316538e-05
peak_1725113	rs10009044	4	110165294	C	T	0.797143	0.327681	0.922865	-4.2505	23.1249	0.667431	0.008151	0.438173	12.6134	23	1	37	8	9	110165294	10.7423	0	0.906169	0.841781	5.61696618157957e-05
peak_1725246	rs12507697	4	110263403	C	T	0.571429	0.941111	0.935699	-9.18576	45.978	0.659124	0.107199	0.243219	2.58997	58	11	97	9	9	110263403	21.4557	0	0.846209	0.866644	6.51988347678817e-10
peak_1725385	rs243933	4	110385920	A	T	0.72	0.415947	0.966403	-3.4335	19.2079	0.393893	0.004276	0.531309	12.043	58	2	101	6	4	110385920	8.13714	0	0.883677	0.918641	0.000368552
peak_1725794	rs4032975	4	110811082	T	G	0.88	2.75199	0.881633	-3.96653	21.6806	0.6353	0.002308	0.533592	21.573	40	2	55	10	11	110811082	9.57144	0	0.82933	0.709084	0.000108013
peak_1726222	rs12500836	4	111309356	T	A	0.12	0.138561	0.968647	-17.3013	81.6609	0.142297	0.00814	0.542898	10.0004	4	1	68	8	5	111309356	40.5634	0	0.79137	0.93359	4.99659663321984e-18
peak_1727777	rs1037183	4	112853621	C	T	0.128571	4.39473	0.938965	-3.16294	17.0805	0.370627	0.01	0.5	16.6247	1	0	36	6	4	112853621	7.55801	0	NA	0.892656	0.000687166
peak_1728022	rs12643848	4	113093103	T	G	0.68	1.68899	0.934372	-3.47582	19.0237	0.561437	0.02019	0.431457	39.0927	15	1	129	8	9	113093103	7.57026	0	0.616742	0.878991	0.000334333
peak_1728367	rs375354483	4	113462284	G	C	0.122857	0.801815	0.781688	-3.32239	18.8691	0.277041	0.085609	0.341844	4.87544	12	3	34	10	8	113462284	8.90545	0	0.74878	0.568208	0.000476006
peak_1728977	rs12503718	4	114228967	C	A	0.348571	3.06964	0.955055	-6.38244	32.811	0.374947	0.041739	0.461893	11.3578	14	4	87	8	7	114228967	14.9336	0	0.787176	0.894057	4.14538356552685e-07
peak_1729196	rs62309904	4	114514011	C	T	0.491429	0.973943	0.954772	-5.86607	32.2027	0.412756	0.03153	0.551108	7.75712	16	12	98	9	10	114514011	14.1837	0	0.848317	0.902393	1.36121411616368e-06
peak_1729245	rs34001486	4	114594792	A	G	0.142857	0.128073	0.983378	-14.8821	70.2468	0.144256	0.002266	0.469215	8.00867	47	2	64	14	9	114594792	34.8474	0	0.875737	0.950549	1.3118552198964e-15
peak_1729246	rs35789595	4	114594055	C	A	0.142857	0.128073	0.977775	-8.90123	43.4717	0.175934	4.1e-05	0.51573	4.03557	39	1	67	8	9	114594055	21.5134	0	0.837256	0.93719	1.25535184673273e-09
peak_1729247	rs6839189	4	114582848	T	C	0.14	0.204883	0.971634	-10.98	53.2735	0.201706	0.01	0.5	8.64748	10	0	66	7	7	114582848	26.2713	0	NA	0.934681	1.04701421643292e-11
peak_1729248	rs35789595	4	114594055	C	A	0.142857	0.128073	0.977775	-43.077	199.075	0.085797	3.5e-05	0.48598	13.1812	37	2	69	11	12	114594055	98.6639	0	0.854604	0.933896	8.37480598809801e-44
peak_1729249	rs34001486	4	114594792	A	G	0.142857	0.128073	0.983378	-9.27961	44.2377	0.171944	0.01	0.5	8.64831	40	0	67	6	7	114594792	22.1536	0	NA	0.95536	5.25280682298285e-10
peak_1729250	rs35789595	4	114594055	C	A	0.142857	0.128073	0.977775	-24.118	113.021	0.089186	0.002158	0.463205	6.40508	33	4	66	7	6	114594055	56.3138	0	0.877561	0.928173	7.6211673285778e-25
peak_172967	rs6669878	1	211641128	C	T	0.514286	2.08494	0.983425	-3.46343	17.2362	0.464027	0.001779	0.466462	53.1763	27	4	75	6	5	211641128	6.12983	0	0.945862	0.955854	0.00034401
peak_1730251	rs10005297	4	115967665	T	G	0.2	2.00893	0.976622	-6.36946	32.7305	0.305522	0.003066	0.322352	7.11816	3	3	79	8	6	115967665	15.5321	0	0.916609	0.939537	4.27106747368231e-07
peak_1730537	rs10018824	4	116413009	T	A	0.114286	0.045525	0.951082	-4.15338	18.5393	0.357917	0.017132	0.472482	11.2499	60	1	82	9	10	116413009	8.30125	0	0.837568	0.891898	7.02450025171158e-05
peak_1731515	rs10006167	4	117845960	A	G	0.328571	0.090922	0.954692	-4.10863	21.7521	0.379573	8e-06	0.394313	9.07043	64	7	74	9	7	117845960	9.53641	0	0.890316	0.896401	7.78691896660869e-05
peak_1731577	rs55742429	4	117912602	T	A	0.06	0.36157	0.867888	-3.23686	19.4795	0.366923	0.002782	0.486729	31.9672	0	4	57	11	11	117912602	8.63763	0	0.928191	0.717239	0.000579616
peak_1731829	rs10016206	4	118198857	T	C	0.165714	0.974789	0.9717	-18.6944	87.7621	0.138884	0.01	0.5	10.0535	5	0	52	7	5	118198857	43.6042	0	NA	0.933503	2.02110793944988e-19
peak_1732049	rs4103612	4	118418899	T	G	0.285714	2.52	0.973065	-4.45655	24.2284	0.384215	0.001297	0.479267	15.7428	40	2	80	6	6	118418899	10.7458	0	0.928543	0.928727	3.49503594303721e-05
peak_1732145	rs140173704	4	118512598	C	T	0.428571	2.12601	0.95534	-6.07972	29.7271	0.341876	6.7e-05	0.408006	9.86566	17	1	55	6	7	118512598	13.7572	0	0.874267	0.897824	8.32298342983121e-07
peak_1732233	rs200171488	4	118600125	T	C	0.362857	0.305442	0.957286	-7.94016	37.6001	0.231283	0.00057	0.451733	3.0687	15	1	21	48	11	118600125	19.019	0	0.906993	0.906993	1.14772250647028e-08
peak_1732248	rs78175353	4	118605585	C	G	0.342857	0.006003	0.960982	-5.51604	25.0159	0.359676	0.01	0.5	12.9753	1	0	10	6	6	118605585	11.4217	0	NA	0.919716	3.04761609785569e-06
peak_1732255	rs6833597	4	118634132	T	C	0.374286	0.077021	0.975053	-4.31163	21.218	0.354608	0.01	0.5	7.57791	13	0	15	5	7	118634132	9.59987	0	NA	0.944165	4.87945673761608e-05
peak_1732263	rs71610221	4	118632255	C	A	0.28	0.011023	0.962769	-5.79527	29.1962	0.545473	0.003698	0.543553	58.4115	4	6	26	10	10	118632255	12.0166	0	0.889795	0.918174	1.60223668916162e-06
peak_1732741	rs376960885	4	119077364	T	A	0.374286	5.34867	0.967846	-6.11008	30.5954	0.34533	3.5e-05	0.536304	12.6767	85	1	119	5	6	119077364	14.2074	0	0.933544	0.911828	7.76106362346683e-07
peak_1732985	rs10028773	4	119344104	C	G	0.308571	1.68421	0.969223	-22.572	105.737	0.23639	4e-05	0.434327	8.31927	58	2	147	7	8	119344104	51.8706	0	0.853624	0.912486	2.67946919399043e-23
peak_1732995	rs11727963	4	119356945	G	A	0.177143	0.069562	0.968359	-3.59392	20.1346	0.357372	0.000647	0.457646	9.01376	99	4	140	10	10	119356945	9.02713	0	0.909554	0.920172	0.000254731
peak_1733036	rs7674713	4	119401102	T	C	0.294286	2.28801	0.943763	-6.60914	32.5174	0.350528	0.001095	0.499388	11.1993	67	2	118	18	17	119401102	14.8203	0	0.920559	0.872845	2.45955733897711e-07
peak_1733037	rs7654762	4	119407222	A	C	0.262857	1.2363	0.978853	-5.22019	29.7414	0.35838	0.001986	0.586035	10.8629	118	4	122	5	6	119407222	13.6262	0	0.96948	0.946202	6.02290254884444e-06
peak_1733046	rs7654700	4	119406970	G	A	0.274286	0.389995	0.975206	-36.9908	174.49	0.357752	0.00389	0.491354	26.0149	76	29	132	10	10	119406970	84.9237	0	0.889616	0.931968	1.02146100221442e-37
peak_1733047	rs201764925	4	119413055	C	A	0.211429	3.06909	0.854459	-7.15242	38.3159	0.399931	0.002217	0.413804	21.55	106	11	117	14	7	119413055	17.1917	0	0.903723	0.717586	7.04004994960192e-08
peak_1733048	rs149826784	4	119409488	G	A	0.268571	0.665741	0.968358	-4.47334	22.5345	0.257202	0.01	0.5	4.89359	79	0	112	6	5	119409488	11.0058	0	NA	0.92371	3.36250385023777e-05
peak_1733053	rs7654762	4	119407222	A	C	0.262857	1.2363	0.978853	-6.23303	29.7649	0.31288	0.033777	0.303004	6.55365	48	2	100	7	5	119407222	14.0557	0	0.779492	0.946832	5.84745436296167e-07
peak_1733054	rs71612601	4	119411440	C	T	0.265714	0.181305	0.972968	-5.17645	24.7471	0.356311	0.01	0.5	9.91526	3	0	36	6	6	119411440	11.259	0	NA	0.93541	6.66113417616567e-06
peak_1733055	rs4563482	4	119433325	A	G	0.297143	3.52163	0.952734	-3.5878	17.8619	0.372315	0.01	0.5	8.25076	21	0	23	6	6	119433325	7.84186	0	NA	0.886092	0.000258345
peak_1733057	rs79262354	4	119417180	C	T	0.265714	0.386716	0.934308	-12.4775	57.4541	0.165865	0.01	0.5	4.37994	2	0	28	7	11	119417180	28.3958	0	NA	0.86852	3.33078561224745e-13
peak_1733061	rs10019406	4	119443464	A	G	0.268571	1.69033	0.975918	-6.17118	31.7724	0.322386	0.01	0.5	19.5336	57	0	67	6	8	119443464	15.0151	0	NA	0.939305	6.74255477888057e-07
peak_1733074	rs56372521	4	119453276	C	T	0.265714	0.057448	0.966571	-12.0251	60.0068	0.426755	0.005151	0.42313	48.9492	88	18	117	8	8	119453276	27.637	0	0.938931	0.925609	9.43779251126822e-13
peak_1733252	rs28610991	4	119648706	C	G	0.725714	0.072886	0.934375	-3.07779	18.4528	0.414966	0.01	0.5	24.7696	14	0	48	7	6	119648706	7.55607	0	NA	0.875112	0.000836011
peak_1733412	rs10019550	4	119816634	T	G	0.328571	0.824548	0.933161	-3.16546	16.7071	0.421189	0.000665	0.560014	23.3465	24	2	62	17	17	119816634	6.73272	0	0.841803	0.855787	0.00068319
peak_1733541	rs74959729	4	119936300	C	T	0.062857	0.787292	0.976712	-8.10842	38.2546	0.236068	0.01	0.5	21.3297	8	0	47	8	6	119936300	18.7766	0	NA	0.922906	7.79081641802059e-09
peak_1733662	rs13126018	4	120078591	T	A	0.294286	1.59242	0.934448	-3.37533	17.8579	0.364496	0.01	0.5	6.51289	37	0	38	6	5	120078591	7.89411	0	NA	0.879304	0.000421372
peak_1734838	rs68079620	4	121361006	G	A	0.071429	5.76734	0.960208	-3.34561	18.8626	0.249323	0.008731	0.475474	6.28746	41	2	79	10	5	121361006	9.23917	0	0.871533	0.919634	0.000451222
peak_1734839	rs61682150	4	121352694	A	C	0.071429	5.00059	0.959292	-4.2554	23.3181	0.223278	5.9e-05	0.488936	6.50156	1	1	79	10	5	121352694	11.5408	0	0.89097	0.898727	5.55390251477769e-05
peak_1734840	rs12649093	4	121355266	G	A	0.062857	2.34706	0.970245	-9.36403	47.5092	0.18509	3e-05	0.471932	10.7158	10	2	79	9	10	121355266	23.4951	0	0.890696	0.934596	4.32487442384921e-10
peak_1734841	rs12649093	4	121355266	G	A	0.062857	2.34706	0.970245	-16.692	80.7909	0.133163	0.00329	0.476878	15.3028	6	4	81	8	6	121355266	40.133	0	0.921582	0.907137	2.03240746360612e-17
peak_1734843	rs68079620	4	121361006	G	A	0.071429	5.76734	0.960208	-5.01268	27.0809	0.253666	0.01	0.5	8.25932	20	0	74	7	6	121361006	13.1572	0	NA	0.918861	9.7123581088678e-06
peak_1734844	rs68079620	4	121361006	G	A	0.071429	5.76734	0.960208	-19.9762	95.5967	0.140951	0.003152	0.47523	11.17	18	3	75	12	5	121361006	47.4066	0	0.862741	0.927052	1.05631703057086e-20
peak_1734845	rs68079620	4	121361006	G	A	0.071429	5.76734	0.960208	-8.78624	44.721	0.185647	0.01	0.5	10.1149	14	0	72	7	6	121361006	22.1873	0	NA	0.927366	1.63591458508615e-09
peak_1734846	rs72668982	4	121374894	C	T	0.051429	5.67337	0.988853	-8.87726	45.2372	0.192091	0.003682	0.463483	13.1673	60	1	76	12	4	121374894	22.2988	0	0.954376	0.935173	1.32661479886361e-09
peak_1734953	rs77647248	4	121495699	A	C	0.222857	1.18392	0.956814	-3.8903	21.4076	0.577034	0.008092	0.461364	20.3043	39	5	78	8	7	121495699	8.86586	0	0.892041	0.882832	0.000128737
peak_1734994	rs28893799	4	121540244	T	C	0.142857	0.564747	0.839394	-4.77348	26.7028	0.303668	0.004862	0.388202	9.7375	13	4	71	8	9	121540244	12.6194	0	0.807021	0.696242	1.68470650745343e-05
peak_1735871	rs62322712	4	122498605	G	C	0.065714	0.865761	0.985795	-15.9681	72.1039	0.18642	1.4e-05	0.508825	21.3392	26	2	28	9	5	122498605	35.5973	0	0.89424	0.957031	1.07623742178585e-16
peak_1736246	rs28695796	4	122814009	G	A	0.228571	5.36862	0.949642	-3.38877	18.9857	0.446239	0.004964	0.453246	35.6276	27	10	43	7	6	122814009	7.37836	0	0.876066	0.907278	0.000408535
peak_173658	rs71646153	1	212250885	C	T	0.134286	1.63097	0.930099	-5.71376	30.0361	0.429896	0.001455	0.544264	19.3051	17	19	74	10	7	212250885	12.8559	0	0.932469	0.828144	1.93305430157883e-06
peak_1738372	rs2663269	4	125261652	C	T	0.14	0.806085	0.955909	-3.04643	15.7846	0.356745	4.9e-05	0.470674	15.8112	37	1	74	8	8	125261652	7.06081	0	0.904975	0.887938	0.0008986
peak_1739032	rs6816383	4	126146476	G	A	0.245714	6.26996	0.962634	-22.7797	107.962	0.321379	0.004281	0.417236	12.2548	78	12	171	12	13	126146476	52.3544	0	0.839416	0.925878	1.66069984870669e-23
peak_1739529	rs28878872	4	126866370	A	C	0.331429	0.143916	0.974046	-6.47542	32.6312	0.424494	0.002355	0.455759	29.5922	52	5	81	10	6	126866370	14.3599	0	0.932508	0.897974	3.34639220238521e-07
peak_1739641	rs34911596	4	127028276	C	T	0.314286	0.483658	0.972458	-5.90904	26.8949	0.318798	0.008094	0.558437	10.2992	30	1	37	7	6	127028276	12.7525	0	0.917587	0.93498	1.23298972000334e-06
peak_17397	rs623988	1	23192984	C	T	0.365714	2.0613	0.980649	-4.54783	23.3253	0.535523	0.006025	0.501011	79.3569	66	21	91	11	11	23192984	8.92157	0	0.9464	0.953301	2.83249626653718e-05
peak_1740691	rs12645291	4	128094146	C	T	0.634286	0.115951	0.965775	-4.49433	24.3569	0.434363	0.022125	0.555095	17.1175	40	10	41	11	11	128094146	10.0751	0	0.894125	0.920184	3.2038671991218e-05
peak_174175	rs370174977	1	212779304	A	G	0.191429	0.082224	0.983729	-3.1939	18.6143	0.443376	0.016884	0.416714	17.7962	36	13	77	6	8	212779304	7.30037	0	0.945673	0.963925	0.000639887
peak_1741773	rs4975195	4	129151850	T	C	0.277143	0.044423	0.959507	-13.2416	63.5216	0.325261	4e-05	0.461569	18.2305	36	1	44	7	4	129151850	30.3712	0	0.933443	0.907146	5.73312245812437e-14
peak_1741774	rs7681233	4	129148840	T	A	0.28	0.027744	0.961532	-17.5369	81.8106	0.110943	0.01	0.5	3.54677	22	0	42	8	5	129148840	40.6437	0	NA	0.907184	2.90467420914044e-18
peak_1741853	rs17014509	4	129245253	G	C	0.245714	0.743086	0.950983	-5.41052	29.4478	0.372442	0.002612	0.606956	13.2065	19	4	73	8	5	129245253	13.325	0	0.930565	0.887436	3.88579963190801e-06
peak_1741993	rs12506696	4	129377462	C	T	0.182857	1.59644	0.926962	-3.26069	17.5632	0.429084	0.01	0.5	42.0961	23	0	39	8	6	129377462	7.03688	0	NA	0.861155	0.000548669
peak_1742617	rs75666863	4	130133143	A	C	0.065714	0.36157	0.709181	-4.50436	25.8985	0.638005	0.001077	0.500271	23.1744	54	5	87	9	12	130133143	11.4738	0	0.89792	0.519177	3.13066991643336e-05
peak_1743045	rs13125113	4	130712130	C	T	0.074286	0.948474	0.85506	-3.19189	20.4382	0.430004	0.002848	0.503016	42.6935	99	24	126	14	12	130712130	8.21947	0	0.908747	0.66529	0.00064285
peak_1743700	rs150732404	4	131724615	G	A	0.171429	0.064951	0.958009	-16.1652	80.0261	0.115194	0.00953	0.430277	3.15627	38	1	185	9	14	131724615	39.65	0	0.892536	0.9086	6.83583942784543e-17
peak_1743701	rs2863574	4	131727104	G	A	0.174286	1.13223	0.938177	-5.18665	30.4095	0.684968	0.01	0.5	9.87628	64	0	186	6	7	131727104	14.032	0	NA	0.866988	6.50650028432142e-06
peak_1743702	rs62317994	4	131729403	C	G	0.222857	0.545023	0.983418	-70.1645	327.396	0.094387	0.018584	0.45088	5.45168	90	16	193	16	12	131729403	162.532	0	0.871091	0.906507	6.84726856672793e-71
peak_1743703	rs28896784	4	131729441	T	G	0.771429	3.8671	0.966534	-12.0406	58.9348	0.167586	0.120778	0.374424	2.67058	86	1	189	9	7	131729441	28.8034	0	0.620444	0.936776	9.10808302950201e-13
peak_1743704	rs2137315	4	131722256	T	C	0.211429	2.73735	0.968765	-4.23202	24.0914	0.600585	0.053339	0.488797	10.5464	14	4	189	8	7	131722256	10.3602	0	0.828249	0.922563	5.86105631298794e-05
peak_1743705	rs71633774	4	131723410	G	A	0.145714	1.08553	0.965862	-13.5482	67.5427	0.334718	0.020417	0.428939	7.33961	24	15	198	13	11	131723410	32.1459	0	0.883146	0.918545	2.83041341403255e-14
peak_1743706	rs3978122	4	131729327	G	C	0.274286	6.94233	0.810835	-19.2344	94.1068	0.384783	0.009495	0.455534	5.15215	77	51	195	27	15	131729327	44.6564	0	0.928419	0.398172	5.82957656166013e-20
peak_1743707	rs72929233	4	131729362	G	A	0.171429	1.69246	0.954583	-16.5512	81.4392	0.124758	3.9e-05	0.483141	4.30046	72	1	194	7	8	131729362	40.3923	0	0.874599	0.912255	2.81054286161793e-17
peak_1743708	rs3978126	4	131727152	C	G	0.237143	0.633162	0.909305	-13.0063	65.805	0.312841	0.020416	0.451471	3.9831	44	10	198	12	9	131727152	31.3609	0	0.792617	0.835572	9.85655477225443e-14
peak_1743709	rs3978126	4	131727152	C	G	0.237143	0.633162	0.909305	-34.5352	164.141	0.082465	0.011335	0.508704	2.53227	40	11	207	14	13	131727152	81.3651	0	0.788187	0.803809	2.91628297577289e-35
peak_1743710	rs544406650	4	131734505	G	A	0.151429	0.265872	0.843411	-9.1049	47.4943	0.322247	0.028381	0.508092	4.39374	157	8	197	10	12	131734505	22.3957	0	0.758329	0.672627	7.85413948277366e-10
peak_1743711	rs71614879	4	131729627	C	T	0.177143	6.05432	0.975083	-16.0362	79.3179	0.812735	0.01	0.5	5.37474	43	0	174	6	9	131729627	38.3934	0	NA	0.941232	9.20104363703812e-17
peak_1743712	rs370839222	4	131727920	G	T	0.165714	4.32997	0.943932	-4.80377	26.7273	0.638049	0.023765	0.277418	9.27861	15	3	168	15	11	131727920	11.787	0	0.615873	0.866699	1.57119112065018e-05
peak_1743713	rs377041125	4	131730344	T	A	0.162857	4.40781	0.95352	-19.2197	93.5073	0.820638	0.003038	0.634751	4.82479	41	1	149	12	7	131730344	45.1966	0	0.773556	0.886706	6.03006710403025e-20
peak_1743714	rs114248077	4	131733533	A	G	0.537143	13.3887	0.862327	-8.50697	44.8727	0.278841	0.036152	0.497524	2.37701	89	1	148	9	10	131733533	21.2132	0	0.407825	0.790083	3.11192306329625e-09
peak_1743715	rs75504877	4	131730264	C	T	0.368571	0.158877	0.972369	-17.7524	86.6856	0.766209	0.01	0.5	4.497	16	0	139	7	6	131730264	41.8525	0	NA	0.944555	1.76835413833601e-18
peak_1743716	rs3978112	4	131730426	A	G	0.151429	1.63103	0.935286	-8.81774	45.9119	0.762999	8.2e-05	0.275003	3.03568	10	1	123	8	7	131730426	21.7803	0	0.623421	0.868105	1.52144787582601e-09
peak_1743717	rs1964733	4	131741125	T	G	0.454286	1.18351	0.831309	-7.80088	40.983	0.693373	0.022382	0.463586	2.79973	69	3	103	9	11	131741125	19.1603	0	0.754878	0.558371	1.58167321651814e-08
peak_1743718	rs2863593	4	131734475	A	C	0.34	0.049916	0.806337	-5.89349	32.3054	0.712559	0.01	0.5	3.90547	46	0	97	11	5	131734475	15.0297	0	NA	0.621554	1.27794613929107e-06
peak_1743720	rs377044372	4	131742382	T	C	0.794286	0.075591	0.9282	-18.8276	89.707	0.682493	0.012947	0.334752	2.825	58	13	84	10	10	131742382	43.0197	0	0.923511	0.84886	1.48743671688536e-19
peak_1743721	rs201427192	4	131743129	C	T	0.094286	0.474718	0.818946	-12.169	59.094	0.758258	0.016768	0.412278	6.65987	33	2	46	13	9	131743129	27.8788	0	0.752711	0.654144	6.77704757334487e-13
peak_1743722	rs545810462	4	131742636	C	T	0.245714	15.8673	0.922154	-6.63442	33.6952	0.636712	0.026564	0.382004	3.48967	16	8	36	10	18	131742636	15.1636	0	0.829733	0.777803	2.3205039034136e-07
peak_1743724	rs2863512	4	131741980	A	C	0.777143	3.12086	0.866056	-3.34369	18.7865	0.708022	0.01	0.5	1.98909	3	0	31	8	7	131741980	8.77721	0	NA	0.780664	0.000453221
peak_1743725	rs373392021	4	131743392	A	C	0.128571	3.80946	0.934135	-5.36137	27.5888	0.729803	0.01	0.5	3.25081	18	0	29	8	8	131743392	12.669	0	NA	0.814282	4.3513692503192e-06
peak_1743726	rs3876898	4	131770802	G	A	0.748571	1.66375	0.956926	-9.8414	46.9029	0.327801	0.044941	0.491109	6.31576	34	3	39	8	8	131770802	21.9035	0	0.723793	0.915949	1.44077341258101e-10
peak_1743727	rs4864075	4	131771106	A	G	0.18	0.208086	0.929808	-8.67881	42.0404	0.194506	0.01	0.5	2.93366	36	0	39	7	10	131771106	20.6265	0	NA	0.869884	2.09504214696486e-09
peak_174385	rs12122955	1	212979049	C	T	0.574286	0.157686	0.935052	-3.08115	16.4942	0.555002	2.1e-05	0.495497	37.7496	6	1	17	5	4	212979049	6.22583	0	0.911738	0.873551	0.000829573
peak_1744225	rs6846746	4	132627243	G	A	0.405714	0.77378	0.962661	-3.25182	18.3308	0.359248	0.01	0.5	11.3643	3	0	109	5	5	132627243	8.22224	0	NA	0.91202	0.000559983
peak_1744362	rs3919755	4	132878391	C	A	0.574286	5.23863	0.951046	-3.1656	16.647	0.418142	0.004126	0.54077	13.617	82	2	105	16	20	132878391	6.45211	0	0.878127	0.913971	0.000682962
peak_1744760	rs9942187	4	133525530	A	T	0.308571	0.115341	0.943156	-3.58419	20.1305	0.441724	0.003848	0.550869	29.5302	11	6	60	12	12	133525530	7.95132	0	0.891497	0.879614	0.000260501
peak_1744767	rs34325993	4	133532239	T	C	0.494286	1.3028	0.955907	-3.95723	20.435	0.592723	0.000637	0.508104	11.4719	5	4	61	21	20	133532239	8.64293	0	0.892463	0.896196	0.000110349
peak_1746105	rs59896138	4	135629273	C	G	0.451429	0.505839	0.932885	-3.45698	20.3227	0.352032	0.013674	0.404436	5.18523	19	2	94	9	9	135629273	9.05142	0	0.749227	0.854051	0.000349157
peak_1746201	rs56706803	4	135774606	A	G	0.174286	0.208086	0.972448	-3.68974	19.5197	0.544322	0.006388	0.459802	44.172	160	18	165	11	11	135774606	7.39507	0	0.884577	0.936902	0.000204295
peak_1746390	rs34814886	4	136064028	A	G	0.085714	0.631038	0.876137	-3.26977	15.4145	0.614653	3.2e-05	0.447053	26.7377	29	1	31	12	8	136064028	6.24287	0	0.750418	0.751842	0.00053732
peak_1746681	rs7675611	4	136483399	T	C	0.388571	0	0.86163	-3.67367	21.6962	0.420878	3.4e-05	0.516265	16.4404	34	3	84	14	9	136483399	9.1662	0	0.692344	0.729283	0.000211998
peak_1747193	rs28591998	4	137162051	A	G	0.177143	0.612065	0.883977	-4.14668	23.0416	0.306982	0.01	0.5	7.89972	5	0	45	11	9	137162051	10.8035	0	NA	0.774891	7.13384475509945e-05
peak_1747194	rs139795985	4	137169008	C	T	0.36	0.303819	0.909867	-4.10319	22.1821	0.344556	0.01	0.5	6.0837	20	0	43	8	6	137169008	10.0434	0	NA	0.814141	7.8851582725082e-05
peak_1747195	rs111066850	4	137168756	A	G	0.314286	1.36864	0.789395	-3.88106	21.9091	0.354913	0.01	0.5	6.87266	9	0	46	12	5	137168756	9.7639	0	NA	0.615961	0.000131504
peak_1747196	rs111066850	4	137168756	A	G	0.314286	1.36864	0.789395	-7.34863	37.376	0.287041	0.01	0.5	6.25874	8	0	46	12	10	137168756	17.7097	0	NA	0.616826	4.48096835502754e-08
peak_1747197	rs75900745	4	137169858	A	G	0.094286	0.177408	0.865963	-5.82683	30.5162	0.217193	0.01	0.5	5.56392	14	0	45	9	6	137169858	14.9481	0	NA	0.714892	1.48992889484965e-06
peak_1747579	rs1110120	4	137642344	T	A	0.188571	6.33636	0.912716	-3.93728	20.3359	0.321248	2.8e-05	0.548888	5.01876	5	2	61	7	5	137642344	9.40663	0	0.909497	0.790433	0.000115536
peak_1748424	rs10017397	4	138586639	G	A	0.377143	5.88496	0.965691	-9.17182	42.8451	0.380933	0.006226	0.458718	11.9905	37	7	107	7	9	138586639	19.7526	0	0.83056	0.911875	6.73260647764274e-10
peak_1748820	rs13109689	4	138920396	A	G	0.242857	0.295115	0.940985	-3.89919	23.0698	0.639907	0.025508	0.336734	9.19607	0	1	154	5	5	138920396	10.2806	0	0.937728	0.875088	0.000126128
peak_1749310	rs13149234	4	139319024	T	C	0.302857	0.655977	0.980536	-9.88341	47.4992	0.332709	0.105616	0.327106	5.77679	38	13	50	9	12	139319024	22.4234	0	0.767231	0.954903	1.30795309539442e-10
peak_1749901	rs11730752	4	139853280	G	A	0.34	0.744329	0.922601	-4.71589	26.0224	0.579755	0.004802	0.435006	26.0133	11	1	57	6	5	139853280	11.0497	0	0.894604	0.841649	1.92358794537583e-05
peak_1749947	rs79090010	4	139889942	C	T	0.42	0.89436	0.7803	-6.29116	33.2771	0.553602	0.018295	0.481565	69.5912	35	9	64	16	11	139889942	14.2161	0	0.784895	0.375766	5.1148900355506e-07
peak_1750383	rs7659292	4	140251259	C	T	0.18	4.91773	0.980558	-5.09645	24.7186	0.556867	0.001966	0.5141	53.4153	11	3	26	8	7	140251259	10.0554	0	0.953256	0.968383	8.00840904187539e-06
peak_175065	rs4655456	1	213670969	G	C	0.285714	1.25104	0.948702	-3.16411	19.5244	0.673001	0.01	0.5	5.64901	64	0	69	8	6	213670969	8.79332	0	NA	0.881705	0.000685316
peak_1751068	rs12641045	4	140871004	A	C	0.554286	8.62392	0.757202	-3.53312	20.4149	0.62279	0.035211	0.247381	6.03823	22	5	47	10	12	140871004	8.88874	0	0.699849	0.597844	0.000293011
peak_1751130	rs35486006	4	140935725	G	C	0.56	0.07	0.928027	-3.1303	20.3244	0.463232	0.001088	0.495654	54.4444	123	9	124	6	5	140935725	7.6098	0	0.93516	0.856811	0.00074079
peak_175122	rs4655466	1	213739658	A	G	0.297143	4.5251	0.918911	-3.93959	22.5455	0.61845	2.5e-05	0.540533	11.6564	55	1	56	6	5	213739658	9.86313	0	0.921479	0.857889	0.000114923
peak_1751222	rs572721820	4	141006261	C	T	0.057143	0.514407	0.840535	-5.69995	28.2953	0.594507	0.001361	0.501428	31.8622	134	11	183	9	8	141006261	12.3129	0	0.958499	0.690389	1.99550640783821e-06
peak_1751996	rs62329045	4	141880260	T	C	0.374286	3.5943	0.9501	-6.32257	32.9325	0.336594	0.007305	0.483401	12.7016	25	3	68	11	8	141880260	15.2329	0	0.891197	0.881013	4.75811266754662e-07
peak_1752125	rs4245935	4	142033132	G	A	0.831429	4.21373	0.941414	-4.03134	22.3987	0.710291	0.01	0.5	11.6561	26	0	42	9	6	142033132	10.6993	0	NA	0.885077	9.30385439114537e-05
peak_1752968	rs7683255	4	142967693	C	T	0.094286	32.5415	0.976726	-3.09348	19.1577	0.41301	0.010673	0.512124	28.9793	7	7	67	8	6	142967693	8.04546	0	0.943342	0.95253	0.000806347
peak_1753871	rs56112476	4	143948716	T	C	0.302857	1.11446	0.960636	-3.56219	20.1047	0.400173	2.8e-05	0.490215	8.28731	11	2	44	5	5	143948716	8.61065	0	0.936858	0.918938	0.000274038
peak_1753898	rs1988210	4	143991510	G	C	0.682857	0.906437	0.955448	-4.33027	25.2305	0.447865	0.016145	0.5112	36.6915	184	11	185	12	15	143991510	10.2954	0	0.878487	0.911005	4.67440873217156e-05
peak_1753903	rs6827091	4	143987071	C	T	0.64	0.935796	0.962982	-3.98019	21.9858	0.416102	0.001846	0.50515	17.6681	35	6	144	20	20	143987071	9.32967	0	0.910327	0.924799	0.000104667
peak_1753909	rs12499907	4	143999748	A	C	0.302857	0.000339	0.924809	-7.53621	38.5255	0.347999	0.004914	0.529418	8.58311	88	3	95	9	8	143999748	17.9202	0	0.813086	0.845169	2.90932592117682e-08
peak_1753990	rs62334572	4	144082688	T	G	0.28	2.57554	0.931636	-5.55769	27.777	0.411477	0.003501	0.473911	17.5291	17	6	71	11	10	144082688	12.1285	0	0.827324	0.87099	2.76894110143368e-06
peak_1754026	rs13142034	4	144117879	G	A	0.408571	1.00295	0.909226	-3.71953	21.4508	0.360791	0.032979	0.530333	8.5456	20	1	55	6	8	144117879	9.64391	0	0.828445	0.828445	0.000190752
peak_1754031	rs7693383	4	144121367	T	C	0.408571	0.573515	0.954661	-5.42441	27.1874	0.415732	0.026614	0.415098	18.7897	25	4	58	10	9	144121367	11.7894	0	0.776066	0.912751	3.76352224191154e-06
peak_1755335	rs714195	4	145524528	T	C	0.557143	0.848795	0.927632	-5.20629	26.2748	0.315266	0.01	0.5	3.59524	16	0	21	8	6	145524528	12.0929	0	NA	0.868009	6.21883766720855e-06
peak_1755690	rs4835022	4	145835338	T	C	0.491429	0.276063	0.954069	-8.82657	43.8937	0.310711	0.00481	0.281071	6.75684	17	2	43	7	7	145835338	20.6927	0	0.743189	0.913483	1.49082194371945e-09
peak_1755691	rs201976364	4	145835981	G	T	0.2	0.223214	0.961861	-3.58193	20.4147	0.355172	0.007944	0.440708	9.58292	24	2	42	7	10	145835981	9.24758	0	0.914079	0.904432	0.000261863
peak_1755886	rs9762091	4	145997999	G	A	0.382857	0.719576	0.954407	-26.0066	122.954	0.070198	0.01	0.5	6.05456	19	0	69	7	7	145997999	61.4467	0	NA	0.914478	9.84840966777619e-27
peak_1755887	rs6537391	4	146012321	C	A	0.38	0.027709	0.941611	-49.4118	230.119	0.035509	1.9e-05	0.465204	5.93713	66	2	69	9	7	146012321	114.702	0	0.75504	0.885093	3.87446889195525e-50
peak_1755888	rs9762091	4	145997999	G	A	0.382857	0.719576	0.954407	-17.3879	83.3244	0.092164	0.01	0.5	4.07405	17	0	67	7	6	145997999	41.6312	0	NA	0.907638	4.09330245458806e-18
peak_1756204	rs75794306	4	146285840	G	A	0.062857	0.787292	0.951142	-9.6151	44.5816	0.63029	0.091507	0.305821	16.7864	12	6	40	12	12	146285840	20.5084	0	0.649647	0.889243	2.42607211261444e-10
peak_1756266	rs4835300	4	146349243	A	C	0.745714	1.74714	0.953486	-3.94376	20.6567	0.351052	0.01	0.5	8.03149	17	0	37	6	4	146349243	9.19089	0	NA	0.887573	0.000113826
peak_1757590	rs11099665	4	147698997	T	C	0.914286	30.3819	0.965623	-3.41786	14.7796	0.712667	0.01	0.5	5.61298	8	0	13	6	8	147698997	7.11268	0	NA	0.93769	0.000382071
peak_1757608	rs113602251	4	147710549	T	A	0.1	1.10229	0.938159	-5.02126	23.7174	0.341416	0.004155	0.486459	10.5719	4	3	16	8	6	147710549	10.9031	0	0.964814	0.897688	9.52222903490161e-06
peak_1757816	rs6535567	4	147870000	G	T	0.92	1.03598	0.703793	-4.50464	24.4953	0.792541	0.071791	0.234463	3.14912	16	5	42	17	7	147870000	11.8252	0	0.923322	0.494605	3.12869218588625e-05
peak_1758294	rs12511415	4	148323123	T	C	0.28	0.011023	0.973379	-14.7229	71.8127	0.350176	0.007384	0.47771	15.175	35	7	80	6	7	148323123	34.2415	0	0.95199	0.935833	1.89298309334476e-15
peak_175986	rs111388366	1	214460524	A	C	0.18	8.11029	0.859792	-3.99961	24.4018	0.406558	0.001618	0.441409	29.3299	50	9	128	10	6	214460524	10.5847	0	0.955925	0.656358	0.00010009
peak_175990	rs4655350	1	214471952	A	G	0.848571	3.14142	0.971279	-3.2949	20.1514	0.565064	0.003278	0.48435	47.9922	120	20	140	9	6	214471952	8.14307	0	0.952574	0.912881	0.00050711
peak_1759926	rs7673545	4	150083075	G	A	0.334286	2.15082	0.949193	-3.67893	19.9395	0.605516	0.01	0.5	16.1846	10	0	65	7	4	150083075	8.5085	0	NA	0.883724	0.000209447
peak_1760341	rs7671288	4	150508191	A	C	0.851429	0.006716	0.956768	-3.30638	19.1885	0.391515	3.5e-05	0.728429	16.952	39	3	64	5	5	150508191	8.12922	0	0.967265	0.903984	0.000493879
peak_1760679	rs1148632	4	150965764	A	G	0.931429	1.94104	0.984457	-9.60392	45.6933	0.72781	0.000847	0.36933	16.5889	14	1	18	24	4	150965764	22.0373	0	0.739732	0.947871	2.48931198692038e-10
peak_1760680	rs1148632	4	150965764	A	G	0.931429	1.94104	0.984457	-6.33292	30.9994	0.736712	0.01	0.5	10.5801	14	0	18	7	5	150965764	14.9835	0	NA	0.949568	4.64601215739039e-07
peak_1760683	rs1148632	4	150965764	A	G	0.931429	1.94104	0.984457	-4.5019	23.0551	0.695919	0.002233	0.45109	11.9487	13	1	20	9	6	150965764	10.9	0	0.899033	0.949726	3.14847582065346e-05
peak_1760684	rs1148632	4	150965764	A	G	0.931429	1.94104	0.984457	-5.61131	27.884	0.740706	1.8e-05	0.554807	11.0565	12	1	19	9	4	150965764	13.5056	0	0.909194	0.931958	2.44734196731945e-06
peak_1760685	rs1148632	4	150965764	A	G	0.931429	1.94104	0.984457	-3.38125	18.0184	0.72422	0.01	0.5	6.31419	12	0	19	6	5	150965764	8.66365	0	NA	0.946823	0.000415675
peak_1760686	rs1148632	4	150965764	A	G	0.931429	1.94104	0.984457	-14.1681	66.458	0.789895	0.002179	0.562117	15.9556	11	4	19	13	8	150965764	32.4822	0	0.891297	0.917135	6.79109762210973e-15
peak_1761002	rs111235238	4	151213675	A	T	0.877143	8.48098	0.943298	-8.34243	38.4966	0.351707	0.193296	0.46972	16.1553	10	2	41	7	7	151213675	17.6451	0	0.745535	0.899886	4.54540610478787e-09
peak_1761044	rs6535779;rs571696394	4	151248123	T	G	0.52	2.59595	0.945838	-4.35981	24.634	0.404548	1.6e-05	0.481549	10.3953	36	3	63	6	5	151248123	10.6851	0	0.909611	0.873575	4.36707280241489e-05
peak_1761146	rs12512464	4	151323917	A	G	0.102857	2.16049	0.938455	-18.1523	84.6988	0.316629	0.001286	0.510538	45.8922	7	4	39	9	6	151323917	40.7726	0	0.891364	0.822135	7.04165380729238e-19
peak_1761724	rs72732115	4	151859909	A	G	0.08	0.075955	0.945207	-4.86905	26.4004	0.343288	0.001552	0.49655	24.6876	50	4	81	10	6	151859909	12.1993	0	0.889582	0.866094	1.35192398469687e-05
peak_1761735	rs72732133	4	151875958	C	T	0.08	0.001935	0.971582	-13.0226	60.8703	0.160385	7.5e-05	0.612248	12.7933	48	1	58	10	5	151875958	30.2857	0	0.897024	0.927723	9.49235367287654e-14
peak_1761736	rs72732133	4	151875958	C	T	0.08	0.001935	0.971582	-3.25597	16.9972	0.254803	0.01	0.5	4.21983	44	0	54	6	6	151875958	8.32061	0	NA	0.925449	0.000554664
peak_1761738	rs72732133	4	151875958	C	T	0.08	0.001935	0.971582	-5.16379	24.9193	0.257732	3.1e-05	0.476758	9.4902	43	1	54	9	5	151875958	12.1303	0	0.901666	0.923341	6.8582531210037e-06
peak_1761739	rs79276233	4	151866847	C	T	0.08	0.01519	0.943579	-18.6765	87.1629	0.161227	0.000824	0.490327	23.6242	24	3	56	10	11	151866847	43.1829	0	0.92709	0.877768	2.10622296574795e-19
peak_1761740	rs79276233	4	151866847	C	T	0.08	0.01519	0.943579	-16.8806	78.1535	0.263466	1.3e-05	0.49127	36.1349	18	2	55	9	4	151866847	38.0057	0	0.980827	0.875653	1.31650602500397e-17
peak_1762662	rs58047386	4	152744028	A	G	0.448571	0.916199	0.966913	-3.42859	19.1285	0.355718	0.01	0.5	5.85135	24	0	46	5	5	152744028	8.5573	0	NA	0.934505	0.000372744
peak_1762979	rs6828048	4	153085797	A	G	0.162857	0.974789	0.935226	-3.68176	20.6531	0.452271	0.003208	0.484149	74.1313	11	17	102	8	7	153085797	8.04164	0	0.904328	0.859957	0.000208087
peak_1763583	rs3810766	4	153602045	A	C	0.262857	0.523531	0.878386	-3.23105	15.5995	0.566207	0.005257	0.431261	37.8154	57	3	65	8	7	153602045	5.90098	0	0.81253	0.742338	0.000587416
peak_176491	rs573277	1	214929102	T	C	0.108571	0.398791	0.867382	-4.7901	24.7335	0.6012	0.012342	0.326612	23.8677	33	4	47	14	15	214929102	10.5875	0	0.698448	0.756386	1.62143575534585e-05
peak_1765949	rs78099345	4	156032451	T	C	0.06	0.642792	0.915819	-3.42162	20.3864	0.274315	3.2e-05	0.436958	6.69891	5	3	113	10	6	156032451	9.71785	0	0.882774	0.792062	0.000378772
peak_1766097	rs58375337	4	156216204	G	A	0.157143	3.5145	0.927376	-3.05687	16.2764	0.36344	0.01	0.5	15.9912	42	0	53	7	7	156216204	7.2526	0	NA	0.871613	0.000877263
peak_1766187	rs1490555	4	156330764	C	T	0.797143	0.315431	0.954341	-3.23858	17.8061	0.387671	1.2e-05	0.545812	10.4084	46	3	69	12	7	156330764	7.41978	0	0.870318	0.879906	0.000577321
peak_1768331	rs76992348	4	158794328	A	T	0.168571	5.32859	0.742331	-4.33359	22.4041	0.369827	0.007743	0.390782	14.6621	16	3	21	10	7	158794328	9.93648	0	0.833371	0.468388	4.63889673996176e-05
peak_1768586	rs12642039	4	159010870	T	C	0.622857	1.14772	0.941906	-3.14729	18.362	0.428076	0.001814	0.559457	19.0465	25	1	39	8	7	159010870	7.33207	0	0.946167	0.887389	0.000712375
peak_1769	rs12047868	1	4333993	C	A	0.102857	0.396825	0.916999	-3.46439	20.3949	0.271944	0.031226	0.359544	4.86268	46	1	107	10	6	4333993	9.83038	0	0.778912	0.825327	0.00034325
peak_1769157	rs28654081	4	159527048	T	A	0.751429	0.407807	0.940646	-4.07925	23.5652	0.652504	0.000326	0.531552	7.55675	61	4	69	12	9	159527048	10.7605	0	0.921263	0.866092	8.33199965513355e-05
peak_1769167	rs144008645	4	159530855	C	T	0.082857	0.040149	0.978896	-4.05293	21.5162	0.339583	0.014826	0.34759	10.1674	70	2	85	8	7	159530855	9.86897	0	0.821689	0.939979	8.85265761928106e-05
peak_1769333	rs6849569	4	159714230	C	T	0.568571	0.118064	0.947696	-3.41904	18.9065	0.626019	0.005556	0.524011	9.82538	28	1	74	6	6	159714230	8.31942	0	0.921992	0.897945	0.000381027
peak_1769442	rs11727606	4	159840833	A	G	0.894286	1.77208	0.886029	-8.50548	39.5098	0.83663	0.072798	0.145878	3.20677	6	5	17	13	8	159840833	19.4751	0	0.920291	0.773683	3.12265747583825e-09
peak_1769705	rs547422761	4	160153206	G	A	0.388571	1.1008	0.876108	-4.45597	25.4727	0.552501	0.00201	0.497044	34.2899	30	14	78	9	8	160153206	10.3862	0	0.932051	0.73048	3.4997125354938e-05
peak_177	rs7553096	1	866646	G	A	0.28	2.50267	0.914847	-3.44296	19.6318	0.560408	0.011693	0.506769	21.911	26	8	51	7	10	866646	7.75809	0	0.899439	0.803275	0.000360609
peak_1770	rs488256	1	4341503	G	A	0.197143	0.036253	0.980106	-3.40752	17.1212	0.612054	0.01	0.5	11.3018	96	0	112	6	6	4341503	7.18877	0	NA	0.94962	0.000391271
peak_1770040	rs34684868	4	160606329	G	A	0.754286	5.45332	0.823481	-7.18625	36.647	0.715257	0.109356	0.392573	7.01201	28	3	46	12	9	160606329	17.4883	0	0.797087	0.568632	6.5125567674219e-08
peak_1770202	rs78665497	4	160827522	C	T	0.071429	1.0355	0.971638	-6.06618	27.7779	0.282514	1.7e-05	0.601702	14.3101	41	1	80	12	10	160827522	13.3528	0	0.912605	0.89693	8.58656300578759e-07
peak_1770286	rs13137060	4	160965446	T	C	0.245714	1.96202	0.933001	-36.9157	172.578	0.059181	0.01	0.5	8.99948	45	0	60	9	7	160965446	85.9653	0	NA	0.876025	1.21428967537986e-37
peak_1771131	rs28525305	4	162140962	G	T	0.225714	0.156878	0.93069	-3.9425	20.716	0.580831	0.005243	0.491361	23.8221	6	5	97	6	5	162140962	8.57944	0	0.888145	0.855459	0.000114157
peak_1771370	rs6822923	4	162477553	G	A	0.231429	0.240055	0.930768	-14.7272	70.6077	0.143264	0.01	0.5	5.2301	32	0	43	7	6	162477553	35.0527	0	NA	0.871013	1.87394923482915e-15
peak_1771387	rs111650514	4	162494429	G	A	0.274286	1.80302	0.860141	-3.88506	22.589	0.39125	0.015369	0.444638	11.7842	34	5	65	11	9	162494429	9.78167	0	0.793539	0.744046	0.000130299
peak_1771524	rs11100453	4	162652009	C	T	0.268571	0.125643	0.954529	-14.3218	68.7493	0.650034	2.1e-05	0.526963	18.6453	12	2	44	7	6	162652009	32.5561	0	0.947433	0.906023	4.76612968173489e-15
peak_1771602	rs114737910	4	162763940	T	G	0.074286	1.12692	0.947667	-4.36092	19.3631	0.328669	2e-05	0.563237	13.4515	24	1	28	11	7	162763940	8.97894	0	0.864021	0.870977	4.35593010825209e-05
peak_1771728	rs11734101	4	162885151	A	G	0.611429	1.14772	0.950344	-3.96882	19.932	0.437356	0.013712	0.534009	14.3625	36	15	95	10	13	162885151	7.87486	0	0.889595	0.899388	0.000107442
peak_1772486	rs2131863	4	163738473	A	G	0.417143	0.104105	0.964493	-6.00273	27.7406	0.388993	2.9e-05	0.45448	9.16627	19	2	46	5	6	163738473	12.3436	0	0.903152	0.92475	9.93733815130801e-07
peak_1772820	rs7666473	4	164167227	T	A	0.085714	0.344875	0.901536	-9.19136	47.5656	0.230488	2e-06	0.599891	16.1189	23	7	121	18	20	164167227	22.9323	0	0.872149	0.717558	6.43630537765893e-10
peak_1772972	rs4594677	4	164346177	A	C	0.445714	0.029449	0.954839	-13.0549	63.0443	0.349242	0.009063	0.447108	16.3292	11	7	62	9	7	164346177	29.797	0	0.914077	0.902789	8.81305438613712e-14
peak_1773158	rs200480561	4	164567972	G	C	0.217143	0.012501	0.961353	-7.74453	38.8304	0.400855	0.001391	0.463332	25.1135	78	6	84	9	6	164567972	17.6784	0	0.959074	0.910629	1.80081524883204e-08
peak_1773338	rs372335000	4	164747323	T	G	0.537143	0.036979	0.953752	-7.92402	41.4373	0.360672	0.039749	0.250437	10.6269	56	5	141	6	5	164747323	19.1974	0	0.930585	0.89939	1.19118820984233e-08
peak_1773638	rs13141682	4	164999654	A	G	0.48	4.2394	0.97288	-4.23229	21.6154	0.433801	0.002124	0.477518	26.1853	29	11	96	10	10	164999654	8.81088	0	0.907973	0.926194	5.85743199873019e-05
peak_1773912	rs201389722	4	165237313	C	T	0.397143	0.251809	0.885224	-3.79945	17.9829	0.428328	0.020196	0.469023	21.9702	19	4	37	9	7	165237313	7.12893	0	0.934701	0.783828	0.00015869
peak_1774111	rs10517845	4	165415983	G	A	0.317143	0.014269	0.956418	-4.62231	25.5744	0.395087	0.002706	0.537687	12.919	31	7	212	9	9	165415983	11.2012	0	0.917975	0.910976	2.38608605118681e-05
peak_1774114	rs75846434	4	165424077	G	T	0.28	0.295826	0.927897	-3.48927	19.2552	0.41589	0.019078	0.557963	14.2813	53	12	183	15	14	165424077	7.82773	0	0.88826	0.835615	0.000324141
peak_1774200	rs28529471	4	165490458	C	G	0.085714	0.631038	0.892381	-3.66277	18.7931	0.607479	8.6e-05	0.54939	27.1781	8	1	27	7	6	165490458	7.88627	0	0.76642	0.798303	0.000217386
peak_1774539	rs149850936	4	165824362	T	A	0.185714	0.612065	0.968219	-3.88887	23.3572	0.375801	0.005707	0.522176	10.7253	85	6	119	9	7	165824362	10.3784	0	0.910558	0.902365	0.000129159
peak_1775099	rs7675098	4	166531549	C	T	0.111429	0.535759	0.941838	-7.3041	37.7854	0.407937	0.002096	0.410228	43.167	84	23	100	9	9	166531549	17.0307	0	0.852434	0.877854	4.96480726450323e-08
peak_1775138	rs7437876	4	166589605	A	G	0.542857	1.50407	0.914377	-18.6616	87.1802	0.219732	0.01	0.5	4.59939	20	0	22	10	5	166589605	42.164	0	NA	0.819697	2.17958282787326e-19
peak_1775243	rs113367192	4	166718812	T	C	0.345714	0.277975	0.929878	-16.2311	79.1879	0.31098	0.018795	0.509685	9.15723	47	15	104	19	14	166718812	37.878	0	0.817611	0.788576	5.87345391786306e-17
peak_1775245	rs149674344	4	166716563	C	T	0.354286	0.773155	0.96753	-8.22394	40.8283	0.396194	0.015217	0.428815	22.7124	25	11	104	15	15	166716563	18.5468	0	0.851867	0.912229	5.97116623577677e-09
peak_1775246	rs12644690	4	166720215	A	T	0.268571	1.69033	0.938674	-5.4351	30.104	0.339629	0.015908	0.566462	8.45814	61	6	104	25	14	166720215	13.6849	0	0.789528	0.840098	3.67198735264755e-06
peak_1775247	rs56090642	4	166712833	G	A	0.351429	2.34052	0.966605	-4.70216	25.1374	0.377919	8.9e-05	0.446741	11.0242	12	1	106	10	10	166712833	11.3695	0	0.764594	0.916675	1.98538018176307e-05
peak_1775272	rs12647759	4	166745751	G	A	0.228571	1.0153	0.964275	-23.6599	112.058	0.082956	0.005454	0.530346	3.98715	41	1	130	7	6	166745751	55.7907	0	0.742969	0.918109	2.18802284588335e-24
peak_1775620	rs11737501	4	167180645	C	A	0.111429	0.017416	0.934508	-6.7295	34.1212	0.205764	2.8e-05	0.530063	5.21123	2	1	36	9	5	167180645	16.8608	0	0.876888	0.866374	1.86424622010549e-07
peak_1775729	rs62332015	4	167351484	T	C	0.082857	0.816905	0.988951	-3.65255	22.3312	0.297389	0.001406	0.508152	9.48569	55	2	97	8	10	167351484	10.5863	0	0.91052	0.958224	0.00022256
peak_1776220	rs60622171	4	167920661	C	T	0.062857	0.787292	0.972566	-4.2383	23.6725	0.352916	0.006195	0.364467	12.8404	31	6	133	12	11	167920661	10.7111	0	0.812099	0.923978	5.77699358255145e-05
peak_1776439	rs55960623	4	168202575	C	T	0.274286	2.95874	0.937659	-4.64909	22.9237	0.331612	0.01	0.5	7.74507	25	0	33	7	6	168202575	10.6205	0	NA	0.8856	2.24340861814037e-05
peak_1776551	rs634496	4	168330836	T	C	0.157143	9.42406	0.958548	-3.41339	19.0301	0.402156	2.8e-05	0.467882	24.0539	22	1	30	6	3	168330836	8.1358	0	0.967669	0.924427	0.00038602
peak_1776713	rs12508093	4	168509925	T	C	0.305714	0.224446	0.955136	-3.27102	18.1114	0.427409	0.002436	0.456827	17.3465	57	6	117	7	7	168509925	7.2889	0	0.895737	0.908226	0.000535769
peak_1776999	rs955911	4	168746028	T	G	0.568571	0.4375	0.953027	-6.51912	32.479	0.382727	0.002527	0.505037	20.6003	43	2	52	15	16	168746028	14.5737	0	0.907629	0.898412	3.02610205239629e-07
peak_1777576	rs571636978	4	169230059	A	G	0.114286	0.138561	0.929764	-6.31899	32.9979	0.292332	0.002531	0.49564	10.7019	28	5	52	14	16	169230059	15.4668	0	0.879212	0.829602	4.79748500079644e-07
peak_1778077	rs567501199	4	169790633	A	G	0.174286	7.49108	0.832485	-7.41311	37.4882	0.389249	0.007905	0.531529	25.4507	25	12	42	15	12	169790633	17.1094	0	0.832147	0.558826	3.86265001591569e-08
peak_1778227	rs75925774	4	169925404	G	C	0.057143	0.642792	0.99908	-6.99807	32.7544	0.36951	0.000452	0.482829	21.3504	82	9	114	10	9	169925404	15.0227	0	0.939317	0.959921	1.00445318847321e-07
peak_1778507	rs10022676	4	170157718	A	T	0.525714	0.245493	0.955975	-6.7727	35.8939	0.438565	0.004766	0.428344	25.1884	5	8	81	6	5	170157718	15.6679	0	0.953811	0.909388	1.68770004899673e-07
peak_1778662	rs1852791	4	170347238	T	C	0.651429	0.663923	0.902624	-3.44596	17.1308	0.560183	0.01	0.5	28.8879	24	0	27	7	6	170347238	6.62179	0	NA	0.818056	0.000358128
peak_1778673	rs7663678	4	170340063	G	A	0.934286	0.787292	0.924958	-3.75413	19.9363	0.682081	5.7e-05	0.570932	18.4058	0	1	22	9	9	170340063	9.32745	0	0.806949	0.826635	0.000176143
peak_1778675	rs1915503	4	170354533	A	T	0.948571	0.514407	0.909272	-8.78721	42.3142	0.755461	0.01	0.5	25.389	15	0	21	9	6	170354533	20.5878	0	NA	0.795206	1.63224761914713e-09
peak_1779548	rs13138368	4	171451693	A	C	0.691429	4.01745	0.967377	-3.07752	14.9941	0.413373	0.012653	0.517339	25.724	18	1	87	8	6	171451693	5.96021	0	0.781997	0.939804	0.000836523
peak_177978	rs369792113	1	216485794	A	G	0.331429	1.98053	0.94465	-22.1438	106.168	0.330172	0.006617	0.414308	18.0196	36	18	106	12	9	216485794	51.2422	0	0.911995	0.856501	7.18083838299917e-23
peak_1779902	rs9761872	4	171903594	A	C	0.182857	22.6267	0.855088	-15.3489	73.2895	0.33866	0.006205	0.460247	11.8535	13	13	40	11	10	171903594	35.0135	0	0.830187	0.776596	4.47844138263762e-16
peak_1780604	rs67409249	4	172745118	C	T	0.522857	1.75183	0.964546	-3.74638	22.3275	0.426959	0.005837	0.530637	27.788	30	2	78	5	4	172745118	9.32315	0	0.947013	0.91694	0.000179317
peak_1782322	rs12649767	4	174454673	A	G	0.322857	0.140764	0.921714	-3.56877	18.0639	0.578348	0.002543	0.473536	11.2045	4	2	54	7	7	174454673	7.23607	0	0.879917	0.839861	0.000269915
peak_1782463	rs12647899	4	174596636	C	T	0.157143	1.57422	0.953893	-4.38054	21.7422	0.381882	0.00301	0.482062	12.0913	48	4	49	9	9	174596636	9.57562	0	0.909093	0.88523	4.16353592966741e-05
peak_1782557	rs551449481	4	174692190	A	G	0.428571	0.9434	0.947559	-15.62	74.8358	0.396015	0.009691	0.499421	17.7628	40	13	84	8	14	174692190	35.2296	0	0.924206	0.858033	2.39897440089693e-16
peak_1782568	rs35706713	4	174700727	A	G	0.174286	0.477641	0.936054	-13.6883	64.2871	0.155852	0.01	0.5	8.33333	21	0	68	8	6	174700727	31.9374	0	NA	0.850915	2.04957401998365e-14
peak_1782628	rs570481402	4	174774364	A	G	0.111429	0.948474	0.753505	-9.4186	48.2373	0.297302	0.008889	0.417059	9.20688	57	6	101	13	9	174774364	22.8888	0	0.906641	0.505818	3.81416445718308e-10
peak_1782846	rs13130317	4	175019278	A	G	0.194286	1.38859	0.952854	-20.3344	95.0311	0.224172	1.5e-05	0.47616	8.17783	18	3	68	9	6	175019278	46.6539	0	0.907934	0.886539	4.63063202838234e-21
peak_1783151	rs150007709	4	175428387	C	T	0.44	3.4775	0.803997	-4.9196	26.4718	0.427882	0.001408	0.376389	43.7722	20	11	45	13	10	175428387	11.2962	0	0.910333	0.365195	1.20336520881746e-05
peak_1784361	rs57071704	4	176691997	T	G	0.157143	6.46309	0.963599	-8.86767	43.8881	0.208172	0.01	0.5	7.84778	41	0	78	7	5	176691997	21.6941	0	NA	0.929159	1.35623393539363e-09
peak_1784578	rs561572544	4	176929952	G	C	0.057143	4.01745	0.958215	-6.50082	34.5761	0.323749	0.00229	0.537451	26.9474	42	3	77	8	6	176929952	16.2955	0	0.850631	0.923255	3.15628105895779e-07
peak_1785193	rs4690531	4	177541381	T	C	0.294286	1.31886	0.94899	-4.42086	23.8761	0.429137	0.004553	0.445112	22.5548	24	5	69	6	7	177541381	10.0377	0	0.893581	0.900259	3.79439316559758e-05
peak_1785605	rs4690594	4	178005429	A	C	0.328571	0.143916	0.951399	-10.0841	46.3191	0.316881	0.004885	0.449305	6.56689	37	2	48	8	8	178005429	22.0076	0	0.858832	0.892514	8.23959047532067e-11
peak_1785835	rs566490956	4	178327641	T	A	0.234286	0.12362	0.899748	-3.18256	18.5146	0.357676	0.01	0.5	9.31697	20	0	41	7	6	178327641	8.28869	0	NA	0.805708	0.000656809
peak_1786511	rs34804446	4	179169484	G	T	0.314286	0.510641	0.974171	-6.66469	35.0731	0.304009	9e-06	0.570289	5.56137	30	5	91	14	5	179169484	16.4988	0	0.883773	0.930144	2.16424397566584e-07
peak_1786514	rs34114452	4	179171172	G	A	0.314286	0.906437	0.956708	-6.49558	33.7941	0.406879	0.008376	0.481883	12.5079	57	7	92	9	10	179171172	15.0367	0	0.937502	0.910151	3.19462014237571e-07
peak_1786515	rs79496896	4	179169911	G	A	0.305714	0.886892	0.973083	-7.66337	36.8271	0.366737	0.010523	0.513308	12.9546	35	9	90	10	10	179169911	16.9735	0	0.901387	0.910784	2.17083312445524e-08
peak_1787529	rs560771679	4	180392803	T	A	0.282857	1.2363	0.816966	-4.51268	26.8125	0.404822	0.011637	0.420161	26.7829	44	7	137	16	13	180392803	11.6757	0	0.600009	0.552998	3.07128369817188e-05
peak_1788057	rs188603964	4	180945414	C	T	0.102857	0.486481	0.9724	-3.44812	15.3455	0.371984	0.00246	0.524043	8.19689	18	4	42	9	8	180945414	6.67358	0	0.746435	0.932163	0.00035635
peak_1788356	rs62340872	4	181243606	G	A	0.214286	0.006451	0.948978	-18.379	85.977	0.858162	0.01	0.5	2.66947	44	0	56	9	6	181243606	41.6719	0	NA	0.873831	4.1783142138719e-19
peak_1788586	rs72629630	4	181457452	G	A	0.117143	3.15165	0.940499	-7.78329	39.1822	0.185058	0.001831	0.568348	6.79196	110	4	114	12	6	181457452	19.3648	0	0.922931	0.86852	1.64707118268901e-08
peak_1789315	rs7658912	4	182160063	T	C	0.14	0.07	0.931682	-3.50148	19.8969	0.303574	3.8e-05	0.53133	5.41648	30	1	72	8	8	182160063	9.34017	0	0.900131	0.855669	0.00031515
peak_1789462	rs17072948	4	182276622	G	A	0.162857	0.730888	0.93654	-3.08927	17.7311	0.44071	0.01	0.5	53.8644	0	0	32	6	6	182276622	6.93104	0	NA	0.872007	0.000814204
peak_1789682	rs73003101	4	182524453	C	G	0.117143	1.04928	0.961487	-3.91396	21.9359	0.61838	0.001627	0.482207	11.9403	33	3	67	10	9	182524453	9.56236	0	0.923807	0.874953	0.000121911
peak_1789822	rs75926696	4	182644621	T	A	0.062857	2.34706	0.953609	-6.86815	33.902	0.204365	0.01	0.5	11.7167	9	0	49	9	6	182644621	16.7937	0	NA	0.89757	1.35472974700722e-07
peak_1789823	rs11930698	4	182641096	T	G	0.088571	0.344875	0.975629	-8.98256	44.9309	0.197452	0.01	0.5	11.3828	2	0	51	8	6	182641096	22.22	0	NA	0.919711	1.0409851562339e-09
peak_1789972	rs4467619	4	182771503	G	C	0.588571	0.848795	0.802539	-3.11665	19.4749	0.540357	0.00361	0.515389	60.5385	63	19	75	12	8	182771503	7.19023	0	0.804889	0.541257	0.000764458
peak_1790659	rs56104804	4	183435351	G	A	0.068571	0.245928	0.899035	-4.04641	24.6687	0.386137	0.004431	0.427227	21.6219	70	17	132	13	9	183435351	10.836	0	0.937107	0.774087	8.9865379589333e-05
peak_1790681	rs141804385	4	183464414	C	T	0.071429	0.014911	0.932097	-3.11368	20.4538	0.344313	3e-04	0.46247	14.8094	98	6	126	16	13	183464414	9.17213	0	0.981006	0.841022	0.000769704
peak_1790836	rs4861562	4	183586130	C	T	0.125714	0.063266	0.946312	-3.51204	17.8148	0.395733	0.000509	0.493796	26.2098	119	3	142	24	18	183586130	7.74052	0	0.892209	0.882486	0.00030758
peak_1790908	rs6837763	4	183634878	A	G	0.36	4.09117	0.866732	-3.31424	20.8569	0.456686	0.002553	0.479869	59.4828	82	14	98	12	6	183634878	7.96379	0	0.893728	0.759553	0.000485019
peak_1791037	rs4861573	4	183746399	A	G	0.431429	0.031165	0.981509	-43.6091	204.518	0.06391	0.003623	0.378617	4.18699	112	1	114	16	20	183746399	101.272	0	0.809581	0.963392	2.45961152980982e-44
peak_1791038	rs111550358	4	183732145	G	A	0.202857	0.223214	0.975933	-8.67073	43.8777	0.253283	0.01	0.5	7.28069	20	0	120	9	5	183732145	21.2522	0	NA	0.9339	2.1343495624738e-09
peak_1791039	rs11132209	4	183730149	G	A	0.197143	0.146505	0.970252	-5.0566	26.0709	0.390052	0.001265	0.554599	13.2301	13	5	123	9	6	183730149	11.5862	0	0.915084	0.930534	8.77818075437586e-06
peak_1791043	rs13122861	4	183743390	G	A	0.197143	3.57143	0.968196	-3.34511	18.738	0.350412	0.000139	0.487523	6.23595	73	2	120	27	36	183743390	8.97535	0	0.929699	0.916268	0.00045174
peak_1791061	rs34328120	4	183746596	C	T	0.205714	0.422935	0.967384	-4.62682	26.2658	0.304207	0.006482	0.435955	8.30509	35	1	97	8	9	183746596	12.445	0	0.84025	0.926336	2.36144515467228e-05
peak_1791380	rs13105830	4	184030281	G	A	0.385714	1.18606	0.939556	-6.66404	32.7227	0.624492	0.082491	0.297006	4.46669	32	7	68	16	13	184030281	14.7571	0	0.828011	0.850754	2.16749110008807e-07
peak_179145	rs11589831	1	217532605	G	A	0.385714	2.30278	0.951439	-4.93535	25.5402	0.442066	0.018176	0.453918	23.0234	38	12	43	10	11	217532605	10.5958	0	0.822868	0.909122	1.16051480810247e-05
peak_1791681	rs35819597	4	184334051	G	T	0.345714	0.229731	0.951069	-3.74349	21.4226	0.443848	0.001111	0.485404	27.0296	26	5	49	8	6	184334051	8.60245	0	0.888069	0.900028	0.000180514
peak_1792050	rs183990936	4	184671961	C	T	0.1	0.014813	0.912894	-4.52759	25.8875	0.359051	0.001644	0.454806	14.0496	47	8	82	8	8	184671961	11.7495	0	0.856985	0.816778	2.96766427462493e-05
peak_1792178	rs72695665	4	184797146	A	C	0.16	0.039528	0.969933	-6.89668	36.5442	0.582681	0.0047	0.382638	22.1312	63	18	85	15	8	184797146	16.043	0	0.901845	0.911147	1.26857699756222e-07
peak_1792180	rs72695644	4	184788737	A	G	0.057143	0.642792	0.943677	-5.45324	29.9878	0.591688	0.00129	0.436566	17.6596	8	23	81	13	6	184788737	12.9852	0	0.90606	0.802971	3.52172676763229e-06
peak_1792222	rs4862429	4	184848686	T	C	0.64	0.101829	0.953782	-10.3123	52.6785	0.583239	0.005317	0.493119	25.9295	43	9	124	10	7	184848686	24.1542	0	0.928111	0.880734	4.87146723865073e-11
peak_1792343	rs6830755	4	184968024	T	A	0.568571	0.848795	0.956884	-4.23961	25.1395	0.467858	0.004224	0.478229	62.4369	88	26	108	7	5	184968024	9.79354	0	0.908395	0.916275	5.75959951014342e-05
peak_1792346	rs6830755	4	184968024	T	A	0.568571	0.848795	0.956884	-3.72019	22.0315	0.456825	0.008722	0.51306	38.1797	67	14	100	7	7	184968024	8.60134	0	0.893314	0.916592	0.000190461
peak_1792347	rs62345906	4	184962504	T	C	0.56	0.467368	0.966174	-4.45348	24.3851	0.607234	0.004211	0.614986	10.5178	37	1	89	11	9	184962504	10.7008	0	0.864282	0.927457	3.5197964918743e-05
peak_1792370	rs186727705	4	184990190	A	G	0.311429	10.3631	0.918824	-21.5955	104.614	0.416901	0.008287	0.465705	32.9007	109	57	171	13	9	184990190	49.6453	0	0.915794	0.81255	2.53819528780077e-22
peak_1792631	rs111425386	4	185202562	C	A	0.14	0.680579	0.96477	-3.63194	19.6484	0.599617	0.00381	0.347452	12.7308	47	7	75	6	6	185202562	8.21289	0	0.95012	0.916026	0.000233376
peak_1792654	rs12650980	4	185215215	C	T	0.428571	0.780666	0.968368	-10.1813	51.9036	0.433086	0.01943	0.449453	11.5183	13	29	113	15	17	185215215	23.5036	0	0.900392	0.92492	6.58721364093314e-11
peak_1793575	rs9994027	4	186048220	G	A	0.577143	2.79716	0.8927	-4.81235	24.821	0.395248	0.061261	0.389702	7.73339	65	9	125	12	9	186048220	10.7196	0	0.804664	0.777517	1.54047245231931e-05
peak_1793727	rs4997685	4	186204370	C	T	0.791429	0.223214	0.965043	-33.6199	157.396	0.39043	0.025523	0.462425	41.7046	46	13	83	11	11	186204370	76.155	0	0.886466	0.897884	2.39941546282867e-34
peak_1793834	rs13138242	4	186292796	A	G	0.18	0.028564	0.977514	-45.3539	211.204	0.056862	0.001651	0.49704	9.16915	31	4	59	11	8	186292796	105.32	0	0.821046	0.928866	4.42688391357882e-46
peak_1793878	rs11938811	4	186324770	G	A	0.097143	0.241986	0.903105	-6.54502	33.8203	0.40628	0.028238	0.425134	26.9503	37	12	53	9	8	186324770	15.0892	0	0.858805	0.801664	2.85087248932448e-07
peak_1793939	rs9993403	4	186383440	C	G	0.594286	3.77149	0.934722	-7.63383	38.296	0.41199	0.018904	0.470687	23.9666	36	2	45	7	7	186383440	17.1251	0	0.893587	0.887519	2.32364482136682e-08
peak_1793994	rs79417939	4	186432343	T	C	0.448571	10.8676	0.86369	-9.56139	46.9406	0.41425	0.017071	0.491413	6.08042	65	20	119	13	14	186432343	21.2644	0	0.817978	0.77853	2.74542635424041e-10
peak_1793995	rs75716287	4	186436064	C	G	0.611429	16.3997	0.761183	-24.7756	118.395	0.078606	0.01	0.5	1.58497	81	0	118	17	6	186436064	58.1534	0	NA	0.619711	1.6765374920183e-25
peak_1793996	rs72714124	4	186436079	G	A	0.777143	2.37623	0.83815	-24.3621	116.05	0.27349	0.035026	0.603951	7.98652	65	9	126	12	10	186436079	56.1732	0	0.686208	0.687126	4.34425608694327e-25
peak_1794045	rs74526910	4	186476514	T	G	0.397143	5.7601	0.814767	-6.54492	34.8962	0.36165	0.072051	0.580963	2.72912	31	8	82	19	20	186476514	15.8272	0	0.572906	0.491948	2.85155139823096e-07
peak_1794093	rs111403400	4	186547264	A	G	0.297143	0.026698	0.920149	-4.47046	24.0988	0.453348	0.006155	0.442505	35.7306	34	13	63	9	6	186547264	9.6661	0	0.878878	0.837426	3.38482504369702e-05
peak_1794266	rs73015642	4	186697397	C	T	0.151429	1.23924	0.932508	-4.43058	23.1362	0.388081	4.3e-05	0.426736	15.9951	18	1	32	6	5	186697397	10.1643	0	0.839186	0.855374	3.71043546946484e-05
peak_1794293	rs73015656	4	186705857	C	T	0.168571	1.43946	0.952163	-3.90106	20.4717	0.568645	0.01	0.5	45.5918	3	0	48	8	5	186705857	8.25009	0	NA	0.908259	0.000125585
peak_1794440	rs57174886	4	186834379	T	G	0.054286	0.514407	0.850586	-3.269	19.7505	0.306454	0.00557	0.527165	13.6265	4	3	61	11	7	186834379	9.15617	0	0.831242	0.664197	0.000538264
peak_1794548	rs4862747	4	186956082	A	T	0.682857	3.49853	0.932861	-15.3563	72.6833	0.265832	0.079996	0.866658	3.13972	40	5	57	8	9	186956082	34.9062	0	0.77249	0.877995	4.40219066274279e-16
peak_1794550	rs11947624	4	186978752	C	A	0.594286	0.312565	0.953889	-7.78612	37.3572	0.6814	0.01	0.5	5.953	23	0	27	6	7	186978752	17.5477	0	NA	0.91068	1.6363694010397e-08
peak_1794619	rs77561609	4	187055712	A	C	0.197143	0.028564	0.808945	-3.11126	18.6601	0.391692	0.016509	0.410674	9.9168	68	13	99	21	8	187055712	7.59331	0	0.871361	0.6273	0.000774006
peak_1794681	rs28704581	4	187109977	C	T	0.065714	0.090465	0.934677	-3.54234	18.4586	0.385232	8e-06	0.529067	31.5554	31	4	45	8	5	187109977	8.0284	0	0.972212	0.858602	0.000286851
peak_1794805	rs2220347	4	187222540	T	C	0.468571	3.98653	0.927158	-3.55889	19.0117	0.410975	0.029517	0.449024	11.7849	38	3	42	7	7	187222540	7.911	0	0.88079	0.868612	0.00027613
peak_1794886	rs35310443	4	187292187	G	A	0.174286	1.13223	0.961167	-3.81584	20.3587	0.584248	0.018808	0.409188	26.8996	7	12	73	15	14	187292187	8.20598	0	0.877524	0.89508	0.000152813
peak_1795014	rs11736831	4	187422031	A	G	0.265714	1.69033	0.977205	-9.11783	44.9054	0.391002	0.009885	0.528703	29.0485	0	2	53	6	6	187422031	20.7044	0	0.929509	0.940776	7.62383305411426e-10
peak_1795102	rs10032833	4	187510257	C	T	0.108571	0.535759	0.96157	-3.91403	21.2601	0.559654	0.03567	0.356897	35.9724	40	14	54	13	12	187510257	8.48789	0	0.82639	0.920401	0.00012189
peak_1795159	rs147112891	4	187573432	G	A	0.057143	0.50848	0.877529	-4.312	24.5405	0.637472	0.055328	0.577617	19.1138	45	4	67	8	6	187573432	10.8017	0	0.906923	0.749734	4.87530802951862e-05
peak_1795597	rs10003432	4	187992163	A	G	0.494286	2.55858	0.93395	-6.36852	33.8254	0.344497	0.01936	0.397936	7.91709	45	3	71	12	7	187992163	15.6432	0	0.772729	0.854215	4.28040237346009e-07
peak_1795621	rs6840208	4	188012497	G	A	0.522857	0.058862	0.964499	-3.14783	18.1583	0.55458	0.012801	0.505199	15.8575	73	12	114	19	15	188012497	6.93552	0	0.718367	0.919916	0.000711498
peak_1795800	rs12504493	4	188141393	C	T	0.217143	0.216235	0.958323	-5.19329	28.2089	0.450056	0.001853	0.478814	51.8575	31	27	115	8	6	188141393	11.7484	0	0.950955	0.904596	6.40777771622851e-06
peak_1795858	rs10024337	4	188209577	A	G	0.388571	0.1402	0.915126	-9.89211	51.5427	0.326904	0.023045	0.521469	5.73541	148	10	183	15	13	188209577	24.2818	0	0.878127	0.821758	1.28200695684559e-10
peak_1795868	rs71607995	4	188209716	G	C	0.142857	0.128073	0.933457	-4.5161	27.3661	0.289158	0.018757	0.408655	8.21968	106	4	181	9	8	188209716	13.0069	0	0.861695	0.840689	3.04721368802717e-05
peak_1795875	rs28520840	4	188219328	C	T	0.3	7.77521	0.932176	-6.77259	36.9319	0.438415	0.015646	0.488617	35.4902	86	24	138	13	8	188219328	16.12	0	0.857629	0.77712	1.68814707925155e-07
peak_1795892	rs200428107	4	188231880	T	A	0.208571	6.33636	0.767516	-5.16768	28.7965	0.416144	0.005884	0.434711	44.5883	55	12	87	15	9	188231880	12.5273	0	0.792468	0.358475	6.79705284278215e-06
peak_1796015	rs13149205	4	188343267	G	A	0.234286	2.59595	0.932182	-46.1496	215.922	0.252734	0.004424	0.38563	10.3027	64	13	101	12	11	188343267	106.291	0	0.861348	0.807714	7.0851828772374e-47
peak_1796144	rs7694959	4	188460024	T	C	0.162857	0.456087	0.956151	-4.22403	22.2536	0.57651	0.002211	0.515107	26.2464	48	8	91	8	8	188460024	9.24773	0	0.905985	0.900293	5.96998263925128e-05
peak_1796187	rs28631809	4	188503614	G	T	0.38	7.18204	0.872938	-13.5491	66.9613	0.598729	0.123345	0.302576	32.3741	57	11	102	10	11	188503614	31.2272	0	0.619651	0.693524	2.82421635375666e-14
peak_1796188	rs13131260	4	188505710	G	A	0.6	0.109187	0.90162	-31.3415	148.306	0.634125	0.065895	0.390929	34.8344	53	16	112	15	10	188505710	71.1173	0	0.786967	0.730993	4.55550741001012e-32
peak_1796302	rs55650173	4	188631125	C	T	0.242857	0.027603	0.905787	-3.75627	22.4673	0.611424	0.02051	0.361978	8.66053	56	5	82	17	14	188631125	9.59646	0	0.730482	0.816851	0.00017528
peak_1796381	rs1006838	4	188703719	G	A	0.174286	0.027502	0.923743	-9.68674	47.8032	0.371879	0.002692	0.44505	37.5891	12	17	70	24	11	188703719	22.1412	0	0.839012	0.771753	2.05710242144665e-10
peak_1796496	rs111205930	4	188824165	G	A	0.205714	5.58036	0.832961	-6.4312	34.9045	0.424821	0.015584	0.402422	20.7841	50	20	107	11	9	188824165	15.3783	0	0.848864	0.548276	3.70513077762754e-07
peak_1796533	rs62341859	4	188875462	T	C	0.254286	0.605326	0.948938	-3.79115	20.3659	0.364846	6.6e-05	0.380936	9.78621	114	1	179	6	5	188875462	9.12796	0	0.849293	0.897117	0.000161752
peak_1796565	rs79642283	4	188913217	C	T	0.08	1.03598	0.920631	-3.78274	22.7365	0.431961	0.005965	0.479866	37.585	57	20	137	9	9	188913217	9.43378	0	0.91866	0.851434	0.000164914
peak_1796620	rs11941699	4	188975775	G	A	0.394286	7.14115	0.868475	-10.8178	54.1764	0.326621	0.059325	0.444407	8.3026	66	4	83	17	6	188975775	25.4568	0	0.66337	0.759382	1.52118335165541e-11
peak_1796699	rs72725404	4	189044466	G	A	0.128571	0.025964	0.936991	-4.74089	26.3269	0.321541	0.01	0.5	12.1666	9	0	63	7	5	189044466	12.3451	0	NA	0.871307	1.81599266489956e-05
peak_1796700	rs68172765	4	189052563	T	C	0.411429	0.550662	0.922754	-11.1089	54.9204	0.75161	0.01	0.5	3.42202	34	0	62	7	8	189052563	26.313	0	NA	0.847154	7.78184235688498e-12
peak_1796701	rs1496944	4	189057580	T	G	0.625714	1.56816	0.94512	-4.52459	25.3033	0.400078	0.023368	0.499388	13.0522	49	2	61	7	6	189057580	11.0035	0	0.812309	0.876877	2.98821292442916e-05
peak_1796711	rs11933218	4	189054155	G	C	0.408571	0.760221	0.929962	-3.52788	20.1838	0.573222	0.004295	0.524694	21.1528	13	4	66	6	6	189054155	8.2475	0	0.833937	0.867784	0.000296562
peak_1796815	rs11132618	4	189174742	T	C	0.408571	0.396825	0.932585	-3.43748	21.1062	0.443445	0.010057	0.474911	21.0981	39	7	105	9	9	189174742	8.43073	0	0.891122	0.851594	0.000365192
peak_179687	rs12031319	1	218062242	C	T	0.454286	0.017043	0.959734	-3.47345	19.5966	0.344431	6.4e-05	0.539713	4.51675	1	1	70	6	7	218062242	8.82407	0	0.894026	0.919607	0.00033616
peak_1796878	rs71609997	4	189236233	G	A	0.388571	0.043436	0.934396	-26.3997	125.466	0.067593	0.01	0.5	3.35683	67	0	99	7	6	189236233	62.3177	0	NA	0.853575	3.98414112896918e-27
peak_1796879	rs13120111	4	189236685	G	A	0.274286	1.41068	0.963394	-46.7374	217.038	0.933477	0.01	0.5	7.4958	68	0	97	14	5	189236685	106.323	0	NA	0.886047	1.83058520659194e-47
peak_1796880	rs13120111	4	189236685	G	A	0.274286	1.41068	0.963394	-20.2133	95.8511	0.83496	0.053467	0.294622	2.60928	67	4	95	14	7	189236685	46.4619	0	0.6698	0.922819	6.11862887366807e-21
peak_1796881	rs13147669	4	189246020	G	A	0.271429	2.32517	0.943337	-6.52173	35.1591	0.607809	0.017423	0.372834	3.01921	95	18	99	14	10	189246020	15.5429	0	0.823852	0.86775	3.00795458596389e-07
peak_1796907	rs11735789	4	189265885	T	A	0.331429	1.45883	0.951839	-32.9108	154.279	0.056223	3.5e-05	0.429121	5.89212	8	1	61	7	6	189265885	77.0077	0	0.759055	0.888658	1.22791232709916e-33
peak_1796908	rs4532307	4	189265518	A	G	0.317143	1.25619	0.954209	-13.9131	67.7253	0.173304	0.01	0.5	6.97857	5	0	65	7	6	189265518	33.4592	0	NA	0.893818	1.22156133351775e-14
peak_1796909	rs11735789	4	189265885	T	A	0.331429	1.45883	0.951839	-42.2794	197.276	0.112633	0.003825	0.506885	5.22123	4	3	64	8	9	189265885	97.6033	0	0.762591	0.884416	5.25474549946465e-43
peak_1796910	rs11721813	4	189267889	C	T	0.317143	1.58031	0.938598	-22.4949	105.981	0.138369	0.004276	0.409645	7.17984	8	1	67	8	7	189267889	52.3653	0	0.660837	0.859437	3.19988854783381e-23
peak_1796911	rs11721813	4	189267889	C	T	0.317143	1.58031	0.938598	-31.8108	148.45	0.204971	0.049129	0.204159	9.56397	8	9	70	14	9	189267889	72.5088	0	0.566924	0.846726	1.54614085837367e-32
peak_1796912	rs34453299	4	189280007	G	A	0.228571	13.4637	0.89464	-5.53824	30.2941	0.432354	0.018241	0.440083	38.2186	34	14	78	27	22	189280007	13.1179	0	0.655174	0.666673	2.89572352587035e-06
peak_1796933	rs60237464	4	189303279	C	T	0.277143	0.415947	0.906542	-16.2154	78.5983	0.706976	0.0589	0.348685	8.93474	23	2	80	11	9	189303279	37.5388	0	0.6069	0.784385	6.08907673919886e-17
peak_1796934	rs11729523	4	189309763	C	G	0.168571	3.46783	0.842318	-3.26045	20.0297	0.633715	0.01	0.5	8.07423	43	0	72	9	6	189309763	8.61609	0	NA	0.724629	0.000548977
peak_1796940	rs66795549	4	189315308	G	A	0.131429	0.025964	0.941065	-8.13314	41.7786	0.602072	0.005286	0.468426	22.5993	43	7	72	7	7	189315308	18.979	0	0.907922	0.884747	7.3596402532934e-09
peak_1796976	rs62342908	4	189364134	C	T	0.465714	2.78778	0.962216	-5.3021	28.4621	0.435049	0.049624	0.447042	10.2341	38	11	91	9	9	189364134	12.0954	0	0.831766	0.912722	4.98766235977608e-06
peak_1796999	rs116535636	4	189378517	T	A	0.297143	4.48	0.937966	-4.26136	25.0419	0.570574	0.002152	0.491778	19.4003	49	8	160	11	10	189378517	10.5164	0	0.928364	0.891198	5.47824772562475e-05
peak_1797075	rs13106387	4	189468697	C	T	0.217143	0.309683	0.984976	-6.21557	30.0715	0.393294	0.033685	0.507375	17.1939	38	3	56	8	9	189468697	13.4552	0	0.778275	0.960395	6.08739580530263e-07
peak_1797076	rs28537921	4	189460729	G	A	0.322857	4.65745	0.969877	-3.50974	19.4857	0.419816	0.002817	0.517968	18.4333	7	7	56	8	8	189460729	7.96677	0	0.931377	0.91357	0.000309213
peak_1797097	rs140389956	4	189482058	T	C	0.12	1.18392	0.961217	-3.12207	19.2989	0.393876	0.004226	0.44369	12.281	26	7	126	9	8	189482058	8.29191	0	0.914787	0.905258	0.000754969
peak_1797098	rs58826233	4	189482161	C	T	0.56	3.12787	0.950799	-3.61175	22.1392	0.407341	0.014734	0.447387	9.35441	25	6	130	9	8	189482161	9.43778	0	0.910451	0.908104	0.000244484
peak_1797100	rs72716824	4	189490405	T	C	0.125714	0.277344	0.990288	-4.39647	23.4575	0.405575	0.017054	0.393912	28.8349	114	6	137	10	10	189490405	10.1888	0	0.894096	0.96472	4.01352383636077e-05
peak_1797101	rs149117208	4	189484190	T	G	0.565714	0.467368	0.960781	-4.00139	22.8835	0.415496	0.007507	0.373298	18.6	72	5	139	10	11	189484190	9.68146	0	0.956494	0.9205	9.96804489649089e-05
peak_1797112	rs115952706	4	189484073	T	C	0.2	0.223214	0.988306	-10.8689	55.1877	0.614553	0.001682	0.464524	21.5585	65	5	159	8	4	189484073	25.4844	0	0.956135	0.966563	1.35253922083082e-11
peak_1797113	rs191786484	4	189482542	C	T	0.168571	1.7102	0.896913	-6.59392	35.0739	0.6032	0.002736	0.464103	17.7807	30	5	155	9	6	189482542	15.5981	0	0.965443	0.81169	2.54731486407383e-07
peak_1797116	rs35185430	4	189496332	C	G	0.194286	0.085557	0.970784	-5.31626	29.4678	0.551096	0.013815	0.42124	25.4963	55	15	90	8	10	189496332	12.3012	0	0.881753	0.918117	4.82774590452514e-06
peak_1797172	rs563091102	4	189557722	T	C	0.202857	8.03571	0.881549	-17.0484	82.3382	0.322259	0.040309	0.272909	6.60177	45	11	78	13	12	189557722	39.4745	0	0.688848	0.705258	8.94528541189745e-18
peak_1797228	rs2264204	4	189607471	T	C	0.1	5.26269	0.821795	-3.54062	21.5375	0.350528	0.045639	0.475007	12.4781	38	1	83	9	6	189607471	9.87083	0	0.692543	0.692543	0.000287991
peak_1797238	rs10031631	4	189616595	C	T	0.494286	4.79939	0.957052	-16.8231	81.2089	0.384196	0.015128	0.357106	20.5178	18	10	74	11	9	189616595	38.5433	0	0.852136	0.916801	1.50275319467438e-17
peak_1797256	rs151217894	4	189632090	G	A	0.125714	2.91363	0.844205	-3.42615	19.5871	0.246385	0.01	0.5	3.71089	6	0	39	9	6	189632090	9.50956	0	NA	0.658712	0.000374847
peak_1797257	rs80216430	4	189638892	G	A	0.065714	0.787292	0.780768	-6.34368	32.5984	0.295311	0.015942	0.361528	13.1559	18	6	40	14	16	189638892	15.4095	0	0.500842	0.594578	4.5322988262485e-07
peak_1797279	rs1966831	4	189652919	A	G	0.131429	3.61827	0.953285	-9.00196	45.2015	0.137781	0.028057	0.54716	2.23136	13	2	56	10	8	189652919	22.4874	0	0.695435	0.864291	9.9549360296715e-10
peak_1797281	rs3968169	4	189654566	T	C	0.102857	2.3003	0.967533	-13.8101	66.9287	0.198217	0.074495	0.267777	1.7892	21	10	55	11	9	189654566	32.6799	0	0.850477	0.923714	1.54829930377462e-14
peak_1797282	rs2337570	4	189655651	C	T	0.185714	9.1028	0.954946	-7.75235	39.5742	0.322362	0.029293	0.291765	16.1573	26	6	56	14	20	189655651	18.6752	0	0.748048	0.86477	1.76867197996405e-08
peak_1797283	rs11132713	4	189656279	A	G	0.814286	6.33636	0.921669	-11.1875	55.0404	0.291211	0.095022	0.282587	2.22183	33	12	55	9	11	189656279	26.0211	0	0.873261	0.759799	6.49437295631316e-12
peak_1797325	rs73015364	4	189731096	A	G	0.088571	1.42832	0.977275	-18.051	85.0779	0.138271	0.014827	0.471022	4.38829	16	5	31	16	14	189731096	42.0229	0	0.688259	0.931211	8.89197474612884e-19
peak_1797392	rs28375056	4	189787357	A	C	0.937143	0.245928	0.809703	-7.34059	37.8904	0.660853	0.018444	0.441036	24.6873	35	16	61	14	9	189787357	17.6437	0	0.817867	0.598648	4.56470924911807e-08
peak_1797406	rs12510660	4	189803747	C	A	0.405714	0.015912	0.885011	-3.74043	23.238	0.436436	0.031556	0.369308	16.4624	25	10	127	11	9	189803747	9.5278	0	0.924779	0.764428	0.00018179
peak_1797410	rs3765176	4	189821072	A	T	0.188571	0.028564	0.940169	-3.1609	20.5526	0.555151	0.028848	0.395187	17.8178	118	22	119	14	14	189821072	8.04429	0	0.891641	0.870519	0.000690391
peak_1797437	rs13124134	4	189835711	T	C	0.548571	0.09825	0.883492	-9.7813	48.5732	0.703268	0.059457	0.347325	3.06076	15	1	52	8	8	189835711	23.0752	0	0.771063	0.771063	1.65461734907105e-10
peak_1797438	rs13124134	4	189835711	T	C	0.548571	0.09825	0.883492	-8.18197	41.4118	0.806671	0.01	0.5	1.29277	15	0	54	6	7	189835711	20.0908	0	NA	0.766982	6.57707812647525e-09
peak_1797439	rs3813287	4	189834584	G	A	0.52	0.046723	0.905337	-8.10651	41.0963	0.762122	0.01	0.5	1.09557	11	0	54	6	7	189834584	19.6145	0	NA	0.82276	7.8251444563356e-09
peak_1797440	rs2739566	4	189834486	G	A	0.457143	1.09072	0.910457	-14.8389	70.177	0.157949	0.01	0.5	1.09155	9	0	55	6	7	189834486	34.2924	0	NA	0.842211	1.44912136338969e-15
peak_1797443	rs78412373	4	189844355	T	C	0.071429	12.5404	0.916024	-4.04522	23.3578	0.578088	0.005625	0.526102	51.9195	44	4	67	11	6	189844355	9.6411	0	0.826292	0.844733	9.01106794381632e-05
peak_1797450	rs9985608	4	189844194	G	A	0.285714	0.001677	0.908736	-3.10435	16.2309	0.580027	0.033231	0.472436	7.18198	26	5	57	7	11	189844194	6.35996	0	0.885833	0.817157	0.000786412
peak_1797451	rs2739575	4	189848189	C	G	0.631429	2.1245	0.937804	-5.36028	28.3875	0.439961	0.019759	0.510566	16.3146	44	10	59	14	13	189848189	11.9299	0	0.791943	0.849734	4.36236300035969e-06
peak_1797473	rs7675166	4	189875717	C	T	0.605714	1.5873	0.901514	-4.10974	22.6992	0.434364	0.029081	0.4268	17.5174	32	5	41	11	10	189875717	9.26691	0	0.793899	0.782932	7.76716640235686e-05
peak_1797488	rs3884604	4	189883679	G	A	0.348571	0.000793	0.831102	-3.13897	17.7552	0.364401	0.026454	0.545495	7.76394	31	3	49	11	10	189883679	7.71782	0	0.676838	0.659809	0.000726164
peak_1797534	rs10155472	4	189931732	T	C	0.417143	0.703864	0.923065	-3.17824	18.9296	0.39566	1.6e-05	0.583651	11.1197	38	4	93	17	22	189931732	8.53315	0	0.878523	0.848705	0.000663371
peak_1797546	rs6822936	4	189939710	A	G	0.285714	3.4738	0.924471	-18.2075	88.146	0.582238	0.002948	0.445916	7.41134	53	21	102	37	28	189939710	41.562	0	0.772084	0.83011	6.20137530517213e-19
peak_1797561	rs59225706	4	189968626	C	T	0.34	1.43582	0.921793	-3.11582	17.1167	0.378582	0.01	0.5	16.3805	53	0	55	7	7	189968626	7.45773	0	NA	0.829398	0.000765918
peak_1797575	rs28679590	4	189978201	A	G	0.497143	0.287663	0.83339	-22.4581	106.916	0.306076	0.156143	0.36848	9.51276	33	6	75	14	13	189978201	51.6679	0	0.611956	0.626155	3.48270280820892e-23
peak_1797578	rs10017625	4	189983789	A	C	0.371429	0.229529	0.934098	-22.2136	106.184	0.227765	0.068808	0.202471	8.30038	36	9	91	22	15	189983789	51.8612	0	0.512193	0.872624	6.11522446573715e-23
peak_1797579	rs6813807	4	189985377	G	A	0.34	0.067282	0.910344	-6.5577	34.4891	0.42004	0.034512	0.452974	16.0457	42	11	91	10	11	189985377	15.1518	0	0.760165	0.818952	2.76882219484944e-07
peak_1797580	rs11733901	4	189979136	C	G	0.445714	12.0311	0.915979	-3.45949	20.5677	0.431182	0.016738	0.374407	33.3683	13	6	89	10	11	189979136	8.30896	0	0.797601	0.778607	0.000347147
peak_1797581	rs145486530	4	189987082	C	T	0.128571	0.362889	0.814868	-4.6019	25.3924	0.405143	0.072723	0.320921	36.413	45	10	89	13	11	189987082	11.3699	0	0.753713	0.651052	2.50092488707276e-05
peak_1797610	rs4863031	4	190017927	G	C	0.545714	0.166599	0.72455	-16.1486	72.0952	0.259463	0.039863	0.876199	2.37337	6	7	6	12	11	190017927	34.4729	0	0.629707	0.483202	7.10235584169544e-17
peak_1797644	rs28539916	4	190103222	A	G	0.737143	3.13231	0.748704	-5.4014	23.3898	0.325264	0.01	0.5	11.0708	2	0	3	12	6	190103222	10.5087	0	NA	0.453282	3.96826729294834e-06
peak_1797646	rs4690216	4	190106193	C	G	0.794286	7.49108	0.760171	-3.23909	16.1778	0.374614	0.01	0.5	13.049	3	0	10	11	8	190106193	6.68747	0	NA	0.492061	0.000576646
peak_1797649	rs74196747	4	190108045	A	G	0.814286	8.76327	0.85162	-11.879	55.0066	0.658069	0.075305	0.616255	3.37183	8	8	11	15	14	190108045	25.7959	0	0.763685	0.648695	1.32137255153348e-12
peak_1797674	rs4956962	5	26795	A	G	0.334286	0.174036	0.973039	-3.18667	17.6881	0.369547	0.01	0.5	8.91973	22	0	25	5	8	26795	7.79545	0	NA	0.939477	0.000650621
peak_1797718	rs72726754	5	42985	C	T	0.257143	0.3196	0.966392	-4.24113	19.1829	0.425844	3.1e-05	0.483886	20.7004	1	1	21	6	6	42985	7.82244	0	0.758424	0.929048	5.73945886076502e-05
peak_1797734	rs7378861	5	73706	A	G	0.322857	0.037914	0.880854	-4.05908	21.6009	0.546142	0.056956	0.41518	37.5082	11	8	26	10	11	73706	8.31829	0	0.718525	0.747215	8.72815497949994e-05
peak_1797754	rs7707988	5	109164	A	G	0.18	0.028564	0.99454	-5.69985	28.5425	0.592612	0.01	0.5	31.7248	29	0	44	5	5	109164	12.4522	0	NA	0.977033	1.9959616381154e-06
peak_1797802	rs4956990	5	183019	A	G	0.52	2.95917	0.984504	-8.21675	42.4565	0.420968	0.00201	0.521693	31.7502	67	1	84	4	9	183019	19.0701	0	0.97752	0.968905	6.07091885146183e-09
peak_1797818	rs11954643	5	213580	G	C	0.271429	0.389995	0.910258	-3.76731	21.1908	0.397283	0.014482	0.353978	18.6747	63	1	95	8	10	213580	9.12203	0	0.785282	0.807868	0.000170878
peak_1797819	rs6555042	5	214623	T	C	0.474286	0.171436	0.972636	-8.23595	42.7837	0.635447	0.028905	0.422633	10.0262	66	1	95	8	6	214623	19.8	0	0.874583	0.942827	5.80836352361582e-09
peak_1797821	rs10054902	5	218907	G	A	0.314286	2.00893	0.970429	-16.5776	80.5853	0.335468	0.036422	0.354643	17.403	69	4	95	8	7	218907	38.6389	0	0.773313	0.94389	2.64495372802237e-17
peak_1797825	rs6872854	5	208923	G	T	0.174286	0.00578	0.96354	-4.6579	26.9075	0.378718	0.003475	0.473101	31.5968	19	3	103	6	6	208923	12.1024	0	0.926343	0.907642	2.19835783301043e-05
peak_1797835	rs62347677	5	227338	A	G	0.194286	1.33681	0.98395	-4.18136	23.9075	0.334851	1e-05	0.48165	8.42411	62	5	172	8	7	227338	11.0176	0	0.938943	0.959232	6.58621507598097e-05
peak_1797840	rs10069074	5	230488	G	A	0.131429	0.971646	0.958691	-5.87492	33.6771	0.434328	0.001287	0.513847	44.1599	91	26	205	7	8	230488	14.6538	0	0.946116	0.867129	1.33376031290978e-06
peak_1797848	rs28731093	5	240913	T	C	0.18	1.18152	0.977512	-18.8213	90.942	0.183044	1.4e-05	0.449802	15.6044	128	2	204	9	8	240913	45.019	0	0.909841	0.952386	1.50921091892936e-19
peak_1797849	rs112880016	5	237898	G	C	0.091429	0.01519	0.773985	-6.45468	36.2953	0.338205	0.00453	0.389999	17.3514	94	8	207	12	9	237898	16.8552	0	0.880855	0.633606	3.51011162033769e-07
peak_1797857	rs7715101	5	234440	A	C	0.16	0.033654	0.929392	-4.05688	24.4738	0.595709	0.00815	0.385201	11.7106	4	16	187	14	13	234440	10.3846	0	0.898299	0.844943	8.77245723008961e-05
peak_1797865	rs78778061	5	252589	T	C	0.191429	1.88237	0.984706	-5.92596	32.1835	0.601463	0.01517	0.39245	20.6308	88	5	146	9	9	252589	14.2581	0	0.94852	0.952887	1.18586740904794e-06
peak_1797871	rs62344344	5	257204	T	C	0.182857	0.463973	0.960283	-14.3464	70.8944	0.3317	0.007647	0.525128	11.1492	68	9	129	10	10	257204	33.9004	0	0.897896	0.912138	4.50374234332034e-15
peak_1797872	rs58667495	5	262719	G	T	0.188571	0.964111	0.938178	-16.2844	77.2445	0.223002	0.01	0.5	7.51985	87	0	127	8	6	262719	37.6672	0	NA	0.884616	5.19481262461887e-17
peak_1797873	rs10070389	5	252085	A	G	0.185714	2.53728	0.962395	-3.33851	18.2106	0.321207	0.458362	0.410856	3.83518	15	2	119	11	11	252085	8.35728	0	0.545974	0.918015	0.000458655
peak_1797874	rs55664502	5	270370	T	C	0.191429	0.453337	0.992164	-7.7868	37.698	0.259488	0.01	0.5	3.77385	111	0	120	6	6	270370	18.1455	0	NA	0.971173	1.63381762819117e-08
peak_1797875	rs62345170	5	262351	G	T	0.34	2.15082	0.842033	-3.99998	23.3325	0.364314	0.043577	0.514528	6.47192	53	3	114	11	9	262351	10.3689	0	0.860626	0.66402	0.000100005
peak_1797880	rs59392121	5	262710	T	G	0.137143	0.301392	0.915468	-4.50129	26.3201	0.375851	0.012262	0.466169	17.9967	33	4	109	8	8	262710	11.8375	0	0.864597	0.827195	3.15288270409732e-05
peak_1797881	rs10061564	5	271214	T	C	0.188571	0.147405	0.989202	-51.0232	236.485	0.77344	0.02158	0.397119	10.7699	85	8	112	17	22	271214	115.997	0	0.890722	0.964213	9.47986361345755e-52
peak_1797885	rs189418336	5	272791	A	C	0.174286	1.1954	0.952986	-5.10561	25.1526	0.362314	0.013432	0.395678	7.7969	60	4	106	7	7	272791	11.404	0	0.898228	0.906532	7.84132074317013e-06
peak_1797911	rs908117	5	308153	C	T	0.454286	0.010591	0.929999	-3.14864	20.1413	0.530051	0.007151	0.452396	67.909	92	23	113	7	8	308153	7.33556	0	0.931558	0.860468	0.000710173
peak_1797912	rs6873902	5	313222	C	G	0.122857	0.908208	0.994448	-5.70868	28.7787	0.315601	0.003321	0.589723	14.384	100	2	103	9	7	313222	13.5883	0	0.955859	0.970546	1.95576238488072e-06
peak_1797944	rs71585239	5	344215	A	G	0.548571	0.137385	0.958531	-3.39509	20.5962	0.539671	0.006342	0.438413	40.5344	39	9	71	10	9	344215	7.81977	0	0.889134	0.86818	0.000402636
peak_1797972	rs55730445	5	391373	T	C	0.474286	3.58825	0.895386	-3.91683	22.5451	0.428693	0.070647	0.37877	19.3275	22	3	59	9	6	391373	9.31736	0	0.782729	0.716053	0.000121106
peak_1797988	rs2672753	5	404486	C	T	0.125714	0.063266	0.887813	-3.15357	16.4613	0.567248	0.003511	0.496076	34.9681	4	7	87	9	7	404486	6.3074	0	0.905838	0.770429	0.000702152
peak_1797989	rs72711365	5	416557	G	A	0.314286	1.09824	0.988787	-9.65652	48.0508	0.564639	0.00235	0.48637	39.618	44	8	85	7	9	416557	21.462	0	0.928628	0.94344	2.20534249692673e-10
peak_1798001	rs2241599	5	438339	A	T	0.411429	0.374455	0.990907	-3.50065	21.361	0.531019	0.001014	0.485219	71.4362	27	15	83	5	5	438339	7.94257	0	0.982995	0.973614	0.000315752
peak_1798019	rs28619013	5	467675	T	G	0.497143	0.281905	0.899774	-29.4916	139.697	0.225673	0.04981	0.392737	5.29205	44	5	104	8	8	467675	68.4748	0	0.814179	0.78513	3.22440645497057e-30
peak_1798024	rs4334924	5	477519	G	A	0.374286	1.79929	0.977685	-3.29227	18.2151	0.472431	0.002531	0.506283	51.1215	83	13	118	4	5	477519	6.34347	0	0.974997	0.942779	0.000510182
peak_1798042	rs373439554	5	532500	T	G	0.125714	1.36525	0.886355	-10.4893	49.9409	0.411152	0.006033	0.394031	41.4663	28	22	70	13	8	532500	23.0851	0	0.902599	0.784362	3.24134218684581e-11
peak_1798043	rs569427065	5	542206	G	A	0.197143	9.1028	0.88124	-3.05317	19.4122	0.458616	0.007159	0.477358	63.7038	48	34	84	14	11	542206	7.27058	0	0.92167	0.562529	0.000884773
peak_1798044	rs13178442	5	549160	C	T	0.3	12.9509	0.901312	-3.43744	20.1868	0.641502	0.185192	0.247307	9.60796	32	1	52	9	10	549160	8.78502	0	0.735163	0.735163	0.000365225
peak_1798052	rs529126560	5	565303	A	C	0.237143	0.633162	0.937331	-9.5393	46.0406	0.247594	0.018807	0.465719	2.72304	33	2	56	7	8	565303	22.235	0	0.784028	0.885861	2.88866367234929e-10
peak_1798054	rs529126560	5	565303	A	C	0.237143	0.633162	0.937331	-6.72764	34.4036	0.290188	0.035375	0.460835	5.31992	29	1	59	7	4	565303	16.4377	0	0.904436	0.884061	1.87222495378057e-07
peak_1798055	rs146286387	5	557982	C	T	0.171429	1.30053	0.996985	-4.12182	20.5736	0.422196	0.040313	0.458073	23.7192	6	7	60	8	8	557982	8.56558	0	0.82299	0.979203	7.55407404560985e-05
peak_1798057	rs3853657	5	567131	C	T	0.231429	0.135031	0.950929	-4.01674	22.1525	0.464124	0.001646	0.475886	61.699	32	14	70	6	9	567131	8.47199	0	0.910332	0.895651	9.62182197429424e-05
peak_1798064	rs56278696	5	582554	A	G	0.188571	1.20596	0.99143	-4.99618	24.8327	0.596656	0.004675	0.521147	27.598	51	1	62	6	4	582554	10.7074	0	0.957975	0.966612	1.00882866605688e-05
peak_1798102	rs58871659	5	628688	G	T	0.485714	11.664	0.895341	-5.94129	31.3452	0.57767	0.078446	0.351107	19.4408	23	7	53	10	11	628688	13.4863	0	0.736486	0.674849	1.14473515611459e-06
peak_1798103	rs76473607	5	633269	T	G	0.622857	2.70254	0.945085	-11.7122	57.0647	0.269637	0.01	0.5	4.65285	16	0	46	7	6	633269	27.298	0	NA	0.898483	1.9398480848639e-12
peak_1798113	rs7433	5	660661	A	G	0.411429	0.060636	0.981367	-4.74592	25.1062	0.420265	0.028423	0.426572	9.47982	65	4	67	9	8	660661	10.6108	0	0.855472	0.956079	1.79506224693868e-05
peak_1798126	rs11738955	5	668385	T	C	0.171429	0.461769	0.843927	-3.54288	21.2342	0.467884	0.005054	0.474323	35.7165	43	58	175	14	7	668385	7.83221	0	0.890425	0.646423	0.000286497
peak_1798127	rs61449846	5	683298	C	G	0.205714	0.008866	0.928692	-29.0685	138.236	0.377047	0.012364	0.397783	31.0044	95	18	132	9	10	683298	66.7609	0	0.87894	0.821767	8.5413733533941e-30
peak_1798128	rs392088	5	677603	G	A	0.691429	2.01531	0.966241	-12.2766	61.6048	0.272219	0.01	0.5	6.03774	41	0	126	6	7	677603	29.4779	0	NA	0.933038	5.28939070978721e-13
peak_1798129	rs56352427	5	677661	G	A	0.097143	0.241986	0.9294	-5.85175	32.627	0.245775	0.009632	0.449323	8.08834	43	1	126	10	7	677661	15.8531	0	0.85204	0.847952	1.40684141915197e-06
peak_1798132	rs561283	5	683745	C	T	0.411429	0.036059	0.921512	-6.48494	35.2518	0.350368	0.034745	0.397095	4.78117	62	3	113	11	12	683745	16.1682	0	0.585071	0.837736	3.27383584838926e-07
peak_1798134	rs62330325	5	688727	T	C	0.688571	2.3573	0.809848	-10.5735	53.4175	0.231122	0.01	0.5	4.81671	73	0	99	12	6	688727	25.5749	0	NA	0.659717	2.66986592644426e-11
peak_1798135	rs392824	5	684078	A	G	0.56	1.86193	0.952738	-5.33498	28.0096	0.426875	0.013851	0.428731	5.36332	17	11	95	12	14	684078	11.8842	0	0.801203	0.884268	4.62397625251708e-06
peak_1798137	rs399277	5	694090	A	G	0.751429	1.39161	0.922399	-7.45436	37.7742	0.345975	0.012486	0.451688	5.83442	17	1	77	8	9	694090	17.238	0	0.816161	0.856949	3.51268072791632e-08
peak_1798138	rs433465	5	698615	A	G	0.702857	0.026698	0.932944	-8.91925	46.0783	0.375742	0.008025	0.410935	15.3839	27	3	106	11	13	698615	21.0228	0	0.877383	0.824906	1.20434226033138e-09
peak_1798145	rs75012606	5	705289	T	C	0.408571	3.85823	0.916123	-9.48106	49.0738	0.583199	0.01301	0.427795	11.6144	41	11	134	13	11	705289	22.3149	0	0.813518	0.734362	3.30327409090813e-10
peak_1798146	rs10866572	5	708532	G	A	0.502857	4.80792	0.961639	-9.77096	50.324	0.316624	0.088855	0.534053	4.60235	84	4	130	12	8	708532	23.8217	0	0.834399	0.894773	1.69448255243544e-10
peak_1798147	rs78807989	5	707299	C	T	0.405714	0.186151	0.883691	-6.03492	31.5563	0.359796	0.026583	0.467307	4.7967	69	5	129	9	8	707299	14.3608	0	0.810717	0.776567	9.2274885846245e-07
peak_1798153	rs34375218	5	706163	C	T	0.277143	2.21434	0.828666	-4.5505	26.8495	0.412026	0.020146	0.513924	7.2075	22	11	128	13	8	706163	11.5339	0	0.855598	0.639125	2.81514382077645e-05
peak_1798156	rs10866572	5	708532	G	A	0.502857	4.80792	0.961639	-10.3787	51.7318	0.296402	0.076775	0.375893	3.46332	51	4	118	12	12	708532	24.5744	0	0.575402	0.904791	4.1810985427935e-11
peak_1798161	rs62332078	5	716471	T	C	0.234286	2.86856	0.873247	-3.17591	19.4564	0.294677	0.015044	0.364337	3.61113	86	1	114	7	7	716471	9.14636	0	0.514939	0.712637	0.000666939
peak_1798164	rs112677584	5	711218	G	C	0.102857	3.09791	0.876829	-3.68079	21.9365	0.606616	0.01429	0.485951	10.9121	19	4	74	8	6	711218	9.33957	0	0.810455	0.773321	0.000208551
peak_1798171	rs7703455	5	718857	G	A	0.62	14.6434	0.917602	-14.861	71.7717	0.173442	0.01	0.5	3.98806	19	0	57	10	11	718857	34.8981	0	NA	0.759403	1.3771003485131e-15
peak_1798172	rs185931653	5	723985	G	A	0.422857	3.08098	0.897524	-8.58663	43.5286	0.337928	0.007172	0.341546	8.32861	31	2	62	13	12	723985	20.3546	0	0.761768	0.749337	2.59041072613647e-09
peak_1798182	rs376548519	5	734106	T	C	0.237143	0.743086	0.933236	-16.5776	79.3173	0.335175	0.014623	0.360491	7.27131	26	9	50	9	10	734106	37.9838	0	0.820163	0.846562	2.644734985105e-17
peak_1798188	rs140177192	5	750720	C	T	0.211429	3.15319	0.819045	-5.0108	28.5481	0.386255	0.009977	0.44727	6.66364	70	6	117	10	12	750720	12.6537	0	0.826167	0.70205	9.75428423577429e-06
peak_1798190	rs12523529	5	742816	G	A	0.357143	0.567491	0.90348	-27.0703	127.876	0.30344	0.015787	0.402116	2.5903	9	23	128	14	20	742816	62.1474	0	0.836074	0.779338	8.50523009049868e-28
peak_1798191	rs140177192	5	750720	C	T	0.211429	3.15319	0.819045	-26.7973	127.884	0.208163	0.018187	0.413403	3.02678	65	9	134	10	11	750720	62.6806	0	0.81707	0.678125	1.59468902379549e-27
peak_1798192	rs3845124	5	749980	C	T	0.288571	2.12028	0.861155	-30.369	144.228	0.070546	0.004475	0.489965	2.80255	56	3	135	14	11	749980	71.3768	0	0.797533	0.704841	4.27569644009397e-31
peak_1798193	rs3845124	5	749980	C	T	0.288571	2.12028	0.861155	-8.62653	45.031	0.205799	0.01	0.5	2.35075	54	0	133	9	5	749980	21.8926	0	NA	0.748479	2.36303949153822e-09
peak_1798194	rs3845124	5	749980	C	T	0.288571	2.12028	0.861155	-45.9258	214.337	0.063806	0.010525	0.482062	2.28059	50	7	138	11	25	749980	106.415	0	0.791855	0.654532	1.1862298057084e-46
peak_1798195	rs3845124	5	749980	C	T	0.288571	2.12028	0.861155	-15.6997	77.344	0.329037	0.070309	0.447524	2.49394	48	13	139	12	9	749980	37.0127	0	0.824406	0.748745	1.99647614191562e-16
peak_1798197	rs1697955	5	757336	T	C	0.454286	7.726	0.931224	-12.4598	62.7523	0.552825	0.013019	0.462911	4.70563	90	31	148	13	12	757336	28.544	0	0.913809	0.782191	3.46924835073328e-13
peak_1798199	rs56123360	5	760387	A	G	0.068571	0.865761	0.894935	-3.23379	20.1376	0.628522	0.003656	0.500718	10.6172	35	3	81	10	9	760387	8.57057	0	0.849094	0.760371	0.000583723
peak_1798202	rs113670800	5	789304	A	G	0.125714	0.025964	0.961769	-3.90281	19.6393	0.387389	0.011085	0.416343	11.4001	35	1	45	9	5	789304	8.4934	0	0.679629	0.91524	0.000125081
peak_1798203	rs12519275	5	791226	G	A	0.105714	0.044092	0.903384	-7.45132	37.6163	0.646676	0.01	0.5	21.717	43	0	54	12	5	791226	17.0383	0	NA	0.756448	3.53736296182576e-08
peak_1798206	rs2434632	5	794390	T	C	0.831429	0.36993	0.928776	-3.44992	20.2315	0.412813	0.006628	0.549441	16.6475	45	3	58	10	10	794390	8.20875	0	0.923346	0.831679	0.000354879
peak_1798207	rs146534417	5	796261	G	C	0.08	1.22281	0.926183	-3.19499	19.0452	0.617303	0.005237	0.535938	12.2448	42	5	50	9	10	796261	8.08382	0	0.955054	0.825196	0.000638279
peak_1798211	rs6892391	5	793466	C	A	0.105714	0.014813	0.904849	-6.16496	31.9984	0.611325	0.00853	0.546405	20.8446	25	7	72	11	9	793466	14.1107	0	0.944464	0.78319	6.83972948061929e-07
peak_1798212	rs6892391	5	793466	C	A	0.105714	0.014813	0.904849	-5.22464	28.7124	0.6502	0.014684	0.450095	13.8774	23	3	71	10	5	793466	12.75	0	0.924312	0.773232	5.96157441939859e-06
peak_1798213	rs6892391	5	793466	C	A	0.105714	0.014813	0.904849	-4.50731	25.573	0.641006	0.008903	0.498675	15.0087	22	2	73	8	6	793466	11.2586	0	0.788093	0.784555	3.10949499846729e-05
peak_1798228	rs200564251	5	813069	A	G	0.165714	3.05042	0.926979	-3.23101	17.2864	0.609569	0.007666	0.367657	11.5876	49	1	69	9	8	813069	7.06606	0	0.902316	0.854786	0.000587479
peak_1798232	rs4087954	5	801331	A	G	0.16	6.68186	0.919056	-5.49267	27.7138	0.67221	0.01	0.5	7.7388	5	0	71	7	6	801331	12.6381	0	NA	0.861197	3.21611175564864e-06
peak_1798235	rs199572309	5	803968	G	A	0.145714	0.971646	0.919036	-11.413	55.413	0.323926	0.01074	0.421813	8.39686	6	12	79	13	12	803968	26.2447	0	0.830771	0.836005	3.86373727989824e-12
peak_1798242	rs11134285	5	824540	G	A	0.054286	0.514407	0.932717	-4.1843	24.1913	0.617951	0.000814	0.521509	16.5548	59	7	75	10	11	824540	10.4769	0	0.892372	0.805497	6.54187171001426e-05
peak_1798246	rs3890126	5	816793	G	A	0.057143	0.50848	0.876936	-4.44976	25.1519	0.611799	0.006945	0.436575	15.1473	18	8	67	8	18	816793	10.9363	0	0.919569	0.784964	3.55010787498614e-05
peak_1798247	rs6555513	5	823351	C	G	0.165714	0.194077	0.964276	-5.53209	29.7253	0.573487	0.015366	0.406616	16.7798	30	11	59	9	9	823351	12.7643	0	0.836597	0.916992	2.93707052678301e-06
peak_1798261	rs2004714	5	841878	C	G	0.388571	4.04629	0.826247	-8.83477	44.3027	0.588786	0.031789	0.342711	13.3282	16	8	52	11	12	841878	19.9336	0	0.699193	0.499284	1.46294151267966e-09
peak_1798263	rs57627765	5	853608	C	G	0.137143	0.204883	0.973215	-3.37014	18.9828	0.368579	0.01	0.5	11.0149	41	0	51	6	6	853608	8.43565	0	NA	0.938008	0.000426446
peak_1798264	rs57627765	5	853608	C	G	0.137143	0.204883	0.973215	-3.49706	18.6914	0.45293	0.00357	0.502561	44.5861	38	20	55	8	11	853608	7.11571	0	0.907046	0.937134	0.000318377
peak_1798368	rs11953787	5	1035831	C	A	0.388571	0.279149	0.957143	-4.88263	26.469	0.593727	0.140973	0.177918	15.0163	60	2	61	10	10	1035831	11.4595	0	0.482543	0.904665	1.31030011126708e-05
peak_1798370	rs11739445	5	1043282	G	A	0.391429	6.14686	0.961956	-10.4469	53.5254	0.530874	0.005197	0.476597	31.5913	46	80	140	9	8	1043282	23.501	0	0.933723	0.915072	3.57387133857698e-11
peak_1798398	rs34200966	5	1181883	T	G	0.397143	0.481713	0.984971	-13.6433	66.3759	0.452138	0.002777	0.495084	112.06	68	18	102	7	7	1181883	30.1772	0	0.898954	0.96585	2.27363893585696e-14
peak_1798404	rs6884486	5	1190325	A	G	0.742857	3.48706	0.967098	-14.6141	70.0382	0.723402	0.01	0.5	7.5343	34	0	68	6	6	1190325	33.781	0	NA	0.940044	2.43155215555785e-15
peak_1798414	rs62331328	5	1246761	C	T	0.371429	1.5018	0.959205	-4.00481	21.3266	0.531613	0.017624	0.432106	71.099	9	12	43	7	8	1246761	7.91955	0	0.797746	0.898577	9.88978335790225e-05
peak_1798422	rs78764532	5	1273100	A	G	0.657143	4.43314	0.802419	-8.46359	41.9646	0.670783	0.063501	0.453317	5.80654	13	2	37	9	6	1273100	19.6786	0	0.749264	0.514081	3.43884781976836e-09
peak_1798429	rs62332588	5	1289765	T	C	0.64	10.0766	0.861433	-3.77632	22.7134	0.464323	0.011087	0.534911	22.6695	28	35	89	27	26	1289765	8.4395	0	0.845076	0.503196	0.00016737
peak_1798489	rs378607	5	1422367	A	G	0.474286	7.17702	0.941722	-9.29554	47.1752	0.426754	0.019653	0.533132	35.9755	20	12	78	13	12	1422367	21.4175	0	0.822693	0.849968	5.06361637102996e-10
peak_1798562	rs13188792	5	1568348	T	C	0.717143	1.41068	0.923932	-3.23056	17.7487	0.381667	0.017729	0.534365	9.01485	22	1	43	6	4	1568348	7.57322	0	0.784572	0.856616	0.000588089
peak_1798580	rs28826892	5	1579481	A	C	0.054286	0.514407	0.920524	-4.80735	26.5601	0.314495	0.015111	0.457048	15.6788	9	4	61	10	19	1579481	12.4874	0	0.93948	0.821791	1.55830141168129e-05
peak_1798596	rs4246747	5	1594549	C	G	0.82	0.18554	0.970835	-3.23817	19.8224	0.660147	0.01	0.5	10.1721	28	0	68	6	5	1594549	9.11754	0	NA	0.931536	0.000577876
peak_1798613	rs116510005	5	1611310	T	G	0.162857	0.567432	0.97722	-4.18521	23.1691	0.433668	0.007798	0.472845	49.6161	31	9	88	5	6	1611310	9.65143	0	0.970576	0.946299	6.52809140363451e-05
peak_1798619	rs11748232	5	1618268	T	C	0.837143	0.011285	0.975575	-3.19288	17.7819	0.384495	0.01	0.5	12.5016	7	0	73	5	4	1618268	7.50028	0	NA	0.942973	0.000641384
peak_1798621	rs10061756	5	1630027	G	A	0.2	3.29623	0.958848	-25.6902	121.7	0.123724	0.015424	0.440245	6.22567	50	3	76	10	5	1630027	60.3344	0	0.826611	0.864777	2.04094960511149e-26
peak_1798643	rs373095051	5	1662949	G	A	0.168571	2.35342	0.94801	-6.33121	32.6785	0.43897	0.001976	0.47339	41.8291	66	20	126	9	9	1662949	14.0419	0	0.933572	0.786849	4.66437239697715e-07
peak_1798671	rs6884323	5	1703848	T	C	0.4	0.015912	0.979633	-3.32783	20.001	0.46855	0.002857	0.487082	63.7636	57	11	98	6	6	1703848	7.33671	0	0.952142	0.937756	0.000470083
peak_1798757	rs1689742	5	1858610	G	C	0.52	0.007476	0.96074	-3.25469	20.6178	0.472807	0.006508	0.474173	44.3022	10	39	137	8	8	1858610	7.4786	0	0.926932	0.911522	0.000556302
peak_1798788	rs6861662	5	1920172	G	C	0.825714	0.027502	0.927889	-23.5329	111.95	0.307257	0.04571	0.75994	9.56424	27	11	80	16	12	1920172	54.2503	0	0.893248	0.835953	2.93181061143657e-24
peak_1798811	rs569471949	5	1950939	T	G	0.274286	2.46482	0.868445	-4.82672	26.4128	0.452485	0.008552	0.48225	40.9276	76	18	122	9	8	1950939	10.7988	0	0.894369	0.733076	1.49032187846609e-05
peak_1798814	rs12515055	5	1955354	A	G	0.297143	0.026698	0.96557	-8.95896	44.5148	0.571572	0.003331	0.508428	24.882	63	10	100	5	5	1955354	19.9345	0	0.962079	0.926894	1.09910393619906e-09
peak_1798840	rs11746477	5	1994629	G	A	0.282857	0.556284	0.93695	-12.3949	61.782	0.599673	0.018115	0.378843	22.7607	55	16	105	9	7	1994629	28.766	0	0.881982	0.824997	4.02840343948403e-13
peak_1798850	rs4975785	5	2004294	T	C	0.18	1.42397	0.976992	-3.5737	20.6985	0.536716	0.001563	0.49289	55.972	43	17	123	7	6	2004294	7.76279	0	0.960867	0.943745	0.000266871
peak_1798860	rs4975802	5	2019636	T	C	0.294286	1.68453	0.958945	-3.40513	18.9368	0.462643	0.007977	0.522108	65.2938	64	5	86	5	4	2019636	7.00159	0	0.922338	0.93554	0.000393428
peak_1798922	rs6869329	5	2085840	A	G	0.265714	0.554416	0.952597	-3.8047	21.4256	0.595017	0.01	0.5	22.5573	83	0	140	7	5	2085840	9.10776	0	NA	0.90932	0.000156784
peak_1798934	rs10076573	5	2094034	T	C	0.242857	0.145374	0.959012	-4.3761	25.0854	0.536849	0.003902	0.44411	66.7092	58	29	140	6	7	2094034	9.83386	0	0.909938	0.91185	4.20632338123513e-05
peak_1798972	rs68044332	5	2145285	C	A	0.334286	6.58721	0.946599	-5.09999	28.7205	0.551343	0.007273	0.521242	39.1574	48	16	95	10	8	2145285	11.9206	0	0.925652	0.83108	7.94348183603074e-06
peak_1798978	rs72710682	5	2165485	G	A	0.097143	0.315236	0.994873	-3.12469	17.9073	0.448996	0.002011	0.453696	86.38	85	9	98	6	7	2165485	6.86564	0	0.950646	0.968418	0.000750431
peak_1799266	rs12513962	5	2512333	C	T	0.111429	1.94594	0.853226	-5.91062	30.5369	0.384352	0.017209	0.40036	21.4621	24	12	88	13	12	2512333	13.688	0	0.827292	0.704077	1.22850219335039e-06
peak_1799283	rs561700195	5	2532353	A	C	0.205714	10.5517	0.917093	-11.5133	57.4825	0.36941	0.008897	0.434791	11.2891	61	12	123	12	5	2532353	26.9912	0	0.914534	0.749853	3.06655022073422e-12
peak_1799311	rs62328338	5	2555416	A	T	0.108571	0.045525	0.939456	-8.41894	43.5023	0.591057	0.012293	0.548635	33.4033	4	15	90	11	7	2555416	19.6761	0	0.87005	0.863497	3.81118030404308e-09
peak_1799459	rs6889318	5	2729468	A	G	0.245714	0.003751	0.747004	-3.22991	19.786	0.432843	0.035999	0.47918	64.9317	37	2	68	10	8	2729468	7.94248	0	0.804505	0.44916	0.000588966
peak_1799600	rs369016726	5	2863087	T	C	0.117143	5.33052	0.859312	-7.84856	41.1785	0.43745	0.002921	0.495523	67.7389	42	42	102	13	12	2863087	18.1052	0	0.953565	0.705798	1.41721873017504e-08
peak_1799718	rs147048735	5	3001245	C	T	0.068571	0.948474	0.80811	-3.71074	21.3621	0.409392	0.004798	0.468313	37.6783	36	11	73	9	10	3001245	9.0793	0	0.864531	0.639471	0.00019465
peak_1799794	rs6879233	5	3084091	A	G	0.231429	2.37623	0.970029	-3.98	23.2254	0.534522	0.003855	0.492776	56.4715	115	24	175	6	7	3084091	8.94511	0	0.964296	0.94261	0.000104713
peak_1799803	rs7732450	5	3085170	T	A	0.057143	0.36157	0.884173	-3.05496	19.0001	0.417245	0.004057	0.491803	57.8691	46	16	150	14	13	3085170	7.81573	0	0.895798	0.777131	0.000881128
peak_1799908	rs1215667	5	3209554	T	C	0.677143	2.92129	0.972619	-4.49913	26.9145	0.427241	0.011724	0.591205	23.3214	66	12	149	14	12	3209554	11.3861	0	0.914556	0.93366	3.1686108814333e-05
peak_1800015	rs56387143	5	3322028	C	G	0.408571	0.550662	0.968229	-3.85718	21.0776	0.545189	0.009881	0.449027	19.4907	43	13	84	7	6	3322028	8.09559	0	0.914069	0.929362	0.000138939
peak_1800119	rs377657890	5	3446299	A	G	0.137143	1.47478	0.916435	-3.0753	19.2415	0.567609	0.056958	0.357548	27.8891	38	12	73	9	8	3446299	7.67085	0	0.757776	0.812994	0.000840822
peak_1800193	rs10070669	5	3546086	G	A	0.122857	3.15165	0.973638	-3.04833	19.6461	0.445597	0.001252	0.498725	60.9969	59	13	96	9	8	3546086	7.74967	0	0.924586	0.943266	0.000894676
peak_18002	rs35385477	1	23829434	G	A	0.525714	2.15202	0.957042	-4.53594	22.5015	0.552009	0.010109	0.384886	29.7327	3	3	26	11	11	23829434	9.02478	0	0.799212	0.899122	2.91113357268329e-05
peak_1800282	rs11738879	5	3637298	G	T	0.414286	18.0847	0.919042	-30.9254	146.943	0.344494	0.033888	0.508181	11.7222	83	13	147	10	9	3637298	71.3501	0	0.794817	0.737929	1.18739849791939e-31
peak_1800300	rs6891852	5	3659975	C	T	0.251429	7.20101	0.78783	-6.13767	33.9072	0.405562	0.055429	0.432488	6.46937	52	15	126	13	10	3659975	14.9643	0	0.858284	0.440048	7.2833667303949e-07
peak_1801888	rs6898858	5	5220273	A	C	0.168571	0.208086	0.95844	-8.78759	43.803	0.405355	0.00764	0.504352	19.6597	30	14	93	11	18	5220273	19.992	0	0.910065	0.867861	1.63081669438704e-09
peak_1801971	rs7704982	5	5311511	A	G	0.354286	0.101829	0.949205	-8.17628	42.0615	0.552642	0.001954	0.512558	50.686	87	9	100	7	5	5311511	18.3792	0	0.959269	0.888737	6.6638008568829e-09
peak_1802076	rs2913360	5	5415764	A	G	0.345714	4.86111	0.947968	-4.99111	26.8448	0.593706	0.002014	0.595653	22.0287	71	5	87	14	9	5415764	11.6727	0	0.862883	0.865868	1.0206742762164e-05
peak_1802576	rs374662340	5	5904780	A	G	0.228571	0.315431	0.871157	-3.59173	21.8971	0.430397	0.004394	0.434252	41.9634	50	11	89	11	6	5904780	8.99273	0	0.867132	0.577334	0.000256019
peak_1802901	rs2964738	5	6211890	C	T	0.68	4.22949	0.971998	-58.4935	269.818	0.213073	0.032818	0.790675	4.60787	47	15	95	12	113	6211890	133.008	0	0.920218	0.884176	3.2099009218805e-59
peak_1803130	rs576889981	5	6447318	A	T	0.234286	11.333	0.835835	-3.93984	22.711	0.404118	0.016537	0.376474	8.30857	20	6	61	10	7	6447318	9.69699	0	0.851965	0.565365	0.000114857
peak_1803229	rs518783	5	6578970	G	A	0.054286	26.3208	0.973224	-5.14751	28.3951	0.351101	0.007083	0.462966	24.1288	123	6	136	8	5	6578970	13.0996	0	0.960923	0.944101	7.12014386831846e-06
peak_1803259	rs3733775	5	6612130	A	G	0.637143	0.579393	0.969353	-3.64052	20.6148	0.442309	0.011022	0.571999	31.184	48	6	80	6	5	6612130	8.18898	0	0.957311	0.935358	0.000228811
peak_1803313	rs10055803	5	6654303	C	T	0.388571	1.02291	0.972542	-3.09624	14.8635	0.614308	0.01	0.5	11.2184	19	0	37	6	5	6654303	6.25932	0	NA	0.940637	0.000801239
peak_1803806	rs4702431	5	7138460	T	C	0.22	3.0042	0.906123	-3.60082	19.4058	0.550875	0.005922	0.386313	44.6725	71	14	74	7	7	7138460	7.46938	0	0.928316	0.800329	0.000250714
peak_1803920	rs7723175	5	7271725	T	G	0.402857	0.019699	0.841077	-6.18025	33.7617	0.569877	0.051246	0.384326	6.14943	89	22	106	14	13	7271725	14.5587	0	0.848558	0.666693	6.60315741810403e-07
peak_1803948	rs145251588	5	7301860	C	T	0.26	1.99355	0.973615	-3.16218	19.1904	0.414655	0.022656	0.448121	4.73188	62	9	111	9	8	7301860	7.95522	0	0.869816	0.944136	0.000688375
peak_1803949	rs62341806	5	7301261	C	T	0.468571	0.112805	0.911537	-5.98136	32.9431	0.631054	0.014812	0.50757	9.35422	47	2	110	6	5	7301261	15.0469	0	0.939673	0.830327	1.04385557493526e-06
peak_1804031	rs34642492	5	7373303	T	A	0.511429	1.2634	0.879057	-17.276	82.197	0.366228	0.062532	0.538814	15.4589	28	3	43	10	8	7373303	38.9976	0	0.701086	0.791706	5.29669957057645e-18
peak_1804522	rs75171450	5	7853183	C	T	0.062857	7.63553	0.851773	-4.61711	25.807	0.419895	0.000548	0.505954	75.3	53	6	64	9	6	7853183	11.0905	0	0.935892	0.767781	2.4148326130483e-05
peak_1804936	rs66486265	5	8248683	C	T	0.16	0.006716	0.927453	-3.13903	16.0137	0.348224	4.5e-05	0.495923	9.19388	0	2	55	7	7	8248683	7.19115	0	0.902366	0.844179	0.000726052
peak_1805290	rs12186913	5	8616454	T	G	0.362857	2.62863	0.960226	-4.05434	21.4708	0.437058	0.011409	0.498275	17.8398	23	8	48	10	10	8616454	8.70469	0	0.851534	0.926502	8.82385056570617e-05
peak_1805408	rs4701819	5	8738456	T	C	0.32	0.044072	0.947964	-7.28145	34.4123	0.410929	0.000218	0.564826	29.5665	100	13	130	13	10	8738456	15.2262	0	0.900778	0.872876	5.23055120594676e-08
peak_1805877	rs4702615	5	9221523	C	T	0.42	3.40166	0.798138	-3.89439	22.166	0.325905	0.081637	0.392586	3.45917	29	4	51	13	27	9221523	10.0005	0	0.874162	0.644398	0.000127529
peak_1805915	rs1805944	5	9258373	A	G	0.348571	0.567491	0.92116	-3.17442	16.4206	0.566042	0.000925	0.496573	26.7704	20	3	39	8	8	9258373	6.35265	0	0.840962	0.826236	0.000669244
peak_18068	rs12759316	1	23882634	C	T	0.705714	0.026698	0.941774	-17.0689	83.7633	0.345752	0.009176	0.569325	15.6411	46	14	153	12	8	23882634	39.9561	0	0.876018	0.834528	8.53268963602519e-18
peak_1807207	rs2589662	5	10558240	T	A	0.082857	0.01519	0.943475	-4.3598	21.4468	0.430804	0.005429	0.467056	38.0942	47	18	48	7	10	10558240	8.8336	0	0.914628	0.870623	4.36720289107879e-05
peak_1807369	rs2399965	5	10754935	A	C	0.157143	0.072886	0.975528	-6.96197	34.3208	0.192214	0.01	0.5	3.34142	16	0	44	6	6	10754935	16.9986	0	NA	0.941418	1.09150388314941e-07
peak_1808482	rs201805745	5	11803328	A	G	0.231429	13.0165	0.817365	-4.98779	26.6713	0.359899	0.003549	0.313909	19.0147	28	6	81	15	8	11803328	12.0959	0	0.904381	0.540967	1.02850345064998e-05
peak_1808956	rs62349372	5	12333296	T	A	0.371429	1.09877	0.965689	-8.4737	40.8451	0.60326	0.046832	0.374126	14.8952	14	5	36	21	21	12333296	18.5694	0	0.567284	0.924513	3.35973045392237e-09
peak_1810042	rs17507133	5	13598481	G	A	0.642857	1.55967	0.917637	-12.9159	60.15	0.727492	0.002896	0.269209	3.23735	27	1	66	6	8	13598481	28.8367	0	0.860213	0.860213	1.21369796985605e-13
peak_1811127	rs200538392	5	14548437	A	G	0.262857	1.51328	0.787216	-4.99515	27.5483	0.350536	0.001015	0.395568	8.23979	51	5	66	10	9	14548437	12.5101	0	0.803243	0.498487	1.01123186281458e-05
peak_1811224	rs1896783	5	14640812	T	C	0.857143	0.029803	0.917829	-3.80054	19.7583	0.405572	0.006968	0.461868	17.3238	25	1	32	8	8	14640812	8.13518	0	0.622127	0.835167	0.000158294
peak_1812407	rs17524082	5	15722538	G	A	0.108571	0.68914	0.980452	-8.37868	41.965	0.169974	0.00251	0.543459	4.08681	32	2	45	8	6	15722538	20.8085	0	0.886249	0.941542	4.18139599181922e-09
peak_1812451	rs2937071	5	15757445	G	A	0.565714	3.40166	0.940342	-5.81446	29.1599	0.426663	0.023259	0.379553	29.0167	8	6	46	8	8	15757445	12.5332	0	0.874827	0.891219	1.53297556770338e-06
peak_1813150	rs163358	5	16424085	T	C	0.76	0.633162	0.962245	-5.93627	31.531	0.323849	0.003287	0.554364	9.63371	29	3	59	6	10	16424085	14.7711	0	0.942506	0.928922	1.15805745422969e-06
peak_1813252	rs17706853	5	16529832	G	A	0.262857	0.01584	0.924544	-4.13244	22.0943	0.422186	0.025993	0.346643	16.4348	76	9	89	11	10	16529832	9.22573	0	0.737578	0.841456	7.37156036698928e-05
peak_1813285	rs994099	5	16559647	G	A	0.814286	0.00565	0.943987	-3.81404	18.48	0.419404	1.9e-05	0.787191	23.7397	50	2	55	6	6	16559647	7.48879	0	0.933247	0.885985	0.000153448
peak_1813375	rs1687611	5	16632712	A	G	0.294286	4.53595	0.959854	-7.43118	36.4254	0.614481	0.003281	0.498834	17.4474	40	1	58	6	7	16632712	16.4888	0	0.956703	0.922034	3.70529287140018e-08
peak_1813700	rs2562340	5	16886900	C	G	0.377143	2.21457	0.959029	-3.21007	18.5017	0.618422	1e-04	0.42908	14.6743	18	1	68	5	5	16886900	7.98636	0	0.908701	0.906138	0.000616495
peak_1814457	rs2459800	5	17508330	C	T	0.682857	3.43743	0.943905	-3.3861	16.3185	0.40844	0.148192	0.258392	8.28254	1	1	12	9	7	17508330	6.51259	0	0.499787	0.858687	0.000411053
peak_1814472	rs72742638	5	17599814	T	G	0.231429	0.223214	0.769788	-10.5822	48.5191	0.157893	0.01	0.5	1.96408	2	0	8	12	9	17599814	23.7668	0	NA	0.584331	2.61667745688213e-11
peak_1814473	rs7718603	5	17604500	A	T	0.665714	0.174036	0.905063	-6.0869	28.5574	0.654135	0.01	0.5	4.62766	7	0	9	7	7	17604500	13.0121	0	NA	0.814216	8.18660999191224e-07
peak_1814475	rs7718603	5	17604500	A	T	0.665714	0.174036	0.905063	-4.77828	23.4505	0.60054	0.01	0.5	9.93548	7	0	13	8	7	17604500	10.0658	0	NA	0.810318	1.66617743486861e-05
peak_1814610	rs62351390	5	17715151	A	G	0.237143	1.62935	0.927616	-7.27812	35.7499	0.630157	0.01	0.5	16.1635	20	0	36	7	7	17715151	16.2146	0	NA	0.835829	5.27081493193727e-08
peak_1814611	rs62351390	5	17715151	A	G	0.237143	1.62935	0.927616	-8.78792	42.0964	0.645753	6.9e-05	0.567406	11.1428	20	1	37	8	6	17715151	19.3745	0	0.817252	0.838707	1.62959001708555e-09
peak_1814612	rs62351390	5	17715151	A	G	0.237143	1.62935	0.927616	-6.56912	32.2902	0.6643	0.01	0.5	8.62846	19	0	37	7	7	17715151	14.7783	0	NA	0.836273	2.69700393561805e-07
peak_1814613	rs4389721	5	17720229	T	C	0.731429	3.1646	0.95337	-3.58856	17.7329	0.360751	0.01	0.5	6.46049	29	0	38	7	6	17720229	7.69917	0	NA	0.887992	0.000257893
peak_1814614	rs9292555	5	17718103	T	C	0.234286	2.30844	0.952055	-5.07852	25.6801	0.615223	0.01	0.5	14.4674	22	0	39	7	6	17718103	11.204	0	NA	0.8801	8.34595772234885e-06
peak_1815405	rs13185324	5	18542152	G	A	0.231429	0.454266	0.954759	-14.1655	68.3633	0.40027	0.001726	0.417715	24.1177	83	16	141	7	9	18542152	32.1288	0	0.925528	0.896318	6.83103084872903e-15
peak_1815406	rs184052003	5	18538533	T	C	0.188571	3.48206	0.964238	-15.9746	76.9341	0.19345	0.002368	0.376862	8.31532	40	2	137	9	10	18538533	37.8224	0	0.922842	0.926824	1.06034925333401e-16
peak_1815513	rs12655162	5	18671772	A	G	0.791429	2.406	0.981261	-3.40663	19.3051	0.388996	2.7e-05	0.540391	11.7887	81	2	148	5	5	18671772	8.21563	0	0.941512	0.956186	0.000392077
peak_1815515	rs12655162	5	18671772	A	G	0.791429	2.406	0.981261	-3.25103	18.9493	0.412207	0.004901	0.467458	21.5197	76	4	148	6	5	18671772	7.86137	0	0.964093	0.951781	0.000561004
peak_1815518	rs6884882	5	18679105	G	A	0.62	0.001221	0.954825	-3.92872	20.545	0.423813	0.012917	0.480017	17.5686	127	7	147	8	6	18679105	8.38986	0	0.916712	0.902239	0.000117837
peak_1815520	rs10472659	5	18678085	T	C	0.622857	0.158877	0.955043	-3.83893	19.0525	0.413999	0.071752	0.587297	5.40185	105	7	134	8	7	18678085	7.86638	0	0.919528	0.90996	0.000144902
peak_1815521	rs7723043	5	18674522	T	C	0.625714	0.855788	0.958733	-10.3951	49.6911	0.341728	0.01742	0.538252	7.38715	86	3	129	9	8	18674522	23.4147	0	0.863478	0.916431	4.02641063409978e-11
peak_1815522	rs142743930	5	18670745	C	T	0.794286	1.44051	0.976259	-7.15527	35.0788	0.393792	0.006057	0.522607	17.6229	27	6	131	9	9	18670745	15.7542	0	0.902573	0.944453	6.99411559951977e-08
peak_1815651	rs10068612	5	18879807	A	G	0.06	0.642792	0.896293	-3.65373	19.6088	0.24239	0.01	0.5	8.77527	32	0	39	7	9	18879807	9.68196	0	NA	0.787203	0.000221958
peak_1815906	rs10068325	5	19210169	T	C	0.185714	2.90856	0.970688	-3.37138	16.2247	0.586302	0.011421	0.533178	17.6938	10	1	40	5	6	19210169	6.50904	0	0.903879	0.938391	0.000425223
peak_1816025	rs2967049	5	19369103	C	A	0.334286	0.956575	0.959941	-9.70373	47.0826	0.260623	0.000156	0.215314	6.61719	5	1	98	6	4	19369103	22.9111	0	0.919287	0.90267	1.97822025321726e-10
peak_181730	rs12058150	1	219984803	G	A	0.14	2.24778	0.937401	-3.361	16.9095	0.633263	0.01	0.5	20.4431	11	0	66	6	4	219984803	7.24163	0	NA	0.883149	0.000435515
peak_1817508	rs71578743	5	21345559	T	A	0.325714	3.43743	0.922716	-3.71697	20.7149	0.420514	0.003522	0.481302	18.8847	20	1	36	16	5	21345559	8.65497	0	0.832992	0.826374	0.000191879
peak_1817613	rs6875987	5	21475816	A	C	0.357143	5.29792	0.943592	-7.85048	37.5788	0.601178	0.004003	0.40832	14.8832	20	2	43	7	9	21475816	16.7921	0	0.802013	0.868291	1.41097616412094e-08
peak_1817614	rs199702916	5	21484636	T	C	0.151429	4.63764	0.779745	-30.7249	143.489	0.169311	0.003856	0.46216	2.56577	27	6	41	12	11	21484636	70.4254	0	0.795192	0.488509	1.88406030032951e-31
peak_1817615	rs6894438	5	21475846	G	A	0.357143	5.29792	0.943268	-10.1362	47.6096	0.658489	0.005211	0.470582	7.10553	1	2	28	8	8	21475846	22.1115	0	0.860336	0.866446	7.30748112228136e-11
peak_1817616	rs62349669	5	21492240	C	G	0.408571	0.320501	0.921113	-7.19539	35.7889	0.63372	0.000733	0.470456	6.60876	21	2	29	8	6	21492240	16.1562	0	0.815813	0.83158	6.37687912165487e-08
peak_1817617	rs200335501	5	21499229	T	C	0.391429	2.97704	0.912229	-24.7334	115.419	0.714867	0.017106	0.44601	6.95079	26	4	29	14	15	21499229	55.7633	0	0.794172	0.802201	1.84749135300263e-25
peak_1817618	rs62349669	5	21492240	C	G	0.408571	0.320501	0.921113	-29.6188	138.382	0.662321	0.008113	0.468888	6.20167	16	5	40	8	8	21492240	66.9068	0	0.881862	0.793199	2.40543305296894e-30
peak_1817619	rs77063886	5	21497486	C	G	0.102857	0.396825	0.883722	-5.8326	29.0815	0.37874	0.002168	0.592226	10.0814	15	4	39	12	9	21497486	13.0828	0	0.763098	0.769486	1.47027004537267e-06
peak_1817684	rs12657736	5	21619618	A	T	0.102857	0.486481	0.947944	-3.95029	21.4562	0.274747	0.01	0.5	5.92006	39	0	49	7	7	21619618	10.3074	0	NA	0.874864	0.000112128
peak_1818749	rs13161567	5	22885991	T	C	0.485714	0.159816	0.908192	-7.18176	35.5231	0.650665	0.124343	0.222313	3.26986	19	5	34	11	11	22885991	16.3772	0	0.73259	0.822747	6.58018005988416e-08
peak_1819535	rs2174125	5	23908897	G	A	0.105714	0.001254	0.958924	-3.2106	14.3394	0.630551	0.01	0.5	20.7275	42	0	43	5	5	23908897	5.99732	0	NA	0.906524	0.000615742
peak_1820200	rs35207639	5	24802297	A	G	0.08	1.22281	0.878775	-3.36167	18.3775	0.295847	0.002609	0.565608	9.84862	17	1	24	9	8	24802297	8.73771	0	0.803349	0.752163	0.000434843
peak_1820954	rs451478	5	25815155	A	G	0.945714	0.576619	0.872767	-6.77663	34.3538	0.695533	0.001361	0.507636	20.5771	10	8	107	12	8	25815155	16.1149	0	0.940762	0.644564	1.6725254498598e-07
peak_182100	rs61830865	1	220333653	T	A	0.197143	0.082224	0.940462	-4.43746	25.1097	0.369723	0.01	0.5	15.1639	99	0	114	7	4	220333653	11.3118	0	NA	0.873957	3.65206645252563e-05
peak_1821127	rs11948221	5	26069188	T	C	0.331429	1.98053	0.941359	-3.18501	17.9632	0.60253	0.01	0.5	10.8518	2	0	29	6	6	26069188	7.552	0	NA	0.892512	0.000653118
peak_1821381	rs35363415	5	26482406	T	A	0.331429	1.13351	0.923867	-3.38865	16.7399	0.394483	2e-05	0.460431	19.0004	12	2	18	6	5	26482406	7.08085	0	0.861263	0.865312	0.000408645
peak_1822084	rs13180380	5	27529589	G	A	0.334286	0.367562	0.956425	-6.54551	30.6429	0.346946	0.01	0.5	9.17851	26	0	31	6	6	27529589	14.1475	0	NA	0.914656	2.84770300875842e-07
peak_1822265	rs533176992	5	27783843	C	A	0.345714	2.92129	0.745203	-5.69438	30.2782	0.326039	0.00593	0.430353	17.7419	30	3	54	17	6	27783843	13.9859	0	0.772813	0.364805	2.02123097406097e-06
peak_1822301	rs62351636	5	27846016	A	T	0.145714	0.07	0.953313	-3.30611	17.1786	0.571331	0.006007	0.526408	19.9417	72	5	73	6	7	27846016	6.77236	0	0.934009	0.900838	0.000494188
peak_1822575	rs10472606	5	28238949	C	T	0.188571	0.012122	0.918343	-3.83676	20.8709	0.409562	0.004305	0.33254	15.0959	22	6	51	11	11	28238949	8.88794	0	0.768916	0.831572	0.000145627
peak_1822582	rs2468441	5	28244788	T	C	0.294286	0.026698	0.931916	-3.9182	20.6416	0.400149	2.7e-05	0.49274	12.5029	1	2	38	6	8	28244788	8.83465	0	0.848247	0.849102	0.000120726
peak_1822842	rs62359297	5	28595945	A	G	0.185714	0.770822	0.937438	-11.9927	57.2598	0.176674	0.007984	0.349839	5.2838	16	3	33	14	9	28595945	28.3574	0	0.712404	0.881981	1.0168640196812e-12
peak_1823054	rs2915638	5	28929401	A	G	0.214286	0.187438	0.930661	-6.49859	32.3341	0.45821	0.004297	0.503322	49.8123	77	30	108	9	8	28929401	13.5347	0	0.95135	0.858634	3.17257949371791e-07
peak_1823244	rs10472671	5	29188072	A	G	0.385714	0.392734	0.92865	-8.04343	42.0365	0.391997	0.0064	0.538877	17.6194	15	12	101	17	14	29188072	19.0616	0	0.931374	0.839676	9.04834524920718e-09
peak_1823663	rs72743281	5	29807576	C	T	0.114286	0.045525	0.949716	-3.20567	20.3782	0.364372	0.000847	0.47026	10.5996	58	6	98	9	7	29807576	9.0241	0	0.89391	0.779677	0.000622773
peak_1823851	rs17589941	5	30092283	T	C	0.257143	0.106343	0.951372	-3.0787	14.2924	0.422728	0.000779	0.489544	12.3688	48	4	118	7	7	30092283	5.59445	0	0.942266	0.895361	0.000834261
peak_1824182	rs6450786	5	30519435	T	A	0.931429	1.94104	0.86102	-6.70294	35.0604	0.333929	0.003524	0.660699	13.3711	61	6	62	8	9	30519435	16.0426	0	0.870332	0.752429	1.98178298697289e-07
peak_1825006	rs371120196	5	31364150	G	T	0.434286	9.18744	0.866612	-5.52377	30.6524	0.368247	0.043244	0.260234	9.06221	53	3	97	10	6	31364150	13.8566	0	0.706464	0.66903	2.99385317090762e-06
peak_18251	rs67729935	1	24035640	A	G	0.194286	0.232343	0.916311	-5.31963	24.6411	0.259851	0.01	0.5	3.41407	4	0	20	7	9	24035640	11.8677	0	NA	0.841142	4.79043134973711e-06
peak_1825632	rs56382492	5	31921388	C	T	0.437143	2.65934	0.768955	-4.25576	25.0434	0.39438	0.026657	0.288666	20.2299	32	2	99	16	11	31921388	11.0248	0	0.626373	0.506782	5.5493698424241e-05
peak_1825645	rs111357839	5	31927415	C	T	0.082857	0.816905	0.89849	-3.20446	19.8096	0.421526	0.000746	0.515444	59.0734	4	6	73	8	7	31927415	8.18181	0	0.947918	0.793693	0.000624517
peak_1825853	rs62361285	5	32137313	C	T	0.165714	0.456087	0.827006	-3.54358	18.1487	0.359715	0.01	0.5	13.0372	12	0	14	13	5	32137313	8.01119	0	NA	0.661534	0.000286033
peak_1826285	rs1666946	5	32510463	A	T	0.291429	4.43314	0.788043	-3.05292	18.3829	0.573063	0.023624	0.691958	32.1367	27	4	49	15	9	32510463	7.28168	0	0.849294	0.257906	0.000885276
peak_1826657	rs73075634	5	32837420	G	A	0.134286	2.02115	0.955252	-3.11671	17.711	0.410856	0.005602	0.493292	23.7279	26	3	55	6	5	32837420	7.39924	0	0.899743	0.9061	0.000764349
peak_18278	rs6424146	1	24052600	C	T	0.717143	0	0.988287	-4.08705	22.8035	0.446358	0.007323	0.534989	53.3517	26	11	79	9	7	24052600	9.14258	0	0.935725	0.933456	8.18361918130014e-05
peak_1827875	rs3776548	5	33975909	C	T	0.085714	11.5361	0.930995	-3.08296	17.1566	0.372859	0.01	0.5	18.7524	16	0	24	7	6	33975909	7.50865	0	NA	0.87801	0.000826119
peak_1827907	rs253197	5	34010407	A	G	0.125714	0.557978	0.962688	-4.60807	21.9058	0.574627	0.001066	0.497392	35.3425	46	4	50	7	8	34010407	8.99617	0	0.945089	0.922322	2.46562717617394e-05
peak_1828027	rs200181014	5	34181824	A	G	0.585714	0.374455	0.943973	-3.41446	18.0611	0.571403	1.9e-05	0.546128	15.4721	12	1	18	4	7	34181824	7.21049	0	0.822246	0.887403	0.000385073
peak_1828028	rs6891426	5	34175151	C	T	0.485714	0.442981	0.892672	-8.04275	38.6637	0.594878	0.005126	0.533339	12.78	7	1	18	9	11	34175151	17.1645	0	0.862387	0.795674	9.06258512640047e-09
peak_1828029	rs6891426	5	34175151	C	T	0.485714	0.442981	0.892672	-8.60223	41.2857	0.59678	0.005992	0.47091	11.1306	1	5	19	12	15	34175151	18.3592	0	0.91012	0.788883	2.49900613436546e-09
peak_1828030	rs200181014	5	34181824	A	G	0.585714	0.374455	0.943973	-29.1123	134.118	0.64783	0.010807	0.518423	11.8665	0	3	15	8	8	34181824	64.7178	0	0.854701	0.892493	7.72215327195722e-30
peak_1828031	rs201153764	5	34195613	G	A	0.142857	0.355031	0.780482	-3.48279	16.8649	0.41087	0.049936	0.403702	17.5783	8	1	15	14	13	34195613	6.91078	0	0.517929	0.517929	0.000329011
peak_1828072	rs11959248	5	34313272	G	C	0.508571	0.685381	0.956846	-5.64434	29.4995	0.390827	0.004726	0.532632	13.9868	23	1	80	5	6	34313272	13.1569	0	0.944672	0.917168	2.26811154860492e-06
peak_1828085	rs141905344	5	34330245	T	C	0.4	0.892857	0.974376	-3.08195	15.498	0.423537	0.01	0.5	17.9051	0	0	68	5	5	34330245	6.15255	0	NA	0.947833	0.000828035
peak_1828099	rs5017897	5	34366256	C	T	0.605714	1.93558	0.95102	-7.34702	36.7982	0.302267	5.7e-05	0.495743	5.68701	27	1	79	6	6	34366256	17.3865	0	0.909908	0.909908	4.49762823432174e-08
peak_1828114	rs368696985	5	34394522	T	C	0.094286	23.2257	0.967961	-6.75514	33.0968	0.326614	0.005604	0.440637	14.2073	36	4	76	10	10	34394522	15.5696	0	0.79782	0.940496	1.75735046362336e-07
peak_1828253	rs10040197	5	34538169	C	A	0.197143	0.327681	0.976342	-3.6985	19.6811	0.438267	0.001019	0.482985	33.7064	65	6	110	7	5	34538169	7.86137	0	0.871601	0.942674	0.000200219
peak_1828524	rs149687933	5	34754517	C	T	0.125714	0.063266	0.916916	-5.78329	30.4011	0.358363	1.3e-05	0.439843	16.8281	50	5	96	7	7	34754517	13.9743	0	0.859211	0.844816	1.64706949843106e-06
peak_1828636	rs200514187	5	34855180	A	T	0.354286	1.36883	0.906267	-12.2882	59.0929	0.347114	0.003392	0.411861	18.8189	31	5	68	8	7	34855180	28.0484	0	0.885541	0.834269	5.15005897124087e-13
peak_1829178	rs7704665	5	35324882	T	C	0.354286	0.305442	0.97577	-4.40394	21.0145	0.367499	0.015854	0.425193	5.9888	38	3	48	10	10	35324882	9.36824	0	0.931571	0.944857	3.94515983503662e-05
peak_1830865	rs300058	5	37053874	G	A	0.502857	0.281905	0.955159	-3.12686	13.1816	0.570133	0.01	0.5	22.5119	1	0	10	6	6	37053874	4.9453	0	NA	0.902304	0.000746696
peak_1831669	rs2972931	5	37790382	G	A	0.488571	0.145897	0.970259	-3.28402	18.3584	0.436558	5e-06	0.51161	18.7861	4	6	56	6	5	37790382	7.26498	0	0.950285	0.927982	0.000519973
peak_1833188	rs1362810	5	39252433	A	T	0.268571	6.62672	0.961221	-10.1031	48.5346	0.5895	0.004595	0.522829	26.8087	69	4	92	7	6	39252433	22.1207	0	0.943884	0.921587	7.88740588054712e-11
peak_1833391	rs13187233	5	39452268	C	T	0.58	1.03939	0.933717	-3.37344	19.83	0.409216	6e-05	0.502425	15.2019	44	3	50	14	6	39452268	8.16134	0	0.883227	0.858088	0.000423215
peak_1834079	rs2371514	5	40144371	C	T	0.282857	1.4812	0.962329	-4.09402	20.3269	0.4418	0.003033	0.466207	46.0702	39	5	89	5	5	40144371	8.13986	0	0.917306	0.914389	8.05344462599217e-05
peak_1834840	rs75353980	5	40869625	T	A	0.085714	0.474718	0.984084	-4.02836	20.7499	0.38175	0.002186	0.429963	20.9595	14	6	59	8	7	40869625	9.11161	0	0.860469	0.941839	9.36779176897449e-05
peak_1836598	rs201294327	5	42734896	T	C	0.245714	0.031375	0.963214	-7.67116	37.2679	0.25971	0.009206	0.425019	5.09757	22	2	64	7	7	42734896	18.0553	0	0.908944	0.904151	2.13224383451157e-08
peak_1836784	rs10036468	5	42903621	T	C	0.185714	3.92688	0.986718	-3.1992	17.532	0.623252	9.1e-05	0.480428	12.1474	2	1	72	5	5	42903621	7.49811	0	0.92365	0.968295	0.00063212
peak_1836866	rs2603651	5	42979345	C	T	0.542857	0.330116	0.986195	-4.80599	24.9999	0.423189	0.002297	0.531324	15.9581	29	4	70	7	6	42979345	10.6395	0	0.978017	0.968604	1.56319846386747e-05
peak_183723	rs12032653	1	221975457	A	G	0.265714	0.021063	0.98922	-5.05066	27.3104	0.415139	0.003561	0.479569	18.6039	44	7	89	10	11	221975457	11.9205	0	0.934773	0.94428	8.89905130537896e-06
peak_1837558	rs7710125	5	43588186	C	T	0.637143	0.410106	0.969342	-3.36938	19.237	0.610272	0.006205	0.386897	12.1015	36	2	37	8	8	43588186	8.36372	0	0.922267	0.931335	0.000427186
peak_1837646	rs57983993	5	43666570	G	A	0.314286	4.01745	0.946483	-4.81765	25.1647	0.549998	0.002082	0.363028	37.4502	38	12	73	10	10	43666570	10.2535	0	0.887606	0.902593	1.52176065268527e-05
peak_18377	rs78312791	1	24187123	C	A	0.142857	0.07	0.961783	-3.77064	18.8058	0.339253	0.01	0.5	9.69509	13	0	49	6	6	24187123	8.62527	0	NA	0.914034	0.000169576
peak_18378	rs11249021	1	24186391	G	T	0.854286	0.029803	0.968161	-17.0266	80.0784	0.860861	4.3e-05	0.49327	8.16281	9	1	48	10	6	24186391	39.7597	0	0.866858	0.931152	9.40489838743868e-18
peak_18379	rs11249020	1	24186314	A	G	0.854286	0.029803	0.971311	-13.7504	65.1934	0.838729	0.020792	0.458359	7.34899	6	2	49	9	7	24186314	32.3202	0	0.764229	0.944227	1.77680024817251e-14
peak_18380	rs78312791	1	24187123	C	A	0.142857	0.07	0.961783	-31.3561	146.207	0.101551	0.000986	0.481553	10.3424	4	4	49	16	17	24187123	72.4449	0	0.851674	0.908701	4.40425025544936e-32
peak_18381	rs78312791	1	24187123	C	A	0.142857	0.07	0.961783	-7.10781	36.4961	0.272254	0.01	0.5	8.54819	1	0	51	8	6	24187123	17.5562	0	NA	0.914872	7.80170596762105e-08
peak_1838725	rs4590186	5	45000276	T	G	0.251429	2.38114	0.964914	-9.76737	45.6363	0.204809	0.01	0.5	4.36757	1	0	12	8	8	45000276	22.3851	0	NA	0.913171	1.70854116813977e-10
peak_1838726	rs4590186	5	45000276	T	G	0.251429	2.38114	0.964914	-7.91267	37.4444	0.254409	0.007502	0.589832	5.32366	1	1	13	9	7	45000276	18.0799	0	0.742696	0.912847	1.22273844531918e-08
peak_1838727	rs4590186	5	45000276	T	G	0.251429	2.38114	0.964914	-5.37467	26.0974	0.264613	0.01	0.5	4.081	1	0	13	7	5	45000276	12.5747	0	NA	0.919677	4.2201439374581e-06
peak_1838728	rs4590186	5	45000276	T	G	0.251429	2.38114	0.964914	-9.45144	44.2118	0.230546	0.01	0.5	6.16777	0	0	12	8	8	45000276	21.5657	0	NA	0.912616	3.5364069320451e-10
peak_1838729	rs7707668	5	45015876	C	T	0.262857	2.26438	0.964428	-5.5171	26.7308	0.276721	0.01	0.5	3.65826	9	0	13	6	7	45015876	12.7491	0	NA	0.916623	3.04015778014781e-06
peak_1838730	rs7707668	5	45015876	C	T	0.262857	2.26438	0.964428	-6.13481	28.9751	0.299599	0.01	0.5	6.57541	6	0	10	7	7	45015876	13.7261	0	NA	0.913312	7.33143685862493e-07
peak_1839213	rs80324452	5	45619637	G	A	0.091429	1.77208	0.944967	-3.72742	17.2001	0.670794	0.01	0.5	10.9062	8	0	11	7	5	45619637	7.59811	0	NA	0.871679	0.000187319
peak_1839602	rs1674517	5	50140610	G	C	0.18	1.47961	0.85037	-4.21941	23.7369	0.70021	0.136911	0.380066	3.18913	39	2	105	10	9	50140610	10.6014	0	0.635682	0.690096	6.03372733982453e-05
peak_1839603	rs12520174	5	50147456	T	G	0.328571	1.40729	0.880817	-7.33771	39.0458	0.662121	0.176313	0.427244	6.22005	86	1	111	8	8	50147456	17.9741	0	0.509499	0.790099	4.5950795416238e-08
peak_1839604	rs78698412	5	50150312	T	C	0.451429	0.210388	0.959462	-11.23	56.5957	0.680281	0.228736	0.229345	6.05448	100	2	110	8	6	50150312	26.7172	0	0.754171	0.911882	5.88821787053424e-12
peak_183978	rs172346	1	222208514	T	C	0.34	0.40933	0.945335	-53.5642	245.914	0.042476	0.01	0.5	12.0147	17	0	25	8	7	222208514	122.188	0	NA	0.876494	2.72782745594891e-54
peak_183979	rs290500	1	222208115	A	T	0.34	0.40933	0.945436	-43.2339	197.992	0.039252	0.01	0.5	9.41003	14	0	23	8	5	222208115	98.7426	0	NA	0.880126	5.83521290439848e-44
peak_183980	rs172346	1	222208514	T	C	0.34	0.40933	0.945335	-45.5289	208.934	0.046026	0.01	0.5	12.6016	14	0	24	9	5	222208514	104.081	0	NA	0.874189	2.95835650035336e-46
peak_183981	rs172346	1	222208514	T	C	0.34	0.40933	0.945335	-28.0248	128.755	0.070433	0.01	0.5	4.94952	14	0	24	7	7	222208514	64.1113	0	NA	0.881502	9.44595561572301e-29
peak_183982	rs172346	1	222208514	T	C	0.34	0.40933	0.945335	-13.4411	62.4004	0.113153	0.01	0.5	3.24863	13	0	24	7	6	222208514	31.218	0	NA	0.883403	3.62144947935409e-14
peak_183983	rs290500	1	222208115	A	T	0.34	0.40933	0.945436	-22.8989	105.245	0.074954	0.01	0.5	3.89594	12	0	24	8	7	222208115	52.5049	0	NA	0.885762	1.2622063176679e-23
peak_1839879	rs56052855	5	50596262	C	G	0.802857	1.79012	0.931573	-3.19598	17.843	0.603974	0.015905	0.479312	14.4738	20	5	60	7	6	50596262	7.5872	0	0.866681	0.865079	0.000636831
peak_1840193	rs62367363	5	50937654	C	T	0.245714	1.09508	0.959095	-32.4738	149.792	0.090872	4e-05	0.438367	9.93714	18	1	34	11	6	50937654	74.387	0	0.774261	0.908673	3.3587194234383e-33
peak_1840194	rs62367363	5	50937654	C	T	0.245714	1.09508	0.959095	-50.3198	231.505	0.041705	0.01	0.5	13.3365	17	0	34	9	9	50937654	115.125	0	NA	0.903801	4.78835653324967e-51
peak_1841020	rs10079885	5	51916995	T	C	0.751429	3.01956	0.949281	-3.0912	14.8104	0.563086	2.2e-05	0.642102	36.705	0	1	48	6	6	51916995	5.62024	0	0.916306	0.908002	0.000810584
peak_1841191	rs13165775	5	52137638	T	A	0.134286	0.025964	0.892107	-3.13183	16.9612	0.403935	0.00354	0.480647	27.4943	23	3	29	9	6	52137638	7.06476	0	0.865956	0.791711	0.00073819
peak_1841839	rs1351138	5	52879491	T	C	0.305714	1.42832	0.809347	-4.58961	25.4098	0.432976	0.005067	0.468714	38.2678	2	12	75	17	16	52879491	10.5291	0	0.851794	0.609615	2.57271953392632e-05
peak_184288	rs35507273	1	222465593	A	G	0.234286	0.02511	0.973083	-9.78824	47.609	0.391289	0.005084	0.395097	15.9391	18	8	76	7	8	222465593	21.988	0	0.919055	0.937306	1.62841460520546e-10
peak_184289	rs78663642	1	222477495	C	T	0.231429	0.340416	0.979078	-10.6795	52.8833	0.241421	0.006711	0.459437	10.6005	69	2	76	11	7	222477495	25.8388	0	0.785483	0.948237	2.09174925847304e-11
peak_1842890	rs1694063	5	53983728	G	A	0.345714	1.06243	0.970935	-3.75536	22.2661	0.621833	2.4e-05	0.536	8.02496	27	3	74	6	6	53983728	9.83305	0	0.931103	0.937478	0.000175647
peak_184291	rs34747518	1	222468126	G	A	0.168571	0.82831	0.968033	-5.93452	31.6963	0.420958	0.017678	0.370532	28.5294	22	9	98	8	7	222468126	13.981	0	0.885334	0.919742	1.1627356980985e-06
peak_1842988	rs72750233	5	54055228	C	T	0.188571	8.88862	0.940201	-3.34934	19.6304	0.398221	0.003125	0.552877	23.3653	20	3	50	5	5	54055228	8.43273	0	0.93833	0.902132	0.000447364
peak_184307	rs199823332	1	222496503	A	G	0.322857	0.037914	0.943545	-5.4483	28.3641	0.373393	0.184364	0.357781	8.74809	60	1	64	7	7	222496503	12.6932	0	0.626333	0.883019	3.56203053031802e-06
peak_184310	rs58269529	1	222487565	A	C	0.44	0.001627	0.817548	-3.36708	20.0526	0.427233	0.00475	0.508139	33.5171	27	3	57	8	6	222487565	8.14367	0	0.89377	0.639461	0.000429455
peak_184316	rs71642785	1	222491448	T	C	0.24	0.592059	0.925993	-4.92084	25.5091	0.345917	5.5e-05	0.430838	12.4717	8	1	37	8	6	222491448	11.7746	0	0.883251	0.845397	1.19994226209421e-05
peak_184334	rs61825489	1	222519026	T	C	0.448571	0.004232	0.950215	-3.2847	18.3335	0.432694	0.030365	0.362733	22.7212	13	1	28	8	8	222519026	7.28524	0	0.676333	0.902656	0.000519159
peak_1843499	rs7448373	5	54497657	G	A	0.077143	0.001935	0.955936	-4.47373	23.2118	0.323497	0.000876	0.541201	13.4768	39	3	97	7	6	54497657	10.8032	0	0.96936	0.903144	3.35946676578778e-05
peak_1844015	rs2195394	5	54951826	G	A	0.074286	0.787292	0.785912	-3.31207	20.7053	0.566617	0.00189	0.500989	49.4683	30	17	91	9	6	54951826	8.36536	0	0.888414	0.589505	0.000487452
peak_1844022	rs74983983	5	54954073	T	A	0.745714	2.30844	0.883185	-4.40588	23.0979	0.57952	0.008642	0.536903	23.29	32	8	102	9	8	54954073	9.7225	0	0.861425	0.742658	3.92756980834784e-05
peak_1844821	rs2014443	5	55649715	G	A	0.64	2.71722	0.977696	-3.27134	16.2289	0.407995	3.3e-05	0.587475	13.5099	16	2	102	4	5	55649715	6.60661	0	0.943119	0.938346	0.000535378
peak_1844859	rs2408204	5	55692754	A	G	0.648571	4.81006	0.960055	-13.4661	63.2803	0.344569	0.040425	0.596411	8.14718	23	5	89	7	7	55692754	29.9269	0	0.804995	0.902389	3.41876434607216e-14
peak_1845195	rs11740906	5	56023367	G	A	0.145714	0.188899	0.937789	-3.04531	16.103	0.417671	0.042412	0.451063	22.6648	22	4	25	8	8	56023367	6.53045	0	0.883281	0.875119	0.000900936
peak_1845277	rs16884766	5	56078870	T	G	0.154286	1.40215	0.940483	-5.38299	28.6389	0.604518	0.003464	0.477536	20.6395	33	4	60	9	5	56078870	12.5407	0	0.931251	0.864898	4.14005495142779e-06
peak_1845644	rs79904538	5	56375516	G	A	0.288571	4.60016	0.902179	-9.28968	47.75	0.401564	0.004798	0.492513	23.9957	78	23	106	15	10	56375516	21.7618	0	0.905987	0.737157	5.13241972387319e-10
peak_1845774	rs3872995	5	56488940	T	C	0.12	3.25413	0.983745	-6.72217	35.9572	0.568713	0.000943	0.457629	52.183	58	28	94	11	8	56488940	15.7303	0	0.913964	0.884486	1.89595331157297e-07
peak_1845883	rs76384061	5	56571627	A	G	0.06	0.245928	0.945756	-6.7928	33.5116	0.29678	0.001936	0.498631	12.8768	18	4	65	10	7	56571627	15.9406	0	0.777827	0.881686	1.61138352000572e-07
peak_1847869	rs146134764	5	58376045	C	T	0.122857	3.43319	0.983106	-3.15904	17.5115	0.559494	0.004713	0.484553	27.7117	51	8	83	6	6	58376045	6.7279	0	0.943724	0.931473	0.000693359
peak_1847910	rs13171910	5	58420927	A	G	0.357143	0.305442	0.946343	-3.99891	20.6935	0.348876	0.01	0.5	5.65905	1	0	61	6	6	58420927	9.35247	0	NA	0.893742	0.000100251
peak_1848055	rs17712713	5	58559850	C	A	0.277143	0.011023	0.979019	-6.64943	34.003	0.44443	0.004014	0.491767	33.6217	20	22	78	7	7	58559850	14.6177	0	0.944243	0.948847	2.2416516729363e-07
peak_1848495	rs467263	5	58947244	T	C	0.662857	0.035633	0.972495	-3.14029	15.6063	0.439208	3.8e-05	0.468699	25.3374	50	1	55	5	5	58947244	5.88366	0	0.920746	0.940379	0.000723948
peak_1848544	rs12656462	5	58984797	A	T	0.091429	0.177408	0.956283	-4.56517	23.8587	0.278171	7.8e-05	0.331217	12.9107	45	1	52	7	6	58984797	11.5262	0	0.9792	0.891896	2.72162198455119e-05
peak_1848939	rs35284	5	59360502	A	G	0.357143	0.6268	0.95142	-3.34988	16.2746	0.58009	0.006265	0.463006	11.5309	19	2	34	5	5	59360502	6.45497	0	0.913016	0.914139	0.000446807
peak_1848970	rs573230	5	59392264	G	A	0.368571	0.988945	0.962392	-15.0727	72.6717	0.398592	0.019553	0.480872	19.2682	42	18	143	8	9	59392264	34.2005	0	0.94944	0.904464	8.45950326545341e-16
peak_1850663	rs34613	5	61182731	C	T	0.471429	0.514407	0.94226	-3.04282	16.9604	0.582584	0.051707	0.358029	7.89571	13	4	40	12	10	61182731	6.85017	0	0.765524	0.880136	0.000906106
peak_1852376	rs111338041	5	62758012	C	T	0.051429	0.922434	0.975644	-3.08975	16.1781	0.369126	1e-05	0.500573	23.5333	20	3	54	7	5	62758012	7.12584	0	0.948023	0.932488	0.000813299
peak_1852426	rs1845522	5	62795431	A	G	0.834286	3.05042	0.953841	-4.72405	24.8151	0.409019	0.010096	0.463453	19.4702	2	7	102	6	5	62795431	10.6784	0	0.964916	0.912503	1.88777924729175e-05
peak_1852466	rs6888219	5	62861358	T	C	0.8	0.600819	0.96616	-4.54052	24.4644	0.375445	0.004083	0.552781	13.2323	20	4	85	6	7	62861358	10.7854	0	0.955811	0.917947	2.88061265046771e-05
peak_1852868	rs368968	5	63268485	G	T	0.642857	1.00528	0.948598	-6.53345	33.7133	0.399361	0.000639	0.523594	18.1151	2	7	110	9	9	63268485	14.969	0	0.903315	0.902601	2.92782599301629e-07
peak_1853813	rs7708561	5	64408636	G	A	0.122857	0.063266	0.97607	-4.06787	20.2783	0.338634	0.01	0.5	15.8612	29	0	57	6	5	64408636	9.37002	0	NA	0.935954	8.55316347899889e-05
peak_1853819	rs6873798	5	64402581	G	A	0.377143	1.00068	0.893698	-4.13892	21.5743	0.385286	0.006479	0.594528	12.9182	2	3	68	10	11	64402581	9.43159	0	0.922223	0.796052	7.26233163960445e-05
peak_1855036	rs2548780	5	65727295	G	A	0.208571	1.19505	0.980998	-10.1386	46.8038	0.290729	0.01	0.5	10.0341	15	0	66	5	5	65727295	22.4757	0	NA	0.960195	7.26804136053354e-11
peak_1855037	rs2561224	5	65742013	T	G	0.22	0.05451	0.989342	-7.25029	34.2383	0.279983	0.01	0.5	8.78388	62	0	67	6	6	65742013	16.4881	0	NA	0.971534	5.6196669728336e-08
peak_1855038	rs113360091	5	65723763	C	G	0.208571	1.19505	0.984371	-54.956	255.087	0.075452	0.00251	0.486163	15.1846	1	2	72	12	10	65723763	126.737	0	0.8255	0.970311	1.10653260082708e-55
peak_1855039	rs2548780	5	65727295	G	A	0.208571	1.19505	0.980998	-14.4137	66.0131	0.142006	0.01	0.5	4.14143	11	0	69	7	6	65727295	32.7747	0	NA	0.959132	3.85702655923497e-15
peak_185560	rs3856159	1	223889041	A	G	0.357143	4.29963	0.956957	-9.14183	44.4749	0.284336	2e-05	0.50823	6.40376	13	2	28	6	9	223889041	21.344	0	0.933907	0.936191	7.21391945307573e-10
peak_1855672	rs192624840	5	66318086	C	T	0.208571	1.33681	0.889348	-8.04231	39.3031	0.343505	0.001552	0.373599	19.4865	8	2	25	8	8	66318086	18.4569	0	0.914094	0.801007	9.07181388779166e-09
peak_185603	rs12092349	1	223915741	G	A	0.417143	0.004434	0.856571	-3.33528	15.2916	0.343256	0.01	0.5	6.97186	3	0	14	8	8	223915741	6.84516	0	NA	0.71826	0.000462079
peak_185611	rs71524978	1	223944393	T	C	0.317143	0.642792	0.919419	-4.40968	23.9314	0.363643	4.9e-05	0.415052	15.5433	1	1	39	8	8	223944393	10.7523	0	0.926621	0.80069	3.89333091683054e-05
peak_185663	rs59220538	1	224034640	A	C	0.331429	0.8976	0.908464	-5.27608	25.4747	0.638474	0.023932	0.469557	12.4823	22	1	33	6	9	224034640	11.4275	0	0.843557	0.831021	5.29567005990023e-06
peak_1857243	rs34893127	5	67827349	A	G	0.202857	1.10257	0.881883	-4.08404	24.2814	0.581987	0.009161	0.36708	14.9706	95	13	99	10	9	67827349	10.2064	0	0.877581	0.779595	8.24066574126787e-05
peak_1858519	rs139123353	5	68965019	A	C	0.248571	12.6621	0.903027	-21.6236	102.565	0.314594	0.002939	0.438077	7.79664	19	17	57	14	13	68965019	49.305	0	0.859994	0.613138	2.37905544997805e-22
peak_1858640	rs112274795	5	69063761	C	G	0.337143	0.355519	0.971933	-37.6184	177.24	0.235777	0.030419	0.557237	8.9548	62	6	124	10	10	69063761	87.0492	0	0.861055	0.943249	2.40757400930098e-38
peak_1859124	rs28650846	5	69453857	T	C	0.12	1.36525	0.887006	-3.30841	18.5691	0.637439	0.01	0.5	21.0578	29	0	30	7	4	69453857	8.02725	0	NA	0.801801	0.000491577
peak_1859147	rs28615983	5	69454021	G	A	0.771429	1.50034	0.837114	-3.03949	15.8367	0.391621	3.9e-05	0.465322	11.1363	2	1	41	7	4	69454021	6.5217	0	0.964867	0.716971	0.000913088
peak_1859169	rs10075651	5	69480373	C	T	0.702857	0.000772	0.79277	-3.18873	16.1073	0.567278	0.004886	0.189372	22.272	26	4	32	16	14	69480373	6.20294	0	0.657134	0.588124	0.000647547
peak_1859252	rs201572504	5	69559286	C	G	0.108571	0.58398	0.747917	-4.37594	19.968	0.644096	0.009766	0.276791	13.3409	3	1	9	11	8	69559286	8.64179	0	0.588285	0.588285	4.20785619568733e-05
peak_1859267	rs140170006	5	69626260	T	G	0.42	10.1615	0.788199	-8.335	38.1339	0.664327	0.01	0.5	10.1199	0	0	7	11	11	69626260	17.4129	0	NA	0.495935	4.62378298190141e-09
peak_1859269	rs199882730	5	69633572	A	G	0.137143	10.5037	0.765267	-7.29703	33.4776	0.307294	0.007443	0.580759	2.49618	5	3	7	15	13	69633572	15.5357	0	0.684032	0.63503	5.04631550585405e-08
peak_1859270	rs199882730	5	69633572	A	G	0.137143	10.5037	0.765267	-4.26287	19.9866	0.695281	0.01	0.5	4.19456	5	0	7	13	14	69633572	8.88162	0	NA	0.60851	5.45919937084017e-05
peak_1859272	rs140170006	5	69626260	T	G	0.42	10.1615	0.788199	-8.07606	36.9709	0.693723	0.01	0.5	6.57827	0	0	7	14	14	69626260	16.9651	0	NA	0.491327	8.39352030345262e-09
peak_1859287	rs373536155	5	70046994	G	C	0.085714	12.7425	0.71178	-3.64336	14.8951	0.323578	0.01	0.5	4.67938	0	0	2	11	11	70046994	6.73064	0	NA	0.587368	0.00022732
peak_1859301	rs202138196	5	70489138	C	T	0.125714	1.12243	0.770364	-10.5633	46.511	0.811995	0.01	0.5	3.23106	2	0	3	11	14	70489138	22.0289	0	NA	0.612631	2.73320567824504e-11
peak_1859303	rs71261886	5	70510857	G	C	0.391429	31.9614	0.742605	-3.37451	13.7297	0.630598	0.01	0.5	2.34563	0	0	2	9	9	70510857	5.6627	0	NA	0.629465	0.000422171
peak_1859305	rs71261886	5	70510857	G	C	0.391429	31.9614	0.742605	-3.88552	15.9488	0.310581	0.01	0.5	1.92015	0	0	2	9	9	70510857	7.23881	0	NA	0.633781	0.000130161
peak_1859306	rs111965923	5	70511110	G	A	0.1	0.885291	0.793205	-14.9745	65.6805	0.742228	0.045581	0.40292	4.49676	6	7	2	14	12	70511110	31.3302	0	0.662208	0.608519	1.06056897993317e-15
