## Supplementary Tables for "Expanded Chromatin Accessibility Mapping Explains Genetic Variation Associated with Complex Traits in Liver" (part 2 of 3)

### Sheet: S4 - FDR5 Lead caQTLs (continued)
Supplementary Table 4 : FDR5 RASQUAL caQTL Summary Statistics
peak_1859540	rs277940	5	71561507	G	A	0.362857	0.988945	0.974757	-4.56988	22.867	0.447331	0.005549	0.465971	25.1344	49	7	52	8	8	71561507	9.2067	0	0.926733	0.941176	2.69230482239898e-05
peak_1859818	rs13164990	5	71795022	C	T	0.165714	0.194077	0.967049	-3.32156	18.0639	0.548681	0.003195	0.46662	23.4564	26	13	44	5	10	71795022	6.82234	0	0.939714	0.919609	0.000476913
peak_1862843	rs298392	5	74552072	C	T	0.331429	2.57975	0.945382	-3.55018	21.9372	0.434956	0.013058	0.467401	24.4105	87	13	100	16	11	74552072	8.85175	0	0.862089	0.855697	0.000281721
peak_1862945	rs300243	5	74615014	G	C	0.608571	0.063206	0.891988	-3.43418	18.0387	0.453895	0.01	0.5	57.4552	8	0	17	8	10	74615014	6.71085	0	NA	0.792736	0.000367976
peak_1862959	rs7707483	5	74636938	A	C	0.105714	0.486481	0.981132	-3.52965	17.6856	0.563313	0.000528	0.480035	61.6953	19	4	35	10	10	74636938	6.79538	0	0.931497	0.938349	0.000295359
peak_1863260	rs6888163	5	74916930	A	G	0.168571	1.7102	0.938678	-3.13419	16.7464	0.424404	0.000484	0.518022	13.9984	8	3	29	6	6	74916930	6.75629	0	0.862822	0.868797	0.000734191
peak_1864533	rs34951990	5	76170005	T	C	0.1	1.10229	0.977653	-4.88299	24.4391	0.334381	0.01	0.5	8.36731	31	0	78	6	4	76170005	11.2905	0	NA	0.940218	1.30920718568079e-05
peak_1864624	rs6875737	5	76245934	G	A	0.408571	2.12601	0.804826	-9.27456	47.2257	0.310043	0.077215	0.230985	8.60176	54	3	84	27	15	76245934	22.2908	0	0.63749	0.453415	5.31418801860468e-10
peak_1865314	rs4703719	5	76808687	G	T	0.554286	0.005139	0.98863	-7.02291	33.8335	0.449345	0.000742	0.497157	35.7297	0	6	46	5	5	76808687	14.3721	0	0.934559	0.972907	9.48620972102854e-08
peak_1865361	rs9293698	5	76865159	T	C	0.631429	0.855788	0.953919	-3.43208	18.6355	0.461457	0.00236	0.501707	41.2226	57	6	64	6	6	76865159	6.83107	0	0.910867	0.908516	0.000369759
peak_1865521	rs1700661	5	76992125	T	C	0.782857	0.216235	0.955693	-12.6216	59.9238	0.67149	0.011702	0.500955	17.7622	49	1	57	8	7	76992125	28.5216	0	0.80663	0.908221	2.39027080006793e-13
peak_1866074	rs163035	5	77484217	A	G	0.568571	0.941111	0.974082	-3.15108	17.6798	0.596113	8.2e-05	0.394453	17.9617	16	1	64	5	5	77484217	7.439	0	0.95848	0.934255	0.000706189
peak_1866679	rs252746	5	78096293	A	G	0.265714	0.116485	0.972821	-4.41894	19.9278	0.438949	0.00716	0.452122	21.493	15	6	31	8	8	78096293	7.96375	0	0.927712	0.95499	3.81122636200699e-05
peak_1867108	rs10068182	5	78560833	A	G	0.471429	0.514407	0.973473	-3.18137	14.6486	0.425215	6e-05	0.448908	21.9142	10	1	23	4	4	78560833	5.71806	0	0.946051	0.939839	0.000658607
peak_1867580	rs541503526	5	78977168	C	G	0.18	3.59347	0.752954	-6.78303	36.1671	0.273273	0.019481	0.45417	1.74277	54	6	91	13	9	78977168	17.1242	0	0.762828	0.498884	1.64803907081199e-07
peak_1868439	rs4704574	5	79693504	C	T	0.605714	0.573515	0.950306	-3.479	18.1408	0.435813	3.1e-05	0.466586	34.2557	3	1	61	5	4	79693504	7.15642	0	0.912977	0.902091	0.000331892
peak_18687	rs143784046	1	24474829	T	C	0.082857	1.42832	0.915844	-3.70761	20.4481	0.295563	0.01	0.5	13.9001	8	0	32	8	5	24474829	9.75003	0	NA	0.816323	0.000196062
peak_1868720	rs2451929	5	79963500	C	T	0.674286	2.92129	0.952075	-3.46548	17.8972	0.421812	0.010372	0.572861	17.3328	15	5	42	9	10	79963500	7.15536	0	0.828243	0.890463	0.000342388
peak_18688	rs143784046	1	24474829	T	C	0.082857	1.42832	0.915844	-12.4177	59.7228	0.163014	5.1e-05	0.454712	11.8953	8	1	35	10	6	24474829	29.5909	0	0.871447	0.803292	3.82217355540364e-13
peak_18689	rs143784046	1	24474829	T	C	0.082857	1.42832	0.915844	-10.779	52.3046	0.142365	0.006941	0.478878	6.42332	8	2	35	12	8	24474829	26.0769	0	0.887832	0.781869	1.66341435210632e-11
peak_18690	rs143784046	1	24474829	T	C	0.082857	1.42832	0.915844	-7.83094	38.9532	0.190086	0.009089	0.4878	10.8741	7	1	34	13	7	24474829	19.2704	0	0.874776	0.76727	1.47591152925471e-08
peak_1869001	rs6898414	5	80214686	T	C	0.125714	0.720638	0.960285	-5.79867	29.8527	0.573648	0.000582	0.495339	21.8361	31	15	102	8	6	80214686	12.804	0	0.924217	0.902892	1.58976494656164e-06
peak_18691	rs143784046	1	24474829	T	C	0.082857	1.42832	0.915844	-8.03971	39.9485	0.208325	0.01	0.5	10.7128	6	0	35	8	5	24474829	19.7111	0	NA	0.819338	9.12617425444315e-09
peak_1869107	rs2405139	5	80305277	G	A	0.717143	0.011023	0.966398	-9.77486	48.5732	0.357922	0.017373	0.448199	10.4693	76	3	127	7	7	80305277	22.618	0	0.919029	0.926671	1.67936214770888e-10
peak_1869409	rs6875581	5	80588749	C	A	0.174286	0.36993	0.960171	-6.60941	33.2457	0.359217	8e-06	0.566241	20.0496	50	3	60	7	5	80588749	15.3968	0	0.857771	0.90142	2.45802811810001e-07
peak_1869463	rs1677666	5	80626006	C	G	0.271429	1.22281	0.974288	-5.75703	30.2171	0.408715	0.002469	0.571004	32.3672	11	5	77	6	6	80626006	13.3405	0	0.966501	0.931697	1.7497273635592e-06
peak_1869512	rs6887400	5	80662881	A	G	0.32	0.312469	0.952935	-11.5347	58.1255	0.433233	0.001566	0.486394	15.2889	40	17	140	6	8	80662881	26.5838	0	0.945484	0.898305	2.91938113102823e-12
peak_1870128	rs73130855	5	81223952	G	A	0.117143	0.014813	0.832451	-4.89919	25.8398	0.347292	0.010934	0.464101	13.5513	22	5	34	14	8	81223952	11.7449	0	0.867926	0.655894	1.26127540172673e-05
peak_1871192	rs76062650	5	82275216	T	C	0.062857	0.156802	0.978893	-3.65886	20.7538	0.310175	0.01	0.5	13.1005	30	0	42	7	6	82275216	9.76267	0	NA	0.9358	0.000219354
peak_1871193	rs76062650	5	82275216	T	C	0.062857	0.156802	0.978893	-13.1781	63.5293	0.263389	0.001153	0.531508	23.1626	27	6	42	10	6	82275216	30.8187	0	0.946501	0.940142	6.63594046723614e-14
peak_1871309	rs36038042	5	82365928	C	T	0.211429	0.035231	0.925675	-6.00406	30.0189	0.411757	6e-06	0.516366	12.0372	16	3	32	6	5	82365928	13.1871	0	0.893385	0.881948	9.90691975117852e-07
peak_1871375	rs4410627	5	82427292	T	A	0.168571	0.974789	0.942136	-8.7631	41.962	0.383756	0.008512	0.413076	23.8969	16	10	91	8	8	82427292	19.3642	0	0.937042	0.870845	1.72544963668141e-09
peak_1871698	rs73143340	5	82765247	A	T	0.148571	0.124444	0.920538	-11.8016	57.6152	0.14845	0.01	0.5	4.99907	18	0	65	8	5	82765247	28.6069	0	NA	0.840805	1.57889901899418e-12
peak_1871699	rs73143340	5	82765247	A	T	0.148571	0.124444	0.920538	-8.10127	41.4351	0.186876	0.01	0.5	5.74142	17	0	65	8	6	82765247	20.5374	0	NA	0.834573	7.92010008988761e-09
peak_1871700	rs2386075	5	82767122	G	T	0.848571	0.265872	0.885306	-38.933	182.006	0.929232	0.000133	0.53982	13.8654	22	5	66	42	17	82767122	91.1985	0	0.929189	0.751961	1.16680437079578e-39
peak_1872371	rs12152797	5	83455488	A	C	0.342857	0.750937	0.927863	-6.82441	35.2246	0.369984	0.062516	0.280828	8.87401	3	8	51	9	7	83455488	16.0372	0	0.812112	0.84026	1.49828668382764e-07
peak_1873450	rs10474134	5	84700928	T	C	0.362857	3.04663	0.940261	-4.70067	27.1715	0.392162	6.4e-05	0.372786	15.739	35	2	107	16	25	84700928	12.5968	0	0.872266	0.901824	1.99219297533088e-05
peak_1873451	rs113195740	5	84701062	C	T	0.262857	0.018993	0.939109	-4.62052	26.6957	0.578752	0.003478	0.473593	13.0241	34	8	115	9	8	84701062	11.3891	0	0.868417	0.871951	2.3959652646113e-05
peak_1873765	rs6880189	5	85126739	G	C	0.577143	1.31954	0.924768	-4.622	23.7443	0.381955	0.001352	0.494492	11.1169	3	3	129	8	7	85126739	10.5201	0	0.904969	0.860179	2.38781083536473e-05
peak_1874035	rs1963616	5	85562100	C	T	0.34	0.067282	0.958932	-3.62574	18.6271	0.545417	0.002569	0.440417	44.8319	54	8	67	5	6	85562100	7.03553	0	0.963555	0.918353	0.000236736
peak_187461	rs56195257	1	225803879	C	T	0.262857	0.665741	0.969227	-3.44985	18.1585	0.402185	2.1e-05	0.480536	12.552	52	4	89	13	6	225803879	7.76699	0	0.916277	0.930162	0.000354935
peak_187512	rs202204529	1	225878885	T	C	0.162857	5.57284	0.779992	-4.00861	23.6535	0.458658	0.001808	0.469013	70.2588	31	26	85	10	7	225878885	9.24913	0	0.957988	0.49189	9.80374932462871e-05
peak_1875147	rs6881999	5	86959349	T	C	0.114286	0.284534	0.961079	-7.19247	34.814	0.196189	0.01	0.5	5.11897	34	0	37	7	5	86959349	17.2368	0	NA	0.91497	6.41998745300496e-08
peak_1878042	rs2950026	5	90126684	G	A	0.771429	2.08539	0.838717	-3.78076	20.1841	0.582926	0.002981	0.501142	24.4332	23	2	26	10	11	90126684	8.42614	0	0.753858	0.725679	0.000165668
peak_1879236	rs7704529	5	91304393	T	C	0.885714	1.63892	0.952162	-3.03859	14.917	0.573344	1.3e-05	0.533611	29.9952	28	4	36	9	5	91304393	5.81602	0	0.986113	0.900791	0.000914984
peak_1879747	rs2973860	5	91809589	T	C	0.377143	0.077021	0.960484	-7.20032	38.4458	0.567153	0.005447	0.440591	38.3755	107	18	112	13	21	91809589	16.8859	0	0.914616	0.916101	6.30494775488105e-08
peak_1880183	rs6880655	5	92381496	A	C	0.225714	0.012501	0.928911	-3.35283	18.173	0.57996	4.5e-05	0.471519	31.1781	4	1	22	6	5	92381496	7.35991	0	0.678029	0.861912	0.000443783
peak_1880318	rs10476528	5	92551365	A	C	0.122857	0.138561	0.858427	-4.41568	22.2449	0.383585	0.01	0.5	33.5125	11	0	16	12	9	92551365	9.81799	0	NA	0.727876	3.83987849822025e-05
peak_1880664	rs163951	5	92976351	T	C	0.625714	0.460415	0.896238	-3.22173	16.9934	0.614548	0.004857	0.406961	10.9118	9	1	16	7	9	92976351	7.24311	0	0.830594	0.811756	0.000600171
peak_1883474	rs536008183	5	95905237	G	A	0.142857	0.277344	0.72278	-3.73878	21.0129	0.318753	0.009906	0.472604	8.77024	23	4	40	16	7	95905237	9.46617	0	0.841534	0.434982	0.000182483
peak_1884998	rs11953479	5	97325576	A	T	0.34	2.03047	0.966271	-3.6949	18.888	0.537232	0.001778	0.486323	58.2747	111	10	126	5	5	97325576	6.97547	0	0.96509	0.918321	0.000201882
peak_1885376	rs12655951	5	97761083	T	C	0.145714	2.24778	0.949449	-3.33028	19.0385	0.359692	5e-06	0.640586	8.72851	64	4	68	8	7	97761083	8.4741	0	0.928667	0.892089	0.000467435
peak_1885488	rs144276862	5	97901632	A	G	0.177143	0.069562	0.982786	-5.30456	27.2736	0.290296	0.002221	0.445882	5.80838	91	2	145	7	7	97901632	13.0379	0	0.885972	0.956771	4.9594888738531e-06
peak_1885490	rs187577645	5	97898422	G	A	0.154286	0.149988	0.9082	-11.9975	60.7346	0.37901	0.000872	0.58135	28.6358	44	22	154	13	12	97898422	28.3568	0	0.931549	0.789401	1.00581958867855e-12
peak_1886697	rs4703351	5	99215760	C	T	0.282857	0.044492	0.938914	-5.46327	29.2103	0.549134	0.001392	0.430936	35.3228	1	14	53	10	10	99215760	12.1885	0	0.866641	0.864095	3.44139631077561e-06
peak_1886882	rs1829883	5	99445399	C	T	0.377143	1.56816	0.933001	-3.84234	20.1059	0.606707	0.01	0.5	14.3409	2	0	48	8	7	99445399	8.59613	0	NA	0.846015	0.000143768
peak_1886900	rs2461959	5	99477991	C	T	0.385714	0.421816	0.949639	-3.8164	19.7987	0.354468	0.01	0.5	16.8792	28	0	42	6	7	99477991	8.91334	0	NA	0.889239	0.000152615
peak_1886928	rs28521297	5	99514705	T	C	0.317143	0.184257	0.959033	-28.2494	130.551	0.686322	0.03459	0.47662	16.06	4	4	49	10	8	99514705	63.2022	0	0.894004	0.911449	5.63154192963366e-29
peak_1886929	rs75684999	5	99521790	G	C	0.188571	1.20596	0.967909	-6.84467	33.3256	0.572608	0.025617	0.419922	18.8723	10	14	54	10	10	99521790	14.5061	0	0.824117	0.921147	1.42997462945362e-07
peak_1886930	rs3953068	5	99527524	T	G	0.605714	0.00424	0.965674	-5.53581	28.9642	0.354566	0.01	0.5	6.68352	37	0	55	6	8	99527524	13.1448	0	NA	0.928323	2.91197131600019e-06
peak_1886941	rs139050807	5	99533484	T	G	0.308571	0.233126	0.978863	-3.24288	16.7754	0.371657	0.01	0.5	10.3203	36	0	63	5	6	99533484	7.38756	0	NA	0.94964	0.000571639
peak_1886942	rs2682170	5	99539999	T	G	0.311429	0.347109	0.95232	-38.8662	179.77	0.065284	4.3e-05	0.523666	7.29365	51	1	65	7	12	99539999	89.4163	0	0.666855	0.88843	1.36085019448341e-39
peak_1887285	rs111990868	5	100074165	A	G	0.277143	0.523531	0.948669	-4.10955	22.6821	0.438999	0.000869	0.312644	34.1385	44	5	46	11	11	100074165	9.27597	0	0.857866	0.878247	7.77051354480023e-05
peak_1887287	rs188470344	5	100072197	T	C	0.277143	0.676436	0.976463	-8.07961	38.728	0.181743	0.01	0.5	3.88913	34	0	39	6	6	100072197	19.2496	0	NA	0.944964	8.32508332281498e-09
peak_1887288	rs111822181	5	100071107	G	C	0.274286	0.523531	0.971252	-9.35768	45.0267	0.172518	0.002512	0.570724	2.03227	32	1	39	5	5	100071107	22.2431	0	0.827203	0.930152	4.38849385428204e-10
peak_1887289	rs143079797	5	100069205	T	G	0.308571	0.703881	0.972519	-6.75224	33.9107	0.188103	0.01	0.5	3.22217	26	0	39	6	6	100069205	16.8982	0	NA	0.938603	1.76912756399239e-07
peak_1887290	rs375406015	5	100069580	G	C	0.277143	1.44533	0.976004	-12.2138	58.1383	0.321888	0.01	0.5	16.6665	27	0	39	7	8	100069580	27.7402	0	NA	0.933699	6.11260832107628e-13
peak_1887291	rs6883436	5	100073549	C	T	0.342857	0.355519	0.978512	-21.1696	99.6387	0.142272	0.01	0.5	5.99754	34	0	37	8	6	100073549	49.2661	0	NA	0.956324	6.76706733177365e-22
peak_1887358	rs73150964	5	100168661	T	G	0.06	3.37167	0.963769	-3.10515	15.2942	0.37237	1e-05	0.584878	22.066	65	2	66	10	5	100168661	6.68782	0	0.894952	0.916311	0.000784961
peak_1887532	rs111927436	5	100389388	A	G	0.242857	2.85912	0.943751	-7.11185	36.396	0.188391	0.01	0.5	3.00736	29	0	48	7	6	100389388	18.0151	0	NA	0.873249	7.72942136038345e-08
peak_1887542	rs62389061	5	100391920	G	C	0.191429	8.76327	0.889796	-11.0231	53.8128	0.62625	0.052625	0.25155	8.53452	25	9	43	11	10	100391920	24.9763	0	0.68318	0.71481	9.4829197255121e-12
peak_1887903	rs3846626	5	100797564	A	G	0.342857	0.093651	0.973648	-3.47273	18.644	0.583461	0.01	0.5	29.1318	16	0	32	6	6	100797564	7.65176	0	NA	0.936208	0.000336719
peak_1888116	rs1858399	5	101086235	A	G	0.705714	2.71049	0.953294	-63.0407	291.747	0.222968	0.05064	0.592076	2.72994	15	22	44	9	9	101086235	144.094	0	0.902884	0.884497	9.10546924671397e-64
peak_1888185	rs10071391	5	101180861	A	C	0.365714	0.36157	0.959554	-3.12626	16.6048	0.439875	0.002505	0.454555	23.1353	23	8	39	6	13	101180861	6.37625	0	0.93996	0.920236	0.000747722
peak_1888216	rs183087267	5	101246194	G	A	0.291429	1.0402	0.731481	-3.83337	23.7955	0.396416	0.026765	0.512094	7.36242	68	11	137	18	12	101246194	10.1459	0	0.791616	0.409054	0.000146769
peak_1888718	rs10068107	5	101927608	C	T	0.174286	1.30053	0.964835	-3.46954	18.6203	0.31068	0.01	0.5	10.8118	5	0	60	7	7	101927608	8.81866	0	NA	0.916735	0.0003392
peak_189035	rs2644154	1	227516187	G	A	0.208571	0.078768	0.977483	-5.15092	26.5482	0.667944	0.01	0.5	7.82715	52	0	57	5	7	227516187	12.1198	0	NA	0.946944	7.0643994801298e-06
peak_1890617	rs4703280	5	104033089	C	T	0.854286	0.072886	0.952073	-3.25333	18.2418	0.392229	0.000491	0.65217	13.297	14	3	55	20	20	104033089	7.83033	0	0.930045	0.889615	0.000558052
peak_1890639	rs139822694	5	104075866	T	A	0.097143	1.10229	0.938635	-38.5682	180.365	0.651964	0.00276	0.472497	48.9817	60	25	67	21	5	104075866	87.5387	0	0.940852	0.779667	2.70280900996317e-39
peak_1890640	rs139822694	5	104075866	T	A	0.097143	1.10229	0.938635	-14.0668	68.3615	0.630836	0.004376	0.472392	38.3114	50	5	63	9	6	104075866	32.1154	0	0.952325	0.863831	8.57485106697651e-15
peak_189114	rs6669277	1	227619719	G	A	0.231429	0.071038	0.990883	-4.34224	23.1605	0.450477	0.001095	0.504151	58.0754	9	7	63	8	7	227619719	9.30678	0	0.964664	0.975145	4.54739871262364e-05
peak_1891490	rs167118	5	105223195	C	T	0.182857	6.78446	0.953217	-5.41083	27.9645	0.345032	0.003971	0.470517	8.16434	14	2	36	8	9	105223195	12.914	0	0.893267	0.922286	3.88306410127768e-06
peak_1891599	rs9327942	5	105428065	T	C	0.322857	1.13351	0.933529	-3.46576	17.0903	0.587857	0.01	0.5	21.6897	4	0	25	7	7	105428065	6.97401	0	NA	0.878741	0.000342171
peak_1891733	rs10052745	5	105631716	G	A	0.185714	0.00565	0.946332	-7.85749	37.2915	0.34164	2.9e-05	0.561599	19.5235	55	1	95	9	6	105631716	17.489	0	0.881197	0.887465	1.38837500807002e-08
peak_1891829	rs11738212	5	105768429	T	C	0.228571	0.05451	0.922174	-3.53184	18.0049	0.596682	1.9e-05	0.448348	17.5365	12	2	33	6	4	105768429	7.47495	0	0.872412	0.849426	0.000293875
peak_1893285	rs352605	5	107557441	C	T	0.345714	0.093651	0.91994	-3.91395	22.3623	0.416404	0.006304	0.477405	8.98536	25	4	54	12	11	107557441	9.43517	0	0.823926	0.798179	0.000121913
peak_1893368	rs27551	5	107635967	C	A	0.168571	0.011285	0.896047	-7.63766	37.3446	0.182604	0.01	0.5	4.545	19	0	35	8	6	107635967	18.5417	0	NA	0.796467	2.3032572268098e-08
peak_189342	rs78402222	1	227957612	C	T	0.097143	0.090258	0.977805	-8.24046	38.3597	0.339363	0.002452	0.459594	22.5189	1	4	101	9	9	227957612	18.034	0	0.937355	0.942502	5.7483151684542e-09
peak_189347	rs11582765	1	227969831	G	A	0.1	0.044092	0.968801	-4.106	22.0171	0.412174	0.009467	0.506501	19.3485	29	8	83	9	7	227969831	9.30956	0	0.92695	0.917499	7.83427912815155e-05
peak_189349	rs11581915	1	227970463	T	C	0.1	0.044092	0.994797	-4.18697	20.5244	0.287803	0.01	0.5	9.26315	25	0	74	6	5	227970463	9.89338	0	NA	0.968792	6.50171069954001e-05
peak_189350	rs72472995	1	227966209	G	A	0.094286	0.241986	0.990475	-4.37546	21.6847	0.412138	0.002157	0.449674	26.8688	2	10	81	7	7	227966209	9.19674	0	0.899916	0.958962	4.2125289100752e-05
peak_1894149	rs6895157	5	108557200	G	A	0.197143	3.0318	0.981534	-11.2117	54.6987	0.337763	0.008329	0.457129	13.0394	52	6	74	6	5	108557200	25.9843	0	0.9426	0.946933	6.14233849104433e-12
peak_1894449	rs62363290	5	108842750	G	A	0.214286	0.006451	0.972026	-5.52392	24.4604	0.616147	0.010654	0.48702	20.6055	12	1	32	6	5	108842750	10.7299	0	0.899013	0.935554	2.99284716640913e-06
peak_189462	rs10799469	1	228187051	C	G	0.362857	1.74617	0.987085	-5.13632	24.1096	0.456551	0.003955	0.570646	66.0461	15	6	25	7	6	228187051	9.69987	0	0.970862	0.963843	7.30603701040992e-06
peak_1895652	rs11959925	5	110118546	G	A	0.051429	17.9097	0.871491	-9.48415	47.3416	0.145295	0.01	0.5	8.24042	2	0	55	8	8	110118546	23.616	0	NA	0.782539	3.27980561920931e-10
peak_1895653	rs11959925	5	110118546	G	A	0.051429	17.9097	0.871491	-6.68915	34.8003	0.177238	2.9e-05	0.498859	7.3653	1	1	56	8	8	110118546	17.2595	0	0.745867	0.767368	2.04573632943784e-07
peak_1895654	rs8180401	5	110140022	G	A	0.742857	0.074413	0.93218	-6.17672	32.5052	0.724995	0.01	0.5	8.75799	54	0	56	7	6	110140022	15.6871	0	NA	0.86768	6.6569554506927e-07
peak_1895655	rs12658143	5	110122210	C	T	0.857143	11.2311	0.90871	-8.16176	40.063	0.702336	0.01	0.5	8.97473	3	0	56	8	6	110122210	19.0632	0	NA	0.850505	6.89037939507555e-09
peak_1895656	rs78058558	5	110146266	T	G	0.054286	26.3208	0.898111	-47.3015	218.218	0.049933	0.001455	0.496364	24.7668	59	7	60	10	15	110146266	108.717	0	0.962963	0.878666	4.99475744498641e-48
peak_1895659	rs78586183	5	110147774	T	C	0.054286	26.3208	0.923558	-5.89761	29.3078	0.196232	0.01	0.5	6.50288	66	0	70	7	9	110147774	14.5232	0	NA	0.875064	1.26586158918225e-06
peak_1895660	rs78586183	5	110147774	T	C	0.054286	26.3208	0.923558	-32.1276	148.883	0.17181	0.001597	0.538051	28.5289	65	10	71	10	8	110147774	73.327	0	0.943571	0.847366	7.45476143754143e-33
peak_189627	rs10753449	1	228484825	A	G	0.794286	3.0318	0.909204	-24.3599	113.97	0.949146	0.005561	0.020137	2.60825	13	3	33	12	9	228484825	55.7545	0	0.735813	0.773727	4.36652600340804e-25
peak_1896763	rs78834951	5	111450558	T	C	0.288571	3.99333	0.794251	-4.38451	22.7773	0.368173	0.02669	0.202832	16.2171	32	6	53	9	6	111450558	10.1849	0	0.581965	0.655824	4.12558009186419e-05
peak_189680	rs4653978	1	228550745	G	A	0.42	0.090241	0.956413	-9.62902	43.213	0.208047	0.01	0.5	1.89674	2	0	25	5	6	228550745	20.9919	0	NA	0.913848	2.34953285329516e-10
peak_189681	rs12028431	1	228555630	G	C	0.828571	0.208086	0.966626	-31.3104	144.547	0.040545	0.01	0.5	2.21643	16	0	25	9	5	228555630	70.8824	0	NA	0.929417	4.89288394848779e-32
peak_189682	rs4147255	1	228552420	T	G	0.831429	0.306906	0.96928	-38.1306	174.543	0.032819	0.01	0.5	3.7486	5	0	25	9	4	228552420	85.5762	0	NA	0.939	7.40269521490514e-39
peak_189683	rs61825678	1	228622280	A	G	0.2	3.57143	0.987361	-22.5793	104.408	0.139679	0.01	0.5	3.23643	4	0	16	6	11	228622280	51.3747	0	NA	0.968774	2.6342292962809e-23
peak_189684	rs554691686	1	228626751	G	C	0.16	0.233611	0.962196	-18.5716	86.1406	0.74588	0.018871	0.228015	3.02055	10	3	16	9	18	228626751	41.4053	0	0.888952	0.912527	2.681350558195e-19
peak_189685	rs201827705	1	228635934	T	C	0.557143	1.0355	0.890659	-16.7209	78.1589	0.125535	0.051658	0.131719	0.859825	19	6	20	11	10	228635934	38.2933	0	0.826348	0.752616	1.90154854553934e-17
peak_189686	rs201827705	1	228635934	T	C	0.557143	1.0355	0.890659	-31.8954	147.417	0.041259	0.01	0.5	1.53942	19	0	20	12	14	228635934	72.9178	0	NA	0.7549	1.27238988154743e-32
peak_189687	rs370009262	1	228627021	T	C	0.428571	7.47444	0.787142	-6.51556	29.9746	0.32371	0.01	0.5	4.04423	10	0	15	18	12	228627021	13.5842	0	NA	0.645546	3.05097742294177e-07
peak_189688	rs373312997	1	228626899	A	G	0.248571	4.40698	0.842175	-13.114	61.2112	0.782599	0.01	0.5	3.45167	7	0	15	10	8	228626899	29.2859	0	NA	0.728829	7.69050452978497e-14
peak_189690	rs201827705	1	228635934	T	C	0.557143	1.0355	0.890659	-5.30513	26.0645	0.238983	0.021804	0.426689	1.20519	14	1	15	6	5	228635934	12.4965	0	0.768008	0.768008	4.95303460561421e-06
peak_189691	rs6426508	1	228647119	T	A	0.568571	0.029449	0.936904	-34.1026	156.66	0.039224	0.01	0.5	1.46422	9	0	13	9	7	228647119	77.5976	0	NA	0.864736	7.89500969946643e-35
peak_1896947	rs77803350	5	111649388	T	G	0.114286	0.045525	0.954869	-3.33441	18.7732	0.275387	0.01	0.5	12.0216	39	0	55	8	6	111649388	9.10405	0	NA	0.894365	0.000463004
peak_1897754	rs10477480	5	112426137	A	G	0.068571	6.63973	0.990797	-8.29245	39.9449	0.595549	0.000853	0.500241	35.271	44	10	58	8	8	112426137	17.9077	0	0.915503	0.946299	5.09980671440174e-09
peak_1897831	rs341322	5	112492590	T	C	0.354286	1.00528	0.964658	-7.65452	36.3026	0.598227	0.002488	0.491557	13.354	21	5	72	9	8	112492590	16.2675	0	0.90404	0.937523	2.2155172464584e-08
peak_1897949	rs10052730	5	112598197	C	G	0.868571	0.000229	0.963935	-3.22046	15.7641	0.691135	0.01	0.5	9.84868	7	0	65	7	6	112598197	7.48139	0	NA	0.918996	0.000601918
peak_1898634	rs17135457	5	113217777	C	T	0.154286	3.91966	0.945399	-3.53846	17.0295	0.594596	0.01	0.5	23.8039	6	0	29	7	6	113217777	6.98169	0	NA	0.897013	0.000289431
peak_189906	rs2639743	1	228836535	A	G	0.44	2.56505	0.966031	-10.8143	54.3629	0.574593	0.003804	0.521343	28.0843	62	13	92	7	8	228836535	24.7766	0	0.958898	0.924946	1.53347089971002e-11
peak_189922	rs2639766	1	228845083	A	C	0.408571	2.39168	0.965885	-3.57687	17.4972	0.567588	0.002369	0.445915	21.0686	26	3	54	5	5	228845083	6.91349	0	0.938099	0.933606	0.00026493
peak_1899966	rs641801	5	114550728	C	A	0.182857	0.18554	0.965911	-3.18089	17.0223	0.612924	0.000567	0.502782	12.9721	32	3	76	26	17	114550728	7.38101	0	0.874875	0.92361	0.000659339
peak_1900020	rs687573	5	114609539	A	G	0.311429	0.062773	0.982794	-4.67548	24.1876	0.375487	0.000747	0.588464	14.16	40	2	58	14	9	114609539	10.9382	0	0.930573	0.961934	2.11115218651859e-05
peak_1900306	rs7715175	5	114914140	A	G	0.105714	2.28919	0.970714	-7.39711	34.921	0.205045	5.7e-05	0.474693	4.06883	7	1	86	8	4	114914140	17.162	0	0.868133	0.941098	4.00762776912542e-08
peak_1900307	rs4505941	5	114927259	G	C	0.111429	0.398791	0.984048	-10.9724	52.5492	0.197979	0.01	0.5	8.9629	45	0	78	10	7	114927259	25.8199	0	NA	0.935467	1.0655569081119e-11
peak_1900370	rs62381428	5	115000631	G	A	0.171429	0.194077	0.951076	-23.7602	111.291	0.340073	0.001519	0.468529	39.8506	33	9	34	7	6	115000631	53.7346	0	0.890109	0.895566	1.73695116470057e-24
peak_1900371	rs62381428	5	115000631	G	A	0.171429	0.194077	0.951076	-24.7867	115.795	0.113396	4e-05	0.522811	8.7444	30	1	31	8	6	115000631	57.5083	0	0.894681	0.89386	1.63419563519975e-25
peak_1900372	rs1377333	5	115002112	T	C	0.171429	0.000214	0.953069	-16.8875	79.4856	0.152527	1.8e-05	0.4809	8.01326	30	2	31	8	7	115002112	39.3695	0	0.859309	0.906325	1.29563634358626e-17
peak_1900373	rs1377333	5	115002112	T	C	0.171429	0.000214	0.953069	-14.6682	69.2838	0.161142	0.004203	0.440884	7.60351	30	2	31	9	7	115002112	34.3037	0	0.869972	0.904954	2.14675796790119e-15
peak_1900374	rs1377333	5	115002112	T	C	0.171429	0.000214	0.953069	-16.565	78.3783	0.178502	3.1e-05	0.50755	10.2549	30	1	32	7	6	115002112	38.6476	0	0.886804	0.903453	2.72265015021288e-17
peak_1900375	rs1377333	5	115002112	T	C	0.171429	0.000214	0.953069	-21.2645	99.7763	0.17178	5.1e-05	0.462227	12.3772	30	1	33	11	7	115002112	49.0782	0	0.844941	0.893866	5.43912810936777e-22
peak_1900376	rs1377333	5	115002112	T	C	0.171429	0.000214	0.953069	-21.3993	100.236	0.116861	0.00703	0.493524	7.11742	30	2	36	10	7	115002112	49.716	0	0.882463	0.893591	3.9873550454335e-22
peak_1900377	rs62381429	5	115005040	G	A	0.171429	0.00578	0.957306	-14.0258	65.8679	0.168003	4.7e-05	0.458916	7.9489	34	1	37	7	7	115005040	32.5908	0	0.894391	0.915232	9.42319172938843e-15
peak_1900378	rs62381429	5	115005040	G	A	0.171429	0.00578	0.957306	-7.83319	37.9595	0.213416	0.01	0.5	7.51987	34	0	39	7	7	115005040	18.7222	0	NA	0.901709	1.46828730993112e-08
peak_1900379	rs11951321	5	114999709	G	C	0.205714	0.740214	0.962481	-11.2851	54.7557	0.17034	2e-05	0.445955	5.21579	27	2	38	6	5	114999709	27.1468	0	0.928005	0.91337	5.18623193644991e-12
peak_1900380	rs11951321	5	114999709	G	C	0.205714	0.740214	0.962481	-3.62664	20.0102	0.260959	0.01	0.5	4.0494	27	0	38	6	4	114999709	9.73575	0	NA	0.911044	0.000236245
peak_1900381	rs17137344	5	115004835	T	C	0.171429	0.00578	0.956483	-10.1753	47.5432	0.194219	3.4e-05	0.457171	6.67438	31	1	38	8	4	115004835	23.4704	0	0.891835	0.911884	6.67902717523028e-11
peak_1900382	rs62381429	5	115005040	G	A	0.171429	0.00578	0.957306	-4.48715	22.9734	0.269974	0.01	0.5	7.70082	33	0	38	7	5	115005040	11.1348	0	NA	0.910846	3.25724638380159e-05
peak_1900384	rs1377333	5	115002112	T	C	0.171429	0.000214	0.953069	-12.1455	57.0361	0.162315	0.01	0.5	8.95511	29	0	39	8	5	115002112	28.3788	0	NA	0.891806	7.15337864217102e-13
peak_1900385	rs62381429	5	115005040	G	A	0.171429	0.00578	0.957306	-5.73384	28.4652	0.229552	0.01	0.5	5.6547	33	0	39	7	5	115005040	14.0036	0	NA	0.915123	1.84569000039891e-06
peak_1900386	rs1377333	5	115002112	T	C	0.171429	0.000214	0.953069	-10.5666	49.8776	0.203057	0.01	0.5	11.652	28	0	38	7	5	115002112	24.6744	0	NA	0.906143	2.71296610095167e-11
peak_1900387	rs1377333	5	115002112	T	C	0.171429	0.000214	0.953069	-6.8909	33.4871	0.198245	0.01	0.5	4.19599	28	0	40	7	5	115002112	16.5739	0	NA	0.895255	1.28557337130646e-07
peak_1900388	rs62381429	5	115005040	G	A	0.171429	0.00578	0.957306	-6.1969	30.2642	0.413083	0.002852	0.518595	32.1918	31	3	42	6	6	115005040	13.3355	0	0.919369	0.908606	6.35482413526771e-07
peak_1901079	rs1896729	5	115650124	G	A	0.394286	1.65779	0.967101	-3.95107	23.9294	0.411286	1.1e-05	0.513225	15.193	18	7	112	7	10	115650124	10.1998	0	0.919981	0.921985	0.000111927
peak_1901080	rs1650423	5	115656563	A	G	0.242857	0.342216	0.938587	-4.51442	25.9739	0.565862	0.004197	0.506358	29.398	64	6	112	6	6	115656563	10.9168	0	0.929901	0.902603	3.05902947845295e-05
peak_190195	rs2318322	1	229117820	T	A	0.648571	0.101829	0.966818	-6.47411	32.459	0.591952	0.002111	0.514303	13.2983	25	5	63	9	6	229117820	14.4114	0	0.942943	0.915916	3.35648726772242e-07
peak_1902639	rs6869580	5	117180113	T	C	0.345714	1.17989	0.919398	-3.48563	17.2329	0.59113	0.01	0.5	20.5495	0	0	45	8	8	117180113	7.07572	0	NA	0.819359	0.000326867
peak_1902792	rs7708046	5	117344126	A	C	0.417143	0.072886	0.974265	-6.62325	33.5923	0.420942	0.002917	0.525858	29.8792	51	13	122	9	8	117344126	14.7455	0	0.92906	0.929687	2.38093038587248e-07
peak_1902908	rs10062830	5	117499980	T	C	0.154286	0.009217	0.936477	-6.22364	29.5073	0.323486	0.006433	0.373999	12.2045	45	2	82	8	9	117499980	13.8904	0	0.873871	0.863895	5.97535777205935e-07
peak_1903394	rs11748673	5	118061596	G	A	0.108571	2.16049	0.923669	-7.38121	35.2307	0.244086	3.4e-05	0.39492	8.38116	34	1	38	10	10	118061596	17.1342	0	0.757793	0.824543	4.15707305578445e-08
peak_1903395	rs59689516	5	118063795	C	T	0.108571	2.16049	0.921073	-17.0741	79.036	0.162462	0.004991	0.46412	13.8686	37	1	41	9	7	118063795	39.1319	0	0.775086	0.825112	8.43170242024117e-18
peak_1903396	rs17143516	5	118058441	A	T	0.108571	2.16049	0.918662	-8.67077	41.0879	0.245005	5.7e-05	0.493143	15.9374	23	1	43	9	8	118058441	19.9769	0	0.799502	0.804073	2.13415162799611e-09
peak_1903449	rs4489097	5	118104083	T	C	0.594286	0.674627	0.92127	-7.07171	35.4844	0.40914	0.02463	0.243616	23.3242	3	11	61	11	11	118104083	15.7643	0	0.775795	0.830084	8.4780202449528e-08
peak_1903834	rs62372413	5	118524427	T	C	0.2	0.223214	0.943207	-6.61127	31.567	0.318365	0.01	0.5	10.7501	5	0	125	8	9	118524427	14.8666	0	NA	0.873	2.44754058902924e-07
peak_1903838	rs531764031	5	118539118	T	C	0.482857	0.166599	0.830515	-5.64037	32.2631	0.404669	0.075678	0.334907	1.22692	71	39	170	17	12	118539118	14.1404	0	0.716974	0.612906	2.2889307805829e-06
peak_1903839	rs34196702	5	118545970	T	C	0.24	0.027603	0.883019	-4.35044	26.2915	0.382767	0.039021	0.446033	2.94507	120	10	152	12	9	118545970	11.5662	0	0.708441	0.775632	4.46227165178902e-05
peak_1904653	rs72786152	5	119332284	C	G	0.057143	0.36157	0.967588	-3.76466	20.8528	0.578579	0.00113	0.448726	48.6704	26	12	106	12	7	119332284	8.49785	0	0.888932	0.888251	0.000171924
peak_1904672	rs3797343	5	119356193	A	C	0.345714	1.06243	0.982108	-3.14749	19.3665	0.534551	0.002911	0.495327	31.295	32	17	66	6	6	119356193	7.09979	0	0.955118	0.967622	0.000712041
peak_1904977	rs77429802	5	119670962	A	T	0.077143	1.03598	0.997925	-3.07382	13.7123	0.372817	0.000503	0.540313	12.3917	80	5	131	17	13	119670962	5.91801	0	0.964287	0.97703	0.000843693
peak_1904996	rs56277124	5	119700743	C	T	0.062857	0.245928	0.903488	-5.81127	29.383	0.212599	5.7e-05	0.503827	9.836	26	1	52	12	5	119700743	14.4745	0	0.848997	0.802073	1.5442797670004e-06
peak_1905116	rs2217279	5	119838049	A	G	0.394286	0.099206	0.905274	-4.46809	23.2483	0.58661	0.01	0.5	36.3141	28	0	29	7	8	119838049	9.86833	0	NA	0.813518	3.40338366365604e-05
peak_190523	rs375774946	1	229416025	T	C	0.114286	1.94594	0.924171	-12.9782	62.6443	0.266661	0.002335	0.403426	15.3993	17	6	87	13	13	229416025	30.4414	0	0.905278	0.837401	1.05144832840117e-13
peak_190527	rs144350088	1	229418334	T	C	0.137143	3.97771	0.888128	-5.72882	31.3576	0.381818	0.014577	0.468206	12.8745	50	17	87	15	9	229418334	14.0584	0	0.828972	0.807497	1.86715936779096e-06
peak_1905374	rs7707595	5	120126257	T	C	0.185714	2.53508	0.964603	-9.65336	46.8445	0.590246	0.00394	0.407561	38.184	15	8	98	6	6	120126257	21.2879	0	0.946223	0.909611	2.22148354818458e-10
peak_1905387	rs183020	5	120157977	A	G	0.651429	0.007657	0.884692	-3.92347	22.1885	0.443219	0.018888	0.490512	33.4825	62	8	63	8	8	120157977	8.89529	0	0.872528	0.769055	0.00011927
peak_1905837	rs11489158	5	120698528	G	T	0.368571	0.158877	0.9601	-3.76426	22.0267	0.445303	0.001561	0.481295	29.4618	18	7	64	7	6	120698528	8.90024	0	0.925819	0.902298	0.000172085
peak_1906122	rs202017489	5	121055133	C	T	0.171429	0.072886	0.784207	-4.41217	25.5543	0.386514	0.007886	0.443233	8.07631	35	14	90	11	8	121055133	11.2172	0	0.797322	0.567842	3.87104040495341e-05
peak_1906126	rs59382965	5	121055450	G	A	0.32	1.02899	0.943666	-3.24326	18.2996	0.420385	0.01	0.5	41.2391	37	0	86	7	6	121055450	7.48226	0	NA	0.874855	0.000571132
peak_1906318	rs6887985	5	121319912	T	C	0.051429	5.67337	0.890793	-3.45067	20.868	0.320036	0.022957	0.410281	13.1553	46	5	72	13	10	121319912	9.59393	0	0.770947	0.790322	0.000354269
peak_1906504	rs4559029	5	121573083	G	A	0.54	1.13802	0.91518	-3.63646	21.6612	0.361272	0.01	0.5	7.23817	23	0	71	7	7	121573083	9.66159	0	NA	0.846308	0.000230962
peak_1907340	rs372259655	5	122477609	A	G	0.268571	1.68627	0.91131	-5.93743	30.7326	0.630625	0.001903	0.436801	9.73246	25	3	39	9	9	122477609	13.817	0	0.888132	0.803091	1.15497296577067e-06
peak_1907386	rs113424428	5	122514123	A	G	0.237143	2.04566	0.940196	-4.76656	25.883	0.409626	0.001336	0.464476	22.3763	36	7	80	10	12	122514123	11.254	0	0.911724	0.889992	1.71174142524181e-05
peak_1908172	rs654392	5	123226251	C	G	0.26	4.12603	0.93917	-8.6896	42.5327	0.318228	0.003502	0.314075	12.4604	31	2	58	13	10	123226251	20.3447	0	0.888918	0.8974	2.04359603504843e-09
peak_1908188	rs55826185	5	123254428	A	T	0.125714	3.61827	0.970885	-3.07259	18.3776	0.326965	0.002632	0.496039	5.73395	56	2	86	6	6	123254428	8.45526	0	0.888249	0.917611	0.000846082
peak_190830	rs61824021	1	229687651	A	G	0.257143	0.450822	0.968211	-23.9184	111.844	0.083286	0.01	0.5	8.55669	41	0	42	7	6	229687651	56.0326	0	NA	0.926598	1.2065760491307e-24
peak_1908394	rs6874277	5	123465051	T	C	0.057143	0.36157	0.956722	-3.05406	16.8176	0.655708	0.000136	0.151833	16.8782	9	2	50	6	5	123465051	7.4026	0	0.416866	0.896	0.00088296
peak_1908949	rs7448057	5	124078798	A	G	0.748571	1.39161	0.874933	-3.49749	18.7955	0.417136	0.01	0.5	28.5218	11	0	22	9	7	124078798	7.65456	0	NA	0.770051	0.000318062
peak_1909391	rs116353066	5	124499022	C	T	0.06	0.576619	0.899071	-3.07668	18.9049	0.590412	0.013341	0.369028	37.3189	18	19	61	10	19	124499022	7.73111	0	0.875528	0.774151	0.00083814
peak_1909394	rs4501338	5	124500425	A	G	0.231429	1.01696	0.978413	-3.21272	16.8869	0.385367	0.004653	0.497773	4.69467	33	4	67	12	8	124500425	7.2401	0	0.864273	0.942637	0.000612744
peak_1910680	rs111648654	5	125734746	T	C	0.194286	1.59644	0.903661	-3.83227	20.7985	0.424721	0.002149	0.492354	36.6559	14	5	44	8	7	125734746	8.63266	0	0.881447	0.825119	0.000147138
peak_1910822	rs456900	5	125934177	G	A	0.671429	0.420667	0.945161	-3.09002	19.7716	0.44623	0.002207	0.487323	28.4079	100	11	104	7	4	125934177	7.70488	0	0.95731	0.883073	0.000812792
peak_1910878	rs13169113	5	126002782	A	C	0.462857	0.030298	0.926597	-7.84128	38.8079	0.600914	0.002492	0.510753	12.0925	25	4	53	10	9	126002782	17.5534	0	0.846037	0.864276	1.44119411019604e-08
peak_1911037	rs12657435	5	126167514	A	G	0.688571	1.96134	0.980707	-5.64017	28.7064	0.597993	0.01	0.5	34.7945	64	0	77	6	7	126167514	12.7315	0	NA	0.941521	2.2899771834518e-06
peak_191169	rs10779847	1	229996750	G	A	0.188571	0.877316	0.936727	-8.0314	40.7218	0.379633	0.003086	0.518525	28.0005	13	3	53	11	8	229996750	18.8857	0	0.831719	0.843416	9.30241687669966e-09
peak_1911805	rs2271354	5	126810079	A	G	0.685714	0.342932	0.972552	-6.05893	30.83	0.396254	3.1e-05	0.415408	14.7327	17	1	31	5	4	126810079	13.6673	0	0.947113	0.947113	8.73119175845314e-07
peak_1912172	rs887372	5	127114233	A	G	0.414286	2.08255	0.976706	-19.1479	88.5197	0.079509	0.01	0.5	2.88849	1	0	28	6	6	127114233	44.1563	0	NA	0.940093	7.11330406617084e-20
peak_1912944	rs245200	5	127836249	G	A	0.294286	1.0108	0.956465	-5.32398	26.1098	0.575192	0.003511	0.467242	44.3801	13	1	21	5	6	127836249	11.0792	0	0.928318	0.928318	4.74269099306241e-06
peak_191299	rs56361800	1	230156229	G	A	0.497143	12.6384	0.892204	-4.30763	24.8141	0.436622	0.012301	0.449045	35.5928	40	10	78	13	9	230156229	10.2283	0	0.842213	0.452832	4.92456100593359e-05
peak_1913208	rs10064357	5	128081580	A	G	0.291429	3.10903	0.974236	-6.11654	28.6314	0.36884	0.01	0.5	13.4945	12	0	13	6	7	128081580	13.0479	0	NA	0.945156	7.64642678872627e-07
peak_1913209	rs10045307	5	128075762	C	G	0.294286	3.10903	0.953042	-49.639	227.237	0.034313	0.01	0.5	7.22701	8	0	19	7	6	128075762	113.242	0	NA	0.920789	2.29637907844855e-50
peak_1913217	rs535729696	5	128083169	A	G	0.062857	1.94104	0.704393	-7.35695	36.2246	0.320265	0.00714	0.421529	10.1907	12	8	25	19	13	128083169	16.8839	0	0.831545	0.528503	4.39597100868467e-08
peak_1913826	rs247184	5	128739871	C	T	0.368571	0.077021	0.93963	-3.30343	16.7607	0.382221	0.01	0.5	20.0407	11	0	56	7	4	128739871	7.21573	0	NA	0.872236	0.00049724
peak_1914001	rs2577495	5	128928816	A	G	0.314286	1.69737	0.937466	-6.07173	32.5244	0.410422	0.003762	0.528818	27.9158	77	4	161	9	9	128928816	14.4543	0	0.923043	0.872402	8.47746844473337e-07
peak_1914441	rs74424330	5	129462614	T	G	0.114286	0.68914	0.911657	-3.08506	15.8174	0.356027	0.019339	0.488812	13.2113	24	3	43	11	6	129462614	7.07343	0	0.768488	0.828882	0.000822126
peak_1915901	rs12332117	5	131157469	C	T	0.305714	9.4779	0.975863	-4.30777	21.8699	0.384601	0.008635	0.532931	13.4535	26	1	47	4	5	131157469	9.68827	0	0.936101	0.95332	4.92300314934686e-05
peak_1916085	rs2549011	5	131321725	G	C	0.314286	3.55099	0.960318	-7.03794	34.2596	0.570417	0.00191	0.517461	32.65	18	4	19	11	9	131321725	14.8507	0	0.892592	0.924157	9.16355368026167e-08
peak_1916544	rs2108869	5	131751187	A	G	0.831429	0.000214	0.960853	-3.82626	17.4182	0.626868	0.01	0.5	14.8593	18	0	20	6	5	131751187	7.70274	0	NA	0.910238	0.00014919
peak_1916610	rs10058531	5	131807055	T	C	0.06	0.245928	0.983314	-4.04699	20.2288	0.602969	0.002724	0.486802	22.6723	14	2	17	7	6	131807055	8.45206	0	0.924756	0.936602	8.97447890363275e-05
peak_1916797	rs253948	5	131986333	T	C	0.845714	0.033654	0.976542	-3.9129	21.7816	0.465166	0.003002	0.48348	70.0818	16	14	40	6	6	131986333	8.2731	0	0.967503	0.937155	0.000122209
peak_1916842	rs45511	5	132103468	C	T	0.18	0.064951	0.978202	-3.86623	19.2208	0.451288	0.003772	0.577536	51.4686	12	7	33	7	6	132103468	7.48621	0	0.887974	0.946016	0.000136073
peak_1916896	rs193685	5	132176584	G	A	0.168571	0.36993	0.976037	-3.10965	16.8297	0.392272	0.01	0.5	19.3526	17	0	19	6	7	132176584	7.22276	0	NA	0.940437	0.000776879
peak_1917085	rs28655019	5	132435189	C	A	0.157143	2.33707	0.963136	-5.45384	28.0297	0.420852	0.001078	0.496549	22.7753	13	3	32	8	6	132435189	12.1875	0	0.94096	0.897604	3.51686606884872e-06
peak_191722	rs113943246	1	230602515	C	A	0.071429	0.014911	0.982642	-4.0437	23.1388	0.70498	3.8e-05	0.363038	7.24308	32	3	83	8	5	230602515	10.6828	0	0.924353	0.944211	9.04279121449883e-05
peak_1918280	rs1620414	5	133797715	T	C	0.305714	0.342932	0.975638	-46.7261	218.075	0.060446	0.002416	0.473283	5.77641	33	6	79	9	10	133797715	108.092	0	0.849025	0.907737	1.87870971734426e-47
peak_1918281	rs1620414	5	133797715	T	C	0.305714	0.342932	0.975638	-11.2938	55.6823	0.153665	0.01	0.5	3.45184	33	0	79	8	6	133797715	27.5905	0	NA	0.943886	5.08378986633887e-12
peak_19195	rs141883566;rs200679021	1	25036001	A	C	0.085714	1.42832	0.840742	-5.64616	31.4611	0.395262	0.006231	0.489966	37.2683	38	20	111	14	6	25036001	14.1128	0	0.956197	0.642962	2.25860205318157e-06
peak_1920249	rs2107331	5	136041660	C	A	0.465714	0.023911	0.973754	-3.05098	15.448	0.536006	0.001246	0.488096	21.9075	0	4	55	7	7	136041660	5.33027	0	0.944721	0.943642	0.000889238
peak_192135	rs75892247	1	231011053	A	G	0.34	5.45267	0.75429	-9.70884	48.1053	0.383203	0.103936	0.2774	8.63164	30	16	78	38	32	231011053	22.0259	0	0.604833	0.401819	1.95504355602631e-10
peak_1921805	rs2905590	5	137683068	T	C	0.765714	3.42857	0.981339	-4.61135	21.1132	0.436413	0.005399	0.49954	29.3072	10	1	52	8	5	137683068	8.48812	0	0.948946	0.95913	2.44710243683878e-05
peak_1922301	rs217254	5	138091875	A	C	0.482857	2.11273	0.950898	-4.66747	24.1308	0.353324	4.6e-05	0.42235	9.44691	14	1	29	6	5	138091875	10.9595	0	0.937082	0.885704	2.15046500165284e-05
peak_1922320	rs4835668	5	138096738	A	G	0.497143	0.28	0.968319	-3.507	16.4796	0.557949	3.9e-05	0.420313	24.7453	3	1	28	4	5	138096738	6.26584	0	0.888473	0.926625	0.000311171
peak_1922792	rs7713943	5	138495983	G	T	0.491429	2.55858	0.956749	-7.1741	36.2707	0.405102	0.018595	0.311975	16.495	35	8	39	7	10	138495983	16.2797	0	0.915625	0.895817	6.69735689589134e-08
peak_1922832	rs377703609	5	138525943	T	A	0.174286	5.32859	0.793999	-3.72504	19.9746	0.381024	0.016833	0.37753	18.9	9	2	24	10	5	138525943	8.74726	0	0.803465	0.551579	0.000188348
peak_1922848	rs154080	5	138533128	A	C	0.94	0.712992	0.991031	-7.25432	33.2332	0.678857	0.001662	0.522198	20.5806	8	5	30	8	8	138533128	15.6618	0	0.895976	0.941011	5.56770253857408e-08
peak_1923137	rs7714455	5	138818281	T	G	0.654286	0.093651	0.984803	-3.07113	14.8771	0.4043	5.6e-05	0.532853	10.0923	24	1	30	4	4	138818281	6.04664	0	0.962372	0.961078	0.000848917
peak_1923426	rs11950819	5	139061411	T	C	0.428571	0.093592	0.968987	-4.1392	21.6139	0.422702	0.004248	0.570814	17.6248	32	5	43	10	13	139061411	9.03378	0	0.932119	0.930509	7.25773627743081e-05
peak_1923758	rs11951008	5	139350638	T	A	0.648571	4.4873	0.954094	-3.36918	14.7486	0.455737	2.1e-05	0.533473	24.038	10	1	12	5	4	139350638	5.1256	0	0.506933	0.918253	0.000427383
peak_1923909	rs74338661	5	139517568	A	T	0.182857	6.15788	0.929886	-3.36962	15.0148	0.393196	0.01	0.5	15.7638	7	0	8	8	8	139517568	6.31257	0	NA	0.875117	0.000426951
peak_1924989	rs78890491	5	140814640	G	A	0.062857	0.090465	0.96423	-3.04079	16.3863	0.402551	0.001467	0.480642	18.3743	33	6	37	10	7	140814640	6.77446	0	0.964028	0.889813	0.000910347
peak_1925005	rs62624460	5	140841513	C	G	0.051429	0.692776	0.919915	-6.2923	31.935	0.257242	0.002019	0.514228	11.1881	11	2	32	13	5	140841513	15.3286	0	0.883886	0.827858	5.10150392703876e-07
peak_1925008	rs62624460	5	140841513	C	G	0.051429	0.692776	0.919915	-15.4222	73.6227	0.109109	0.004846	0.494363	9.28869	2	4	40	15	5	140841513	36.4292	0	0.908542	0.766325	3.7828603869989e-16
peak_1925010	rs77020201	5	140861215	A	G	0.054286	11.6104	0.975219	-6.57226	33.5725	0.222575	0.01	0.5	13.3372	35	0	39	9	6	140861215	16.5097	0	NA	0.922834	2.67759509635385e-07
peak_1925011	rs77020201	5	140861215	A	G	0.054286	11.6104	0.975219	-6.7656	34.3882	0.201587	0.01	0.5	8.86585	33	0	38	9	5	140861215	16.935	0	NA	0.912264	1.71554268359737e-07
peak_1925012	rs77020201	5	140861215	A	G	0.054286	11.6104	0.975219	-20.1602	95.1909	0.111617	0.001541	0.489684	10.5886	32	5	40	13	10	140861215	47.1622	0	0.963455	0.875715	6.91516744419514e-21
peak_1925277	rs2740583	5	141180333	T	C	0.28	5.54498	0.949367	-29.735	140.363	0.646657	0.002076	0.477612	27.6858	58	15	83	9	7	141180333	67.6655	0	0.978144	0.906819	1.84078999371058e-30
peak_1925278	rs2740583	5	141180333	T	C	0.28	5.54498	0.949367	-8.76362	43.5244	0.701671	0.01	0.5	5.45345	48	0	74	7	4	141180333	20.5137	0	NA	0.912824	1.72337239090889e-09
peak_1925279	rs2740583	5	141180333	T	C	0.28	5.54498	0.949367	-5.2425	28.559	0.68922	0.01	0.5	4.12521	48	0	75	6	5	141180333	13.1992	0	NA	0.914884	5.72138176668327e-06
peak_1925280	rs2204704	5	141182408	A	G	0.388571	4.93677	0.983794	-29.3366	138.468	0.717378	0.000706	0.544169	13.8459	54	2	80	8	7	141182408	67.1511	0	0.962274	0.969024	4.60691865900303e-30
peak_1925281	rs2740583	5	141180333	T	C	0.28	5.54498	0.949367	-35.9887	169.026	0.668173	0.004469	0.43855	20.4741	44	15	85	10	6	141180333	82.0416	0	0.923554	0.917158	1.02634576374751e-36
peak_192534	rs2749706	1	231391424	C	A	0.605714	1.02957	0.969944	-4.21668	21.1017	0.571815	0.016297	0.437298	16.535	59	8	113	12	12	231391424	8.63981	0	0.769248	0.932415	6.07183410177386e-05
peak_1925345	rs2910340	5	141255428	C	T	0.271429	3.23772	0.929007	-3.09829	16.3669	0.346591	0.01	0.5	7.56573	2	0	27	7	7	141255428	7.39707	0	NA	0.871732	0.00079747
peak_1926049	rs4912800	5	142078130	A	G	0.502857	0.28	0.969162	-5.54511	28.7628	0.364877	0.005272	0.583571	7.55122	34	1	57	5	5	142078130	12.999	0	0.938587	0.934512	2.85026763635695e-06
peak_192626	rs112315279	1	231475295	T	C	0.08	1.29264	0.865565	-3.67539	20.1179	0.619237	0.004572	0.388175	14.959	22	6	29	10	11	231475295	8.55615	0	0.809591	0.717678	0.000211159
peak_1927782	rs17404027	5	143597703	C	T	0.225714	5.36862	0.933038	-3.56688	20.157	0.580416	0.034718	0.394474	16.0946	27	4	38	9	11	143597703	8.27377	0	0.775956	0.879054	0.000271091
peak_1928392	rs1582416	5	144131259	A	G	0.702857	5.45267	0.951605	-6.7442	29.6114	0.599428	0.01	0.5	32.3359	16	0	35	6	6	144131259	13.1853	0	NA	0.888004	1.80216981373011e-07
peak_1929623	rs147800908	5	145424048	G	A	0.242857	1.86447	0.950311	-3.91548	19.1829	0.405601	0.003061	0.487453	14.3327	38	3	53	9	9	145424048	8.13765	0	0.882189	0.880107	0.000121485
peak_1929700	rs12657549	5	145501884	G	C	0.222857	0.545023	0.971046	-30.6844	143.153	0.090855	3.2e-05	0.485456	9.06049	36	1	38	10	9	145501884	71.4366	0	0.4897	0.931427	2.06820608043422e-31
peak_1929840	rs62394217	5	145618341	C	T	0.108571	2.28919	0.969634	-3.35961	16.087	0.293109	0.01	0.5	8.40134	34	0	56	6	7	145618341	7.70924	0	NA	0.927542	0.000436907
peak_193017	rs12409089	1	231833239	A	T	0.265714	0.06231	0.933475	-8.31085	43.2409	0.309829	0.005703	0.500423	5.75977	66	5	101	20	16	231833239	20.4344	0	0.860207	0.862593	4.88823299116129e-09
peak_193018	rs12143080	1	231835847	C	T	0.294286	0.612065	0.955255	-23.7175	111.445	0.162751	0.010765	0.449663	3.32683	84	4	99	8	7	231835847	55.0339	0	0.90385	0.908064	1.91661946549892e-24
peak_193022	rs12409089	1	231833239	A	T	0.265714	0.06231	0.933475	-3.74605	22.7249	0.414189	0.003818	0.491701	18.3814	55	6	96	10	8	231833239	9.66022	0	0.931556	0.86862	0.000179453
peak_1930452	rs2963924	5	146131780	A	G	0.725714	0.195979	0.973101	-3.9351	23.2112	0.59157	0.000915	0.546615	19.1438	7	6	80	11	11	146131780	10.0676	0	0.950736	0.933506	0.000116118
peak_1930723	rs6879914	5	146364750	A	G	0.14	0.07	0.918472	-6.11029	30.1825	0.58376	0.017698	0.362607	26.3318	34	9	49	6	7	146364750	13.1294	0	0.842762	0.840007	7.75727135594512e-07
peak_193132	rs192425456	1	231920905	A	T	0.431429	5.47141	0.75048	-4.80144	25.4054	0.374355	0.014326	0.300629	18.0781	14	2	34	21	10	231920905	11.3088	0	0.609089	0.272328	1.57965418751904e-05
peak_1932481	rs62378585	5	147867398	T	A	0.531429	4.6485	0.956992	-4.66363	25.8088	0.378111	0.003238	0.484922	11.3506	42	1	109	8	6	147867398	11.5599	0	0.899916	0.920064	2.16955863515853e-05
peak_1932484	rs138215727	5	147873659	G	A	0.534286	0.612065	0.95527	-4.76873	27.4925	0.384258	0.034812	0.472613	5.72405	94	6	108	10	16	147873659	12.1626	0	0.899121	0.901885	1.70319904375577e-05
peak_1932491	rs367609482	5	147871169	G	A	0.097143	1.63453	0.949811	-3.29319	19.6288	0.371965	0.003743	0.498045	10.4005	64	4	126	8	9	147871169	8.6759	0	0.938153	0.904331	0.000509103
peak_1932493	rs77901589	5	147871720	G	T	0.174286	0.976846	0.959583	-9.0485	45.0209	0.396202	0.006269	0.461598	21.5765	69	14	130	9	8	147871720	20.6343	0	0.885835	0.921543	8.94334420525444e-10
peak_1932779	rs6872890	5	148162332	T	C	0.608571	1.77208	0.945092	-3.43683	21.5301	0.44101	0.001518	0.594138	35.5794	16	11	105	10	9	148162332	8.60906	0	0.881254	0.869076	0.000365742
peak_193352	rs12067320	1	232119745	T	C	0.094286	9.29579	0.919466	-3.48998	19.6245	0.308551	0.008741	0.429994	6.60257	50	3	129	14	8	232119745	9.13448	0	0.837056	0.843803	0.000323612
peak_193354	rs12070951	1	232119896	G	A	0.222857	6.5347	0.946234	-9.93909	51.0687	0.308818	0.004748	0.461289	12.0971	51	7	129	8	7	232119896	24.3675	0	0.914544	0.862747	1.15055914320441e-10
peak_193356	rs12405639	1	232123011	G	A	0.38	0.08229	0.943544	-8.79328	45.9399	0.313237	0.130354	0.286569	5.73759	93	6	132	9	6	232123011	21.7983	0	0.764497	0.872405	1.6096043063767e-09
peak_193359	rs150912292	1	232122717	T	C	0.477143	0.016478	0.927813	-4.43988	26.3724	0.400508	0.001091	0.421371	14.2712	85	6	129	17	16	232122717	11.5115	0	0.897559	0.849827	3.6317800813797e-05
peak_1933977	rs1659105	5	149360706	G	T	0.165714	2.35342	0.973516	-6.57174	30.0644	0.441995	0.002049	0.517919	46.7765	15	8	30	6	8	149360706	12.825	0	0.922586	0.94905	2.68078385314856e-07
peak_1934247	rs554981654	5	149670364	A	C	0.122857	0.801815	0.859516	-5.63237	30.0369	0.361454	0.005523	0.480288	13.258	22	8	55	8	6	149670364	13.6878	0	0.831918	0.656968	2.33145633595096e-06
peak_1934538	rs6896747	5	149974001	G	T	0.177143	0.36993	0.952745	-3.33041	17.7957	0.386019	0.004593	0.498946	15.0276	8	3	19	8	5	149974001	7.73021	0	0.886629	0.883468	0.00046729
peak_1935031	rs73282209	5	150795397	G	A	0.094286	1.65265	0.918781	-13.9597	66.6998	0.196376	0.00103	0.458491	17.8895	25	3	59	9	7	150795397	32.873	0	0.876438	0.78184	1.09735006195391e-14
peak_1935033	rs10061956	5	150805883	G	A	0.211429	2.07504	0.937679	-5.09256	24.3555	0.300072	0.01	0.5	5.33315	44	0	57	6	7	150805883	11.5169	0	NA	0.883645	8.08047041270075e-06
peak_1935034	rs73282209	5	150795397	G	A	0.094286	1.65265	0.918781	-16.1125	77.4606	0.18801	0.001287	0.515027	14.9008	20	3	57	12	8	150795397	38.1336	0	0.865244	0.815466	7.71773501174022e-17
peak_1935050	rs73282255	5	150844085	A	T	0.148571	3.5145	0.983433	-26.3418	120.61	0.097955	0.01	0.5	9.80111	30	0	34	9	5	150844085	60.0497	0	NA	0.958562	4.55230076766734e-27
peak_1935051	rs66536655	5	150844397	C	A	0.222857	5.36862	0.984181	-9.44358	44.6419	0.231374	0.01	0.5	4.31356	33	0	36	6	6	150844397	21.7513	0	NA	0.965154	3.60093319121897e-10
peak_1935052	rs75071288	5	150844817	C	T	0.148571	3.5145	0.991785	-17.6018	79.6628	0.120885	0.01	0.5	9.40573	32	0	45	7	4	150844817	39.8445	0	NA	0.973397	2.50135861981842e-18
peak_1935053	rs17111376	5	150847337	T	C	0.148571	8.60742	0.975504	-18.5004	83.8775	0.124998	0.01	0.5	10.8942	62	0	68	8	6	150847337	41.8875	0	NA	0.953275	3.15934993595572e-19
peak_1935054	rs80075680	5	150844175	C	T	0.148571	3.5145	0.981885	-30.0174	137.728	0.087092	0.01	0.5	17.4532	24	0	65	9	6	150844175	68.82	0	NA	0.9536	9.60739897258258e-31
peak_1935055	rs751627	5	150845551	G	A	0.148571	3.5145	0.998627	-11.0116	50.324	0.168141	0.01	0.5	3.97499	33	0	67	6	4	150845551	24.9385	0	NA	0.9849	9.73751076720746e-12
peak_1935056	rs34005003	5	150845637	C	T	0.148571	3.5145	0.997203	-20.4516	93.8433	0.113886	0.01	0.5	9.54029	35	0	68	7	5	150845637	46.831	0	NA	0.977243	3.5349792599945e-21
peak_1935057	rs80075680	5	150844175	C	T	0.148571	3.5145	0.981885	-57.5849	264.538	0.047161	0.000532	0.499459	18.1412	23	3	73	9	5	150844175	131.501	0	0.955515	0.958662	2.60053522083977e-58
peak_1935058	rs34156253	5	150846668	A	G	0.14	10.2973	0.972307	-8.76456	40.4023	0.180527	0.01	0.5	4.27197	42	0	69	8	5	150846668	20.031	0	NA	0.936444	1.71965749586253e-09
peak_1935059	rs34005003	5	150845637	C	T	0.148571	3.5145	0.997203	-14.4555	67.7259	0.333367	0.000714	0.580366	26.2771	29	5	72	8	6	150845637	32.31	0	0.967839	0.970734	3.50352955131179e-15
peak_1935185	rs201593507	5	151059870	C	T	0.282857	2.22355	0.864506	-3.809	22.1323	0.455231	0.005292	0.450071	27.0091	31	16	61	10	9	151059870	8.67064	0	0.859248	0.642578	0.00015524
peak_1935304	rs72794132	5	151239432	C	T	0.157143	0.233611	0.94929	-7.27329	37.5559	0.434642	0.001182	0.463449	53.1323	31	8	60	8	8	151239432	16.6662	0	0.925425	0.919516	5.32976806884213e-08
peak_1935305	rs3843497	5	151241415	A	T	0.388571	0.018102	0.961534	-5.85207	28.5466	0.611958	0.06786	0.243345	12.383	22	3	48	9	9	151241415	12.7296	0	0.886053	0.918213	1.40582180157625e-06
peak_1935495	rs76723317	5	151418766	C	G	0.168571	0.275323	0.98721	-14.2291	67.365	0.15264	0.01	0.5	7.52309	50	0	74	7	8	151418766	33.4869	0	NA	0.958257	5.90064397279911e-15
peak_1935496	rs78247985	5	151418993	A	G	0.165714	0.194077	0.991238	-21.0009	96.8976	0.131751	0.01	0.5	9.33943	54	0	77	8	8	151418993	48.111	0	NA	0.969644	9.98011351654806e-22
peak_193602	rs1361185	1	232325070	G	A	0.317143	0.044072	0.953853	-26.9263	127.213	0.072537	0.01	0.5	4.56566	40	0	71	7	5	232325070	63.2952	0	NA	0.908816	1.18481587571922e-27
peak_1936257	rs74401987	5	152132618	A	G	0.128571	0.005226	0.966932	-23.4195	108.747	0.11349	0.008006	0.47825	11.0993	19	1	55	8	5	152132618	54.0043	0	0.87415	0.891872	3.80654982001268e-24
peak_1936258	rs77786099	5	152145151	C	A	0.128571	0.005226	0.963032	-13.9538	67.0389	0.146511	0.01	0.5	6.52517	50	0	53	7	5	152145151	33.2913	0	NA	0.924282	1.11221031999961e-14
peak_1936259	rs77786099	5	152145151	C	A	0.128571	0.005226	0.963032	-30.7761	143.487	0.085669	0.001071	0.458791	13.9134	48	3	55	13	8	152145151	71.5078	0	0.832291	0.897041	1.67441645386022e-31
peak_1936260	rs74401987	5	152132618	A	G	0.128571	0.005226	0.966932	-7.162	34.9355	0.197912	0.01	0.5	6.94199	14	0	55	6	4	152132618	17.427	0	NA	0.921191	6.88644547167214e-08
peak_1936261	rs74923033	5	152132008	C	T	0.128571	0.005226	0.967909	-7.06131	33.798	0.215303	0.003853	0.486883	6.12814	8	1	55	8	6	152132008	16.6366	0	0.797375	0.921667	8.683452360791e-08
peak_1936442	rs11950281	5	152301217	C	T	0.174286	2.35342	0.94986	-4.10448	24.7746	0.411212	0.000569	0.465516	22.9141	74	11	122	14	10	152301217	10.5935	0	0.92785	0.869781	7.86169302956817e-05
peak_1937658	rs17586726	5	153462467	G	A	0.271429	1.84089	0.9444	-3.89822	20.8633	0.416983	0.00392	0.46676	23.7848	5	2	42	6	6	153462467	8.76678	0	0.880912	0.894844	0.000126409
peak_1938357	rs11167657	5	154064222	T	A	0.665714	0.753659	0.973781	-3.04936	14.2283	0.623686	0.01	0.5	10.6373	32	0	37	5	6	154064222	6.14883	0	NA	0.937731	0.000892569
peak_1938756	rs7730470	5	154425027	T	C	0.202857	0.008866	0.965857	-3.45107	17.8893	0.358445	0.010799	0.433065	8.05277	24	1	65	7	6	154425027	8.00995	0	0.927846	0.925491	0.000353941
peak_1939042	rs73276703	5	154709057	A	G	0.514286	0.004722	0.95668	-4.78689	24.9664	0.431043	0.001784	0.498951	21.9485	12	1	28	8	8	154709057	10.4359	0	0.904558	0.904558	1.63345881679622e-05
peak_1939095	rs36053374	5	154764549	A	T	0.845714	5.82428	0.810653	-4.54133	24.1935	0.451039	0.013681	0.360452	80.7461	20	9	33	23	16	154764549	9.67698	0	0.852511	0.159716	2.87519968443968e-05
peak_193957	rs6678407	1	232643931	G	C	0.4	0.036059	0.974065	-3.50517	19.263	0.570905	0.006676	0.41358	15.2577	61	4	62	9	7	232643931	7.72868	0	0.824666	0.941331	0.000312485
peak_1940547	rs73812922	5	156044991	C	G	0.151429	0.680579	0.930277	-34.615	159.827	0.094749	0.003613	0.530759	17.6787	7	2	35	10	13	156044991	79.4167	0	0.871089	0.856185	2.42651079648656e-35
peak_1940548	rs73812922	5	156044991	C	G	0.151429	0.680579	0.930277	-34.0718	157.409	0.081204	0.000494	0.467201	17.8662	6	2	34	19	23	156044991	78.3303	0	0.862092	0.850771	8.47706563572336e-35
peak_1940549	rs73812920	5	156044674	T	C	0.165714	0.355031	0.934861	-11.1554	52.3967	0.195051	0.01	0.5	7.15945	1	0	33	7	5	156044674	25.8042	0	NA	0.846382	6.99132230211323e-12
peak_1940550	rs73812922	5	156044991	C	G	0.151429	0.680579	0.930277	-5.30981	26.2838	0.204833	0.01	0.5	3.19141	5	0	33	8	6	156044991	13.0079	0	NA	0.839607	4.89989786327191e-06
peak_1940551	rs73812920	5	156044674	T	C	0.165714	0.355031	0.934861	-6.59803	31.6185	0.194302	0.01	0.5	4.48261	0	0	32	6	6	156044674	15.7556	0	NA	0.865192	2.52328777209377e-07
peak_1940552	rs56347212	5	156046629	C	T	0.165714	0.456087	0.924835	-9.56344	45.5818	0.173689	0.004075	0.44671	3.86855	1	1	25	8	5	156046629	22.5319	0	0.901974	0.84038	2.73249178339597e-10
peak_1940553	rs187138699	5	156068960	T	G	0.148571	1.08553	0.982505	-15.7102	73.8396	0.139144	0.01	0.5	9.07964	19	0	23	7	5	156068960	36.7952	0	NA	0.94582	1.94877094036859e-16
peak_1940554	rs4478303	5	156057959	G	A	0.251429	15.929	0.893974	-5.91833	29.8926	0.327498	0.01	0.5	5.72761	0	0	46	7	7	156057959	13.9118	0	NA	0.836348	1.20688997097007e-06
peak_1940920	rs10476390	5	156422180	G	C	0.471429	0.112805	0.927447	-3.54056	19.6079	0.603612	0.000107	0.594304	7.93819	43	1	44	10	10	156422180	8.38219	0	0.861638	0.861094	0.000288035
peak_194128	rs72752141	1	232756679	C	T	0.085714	1.53809	0.96267	-3.3192	17.4545	0.44652	0.001423	0.544337	61.2209	56	20	104	7	12	232756679	6.71159	0	0.969264	0.913848	0.000479516
peak_1941765	rs2434971	5	157151405	A	G	0.128571	0.000229	0.972309	-3.84362	21.0046	0.568159	0.001598	0.482918	31.9581	18	8	53	8	8	157151405	8.51058	0	0.938543	0.926723	0.000143344
peak_19425	rs72660908	1	25257119	C	G	0.325714	0.140764	0.825244	-12.8286	59.6355	0.127737	0.01	0.5	2.19428	0	0	13	12	12	25257119	29.4293	0	NA	0.681368	1.48404234266215e-13
peak_19426	rs201912594	1	25264479	C	T	0.268571	0.932062	0.775676	-6.03866	29.0545	0.689143	7e-06	0.519922	2.0658	4	4	13	8	8	25264479	13.2253	0	0.754739	0.602744	9.1482879030003e-07
peak_19435	rs61777606	1	25279673	G	A	0.251429	21.202	0.734886	-3.7901	19.486	0.693764	0.01	0.5	2.49815	1	0	16	18	10	25279673	8.44188	0	NA	0.594917	0.000162143
peak_19437	rs2301153	1	25284544	G	C	0.654286	29.5378	0.867955	-4.64431	23.2566	0.708695	0.01	0.5	1.87131	7	0	16	8	6	25284544	10.8727	0	NA	0.810736	2.26824701645896e-05
peak_19439	rs190056379	1	25295489	C	T	0.417143	16.7659	0.779469	-21.6078	100.317	0.166652	1.9e-05	0.549298	3.0284	16	1	19	12	10	25295489	48.7212	0	0.864788	0.644387	2.46717304085372e-22
peak_19440	rs2986163	1	25295797	T	A	0.497143	15.8103	0.765746	-8.5575	38.9433	0.725246	0.01	0.5	2.88076	16	0	18	7	12	25295797	18.4295	0	NA	0.659819	2.77015922984486e-09
peak_19441	rs190056379	1	25295489	C	T	0.417143	16.7659	0.779469	-3.24535	15.1741	0.35562	0.01	0.5	2.67888	3	0	17	10	8	25295489	6.53603	0	NA	0.671056	0.000568399
peak_19443	rs190056379	1	25295489	C	T	0.417143	16.7659	0.779469	-8.25589	39.5103	0.268872	0.01	0.5	2.68868	3	0	17	13	8	25295489	18.6613	0	NA	0.65853	5.54762391410454e-09
peak_19444	rs190056379	1	25295489	C	T	0.417143	16.7659	0.779469	-8.39559	40.4561	0.264299	0.01	0.5	2.69423	3	0	20	13	10	25295489	19.1497	0	NA	0.663618	4.02174509393606e-09
peak_19445	rs1293267	1	25298410	G	C	0.402857	4.48	0.823118	-4.90603	24.4166	0.669705	2.6e-05	0.579891	2.57394	0	1	16	9	9	25298410	10.9729	0	0.710693	0.719252	1.2415601491069e-05
peak_19446	rs596608	1	25336580	C	G	0.488571	0.453975	0.926727	-8.82746	40.6087	0.26829	0.01	0.5	2.58513	7	0	8	8	9	25336580	19.3001	0	NA	0.86253	1.48777646273229e-09
peak_19447	rs596608	1	25336580	C	G	0.488571	0.453975	0.926727	-5.51042	25.7635	0.283299	0.01	0.5	2.48849	7	0	8	6	7	25336580	12.1148	0	NA	0.864175	3.08729445288573e-06
peak_19448	rs596608	1	25336580	C	G	0.488571	0.453975	0.926727	-10.3053	47.2687	0.242168	5.7e-05	0.561901	2.20185	7	1	8	6	7	25336580	22.682	0	0.720173	0.866385	4.95143288829599e-11
peak_19449	rs9645452	1	25341835	C	T	0.417143	0.000124	0.947946	-11.9038	54.7246	0.756289	0.01	0.5	3.17161	6	0	9	6	11	25341835	26.2813	0	NA	0.903688	1.24792245316267e-12
peak_1944950	rs2222308	5	159923315	C	A	0.331429	15.8469	0.814522	-4.12935	21.9896	0.572996	0.234517	0.419191	36.9882	13	2	31	14	12	159923315	8.83683	0	0.487861	0.470335	7.42428631417492e-05
peak_1946277	rs3980580	5	161163346	G	A	0.268571	0.021063	0.946698	-6.38277	32.3114	0.330458	0.000109	0.474189	8.72041	35	1	59	6	8	161163346	15.0378	0	0.892227	0.892227	4.14215385529233e-07
peak_1947815	rs62399931	5	162906140	A	G	0.582857	0.184813	0.953301	-4.25047	22.0093	0.656384	6.9e-05	0.603652	2.91848	22	1	45	6	6	162906140	9.94942	0	0.901094	0.901094	5.61737621183201e-05
peak_1947816	rs200418595	5	162906734	G	A	0.265714	1.29592	0.762691	-7.39479	37.5404	0.305339	0.083547	0.435391	6.88739	25	4	45	17	9	162906734	17.5634	0	0.779539	0.421155	4.0291621998187e-08
peak_1947817	rs828742	5	162902257	A	G	0.76	0.743086	0.976881	-3.19069	16.1719	0.407293	0.010215	0.580963	15.4809	7	1	46	5	5	162902257	6.54314	0	0.896536	0.941216	0.000644625
peak_1948807	rs989521	5	163912457	C	T	0.782857	0.187438	0.941122	-3.31149	19.0933	0.46014	0.003439	0.496849	27.8719	9	19	130	8	10	163912457	7.06358	0	0.9302	0.876601	0.0004881
peak_1949055	rs2901803	5	164166204	G	C	0.094286	0.177408	0.950941	-3.54498	17.7305	0.429674	0.001227	0.495371	40.9871	113	9	125	6	6	164166204	7.13365	0	0.969287	0.886867	0.000285118
peak_1949136	rs113656090	5	164238027	C	T	0.145714	3.42058	0.750116	-3.94977	20.3427	0.320966	0.005049	0.526077	7.00821	7	1	23	16	13	164238027	9.56729	0	0.509353	0.509353	0.00011226
peak_194929	rs35981407	1	233462072	G	A	0.105714	0.00241	0.974627	-5.43421	26.7761	0.381283	0.002088	0.489428	9.81608	25	8	59	9	7	233462072	11.9719	0	0.911464	0.946544	3.67947300662831e-06
peak_1950168	rs5012724	5	165471195	C	T	0.828571	1.47961	0.807569	-3.98763	22.5015	0.714413	0.089059	0.330578	3.12743	10	4	49	11	7	165471195	10.5445	0	0.835218	0.570823	0.00010289
peak_1950366	rs79523169	5	165701355	C	T	0.091429	0.344875	0.951681	-4.62338	24.6125	0.403911	0.001143	0.526654	41.2631	60	5	65	8	6	165701355	10.7319	0	0.922768	0.905504	2.3802591460979e-05
peak_1950478	rs34070560	5	165825458	G	A	0.188571	0.028564	0.909885	-3.59053	20.8244	0.345866	0.01	0.5	12.2568	37	0	51	8	7	165825458	9.51776	0	NA	0.827482	0.000256724
peak_195100	rs140745317;rs3831930	1	233614150	C	T	0.322857	1.45883	0.80946	-5.8045	31.2738	0.411068	0.013646	0.416032	19.865	37	5	70	16	7	233614150	13.7026	0	0.770055	0.359524	1.56854968117703e-06
peak_1951678	rs409360	5	166977075	T	A	0.248571	0.000637	0.870504	-9.84671	47.8542	0.383959	0.018663	0.498188	22.3107	21	5	31	11	11	166977075	22.0758	0	0.691257	0.756211	1.423282631708e-10
peak_1951679	rs409360	5	166977075	T	A	0.248571	0.000637	0.870504	-5.49644	28.0522	0.41497	0.000696	0.521419	27.7336	17	4	27	27	18	166977075	12.0713	0	0.675375	0.707274	3.18834173012731e-06
peak_19517	rs613630	1	25397875	G	A	0.497143	2.06175	0.984782	-3.42269	18.9393	0.395395	0.002165	0.534269	7.10061	21	4	28	12	12	25397875	8.14052	0	0.960742	0.965842	0.000377844
peak_19529	rs585488	1	25400995	T	C	0.611429	0.251809	0.984583	-3.38285	15.5663	0.553105	0.002611	0.40125	23.9516	8	3	25	5	5	25400995	5.80499	0	0.956633	0.963794	0.000414143
peak_19530	rs28594470	1	25409808	A	T	0.377143	0.269923	0.937942	-39.0285	179.92	0.091775	0.006219	0.558745	4.30541	17	4	26	12	14	25409808	88.9687	0	0.893838	0.887701	9.36540852235993e-40
peak_19531	rs28594470	1	25409808	A	T	0.377143	0.269923	0.937942	-25.9628	119.937	0.073821	7.8e-05	0.341521	4.0258	13	1	31	9	9	25409808	59.7136	0	0.426204	0.886842	1.08942787024381e-26
peak_1953134	rs35769262	5	168230416	G	A	0.242857	4.91263	0.887412	-7.83942	38.3115	0.59076	5.1e-05	0.47534	34.5025	14	1	24	8	7	168230416	17.1022	0	0.614858	0.799931	1.44737221673226e-08
peak_1953593	rs4519935	5	168745268	T	C	0.408571	2.24272	0.953922	-14.0975	68.5533	0.261107	0.026338	0.439782	6.18046	41	1	66	9	6	168745268	33.2428	0	0.699408	0.914712	7.98842324082883e-15
peak_1954080	rs12656908	5	169205013	G	A	0.051429	4.77646	0.952271	-3.37199	18.8825	0.277063	0.051216	0.445968	9.88482	21	1	85	9	7	169205013	9.10733	0	0.832797	0.897637	0.000424627
peak_1954449	rs29806	5	169579272	T	G	0.682857	1.69737	0.965095	-3.12785	16.9008	0.394906	0.002199	0.489093	14.7919	29	2	39	5	5	169579272	7.1185	0	0.967678	0.933019	0.000744985
peak_1954738	rs261624	5	169841085	C	T	0.422857	0.705079	0.94711	-3.46164	17.7474	0.587667	0.01	0.5	14.5866	50	0	62	7	6	169841085	7.28324	0	NA	0.884157	0.000345431
peak_195485	rs11810452	1	233976798	A	G	0.394286	0.015836	0.940715	-3.8477	21.7381	0.559677	0.000614	0.475271	23.2282	30	6	57	14	8	233976798	8.81933	0	0.893289	0.876058	0.000142002
peak_1954910	rs13183891	5	169974459	A	G	0.302857	1.56061	0.960993	-3.17571	16.5905	0.433644	0.0101	0.437521	30.6601	14	1	36	6	5	169974459	6.50882	0	0.77986	0.908295	0.000667249
peak_1954935	rs11747664	5	169997205	G	A	0.362857	0.000128	0.923834	-4.04379	20.4795	0.33322	8.1e-05	0.366253	4.63736	6	1	15	6	4	169997205	9.47857	0	0.85459	0.85459	9.04096861859267e-05
peak_1955075	rs13164988	5	170151385	C	T	0.422857	0.280075	0.965303	-3.05779	19.1382	0.642002	0.01	0.5	10.4808	41	0	72	6	5	170151385	8.55868	0	NA	0.928264	0.000875412
peak_1955291	rs2071159	5	170384664	G	A	0.222857	5.36862	0.966279	-3.82455	19.5725	0.425143	1.7e-05	0.440601	26.17	61	2	65	5	5	170384664	8.08901	0	0.929469	0.933269	0.00014978
peak_1955571	rs4041562	5	170709816	C	T	0.194286	1.58333	0.960799	-8.9657	43.3409	0.191901	0.01	0.5	4.56196	63	0	75	9	6	170709816	21.3741	0	NA	0.895383	1.0821757888927e-09
peak_1955954	rs74840840	5	171175243	A	G	0.054286	4.77646	0.970441	-4.62276	20.3422	0.267411	0.01	0.5	7.17157	18	0	19	8	6	171175243	9.80319	0	NA	0.898645	2.38363696300626e-05
peak_1957212	rs72846977	5	172434788	T	G	0.297143	2.84787	0.7808	-3.28327	20.2337	0.376337	0.005786	0.500902	11.5668	36	3	76	15	8	172434788	8.70361	0	0.776665	0.433598	0.000520875
peak_195730	rs4920171	1	234185070	A	T	0.128571	1.63097	0.968093	-9.90617	45.814	0.218809	0.003584	0.518128	10.4165	14	2	18	10	5	234185070	22.4891	0	0.894735	0.92257	1.24116175807641e-10
peak_1958130	rs12522928	5	173539851	C	T	0.242857	0.234369	0.966854	-5.51909	28.5539	0.361122	0.01	0.5	11.4215	16	0	74	6	4	173539851	13.0505	0	NA	0.929511	3.02625853013324e-06
peak_1958131	rs6897691	5	173545814	C	A	0.228571	0.326214	0.960625	-20.9454	99.7553	0.092628	4.4e-05	0.553936	4.46016	33	1	75	7	5	173545814	49.8242	0	0.830562	0.924613	1.13401490272128e-21
peak_1958132	rs6878007	5	173545433	T	G	0.228571	0.326214	0.962829	-11.6846	56.737	0.349289	0.014626	0.503082	24.811	32	1	76	7	4	173545433	26.8606	0	0.959574	0.928111	2.06736483578452e-12
peak_195818	rs7552944	1	234269813	T	C	0.26	1.9975	0.947817	-3.27731	20.7134	0.396612	0.005692	0.370516	13.864	33	2	99	7	7	234269813	8.93775	0	0.876074	0.877065	0.000528069
peak_1958374	rs373561315	5	173835214	G	A	0.197143	0	0.95399	-3.24064	19.4169	0.445705	0.001314	0.485165	24.677	30	9	92	5	6	173835214	7.6159	0	0.967401	0.91927	0.000574595
peak_195872	rs596074	1	234314241	T	G	0.708571	0.2268	0.910686	-5.34223	29.2639	0.454344	0.004688	0.444438	51.7542	22	17	72	9	10	234314241	11.9986	0	0.879699	0.794433	4.54751348630341e-06
peak_1959078	rs10866677	5	174518517	T	C	0.388571	1.29539	0.940724	-8.64313	44.1295	0.427647	0.021965	0.441176	16.0869	23	15	74	10	9	174518517	19.7887	0	0.839377	0.885186	2.27443765652544e-09
peak_1959312	rs2089499	5	174695521	G	T	0.777143	4.45894	0.93192	-5.01565	27.0637	0.586635	6e-05	0.405188	27.0275	7	1	49	15	43	174695521	12.2757	0	0.837105	0.869457	9.64614435562936e-06
peak_1959313	rs9313686	5	174713828	A	C	0.102857	1.35098	0.930814	-5.47073	29.1307	0.291019	3e-05	0.454172	9.37131	48	1	50	9	8	174713828	13.841	0	0.912678	0.863765	3.38278064456017e-06
peak_1959314	rs9313686	5	174713828	A	C	0.102857	1.35098	0.930814	-4.20415	23.5742	0.415262	0.001225	0.473768	38.2758	48	6	52	9	6	174713828	10.0361	0	0.937634	0.86435	6.24963227151444e-05
peak_1959509	rs2381944	5	174877289	C	T	0.688571	0.703881	0.951031	-17.4565	83.9717	0.714162	0.036237	0.249866	3.04429	29	12	85	12	13	174877289	40.3913	0	0.916286	0.907743	3.49566356065528e-18
peak_1960578	rs377611030	5	175953318	A	G	0.748571	6.80198	0.743145	-4.18528	20.5095	0.404555	0.009754	0.335826	17.825	6	1	11	9	9	175953318	8.60466	0	0.577358	0.588575	6.52710671114907e-05
peak_1960580	rs4242193	5	175952149	G	T	0.811429	5.50976	0.720053	-3.20526	15.4402	0.409582	0.01	0.5	19.8238	5	0	11	10	7	175952149	6.11993	0	NA	0.56763	0.000623364
peak_1960637	rs116153413	5	176042220	C	T	0.071429	0.014911	0.776922	-3.39632	17.0453	0.305855	0.01	0.5	8.2172	0	0	11	10	10	176042220	7.97055	0	NA	0.62219	0.000401491
peak_1960638	rs116153413	5	176042220	C	T	0.071429	0.014911	0.776922	-3.17315	16.0708	0.28883	0.01	0.5	7.367	0	0	11	9	9	176042220	7.65614	0	NA	0.626812	0.000671193
peak_1960639	rs116153413	5	176042220	C	T	0.071429	0.014911	0.776922	-6.23551	29.6091	0.213728	0.01	0.5	5.32536	0	0	11	10	10	176042220	14.529	0	NA	0.632247	5.81425474000467e-07
peak_1960640	rs116153413	5	176042220	C	T	0.071429	0.014911	0.776922	-10.9116	50.6317	0.175967	0.01	0.5	6.62436	0	0	11	9	9	176042220	24.9271	0	NA	0.619944	1.22574014955199e-11
peak_1960645	rs561326238	5	176070563	G	A	0.102857	0.396825	0.879613	-3.0963	15.3565	0.308855	0.01	0.5	6.5302	7	0	9	8	9	176070563	7.17042	0	NA	0.757084	0.000801124
peak_1960647	rs115123389	5	176065797	G	T	0.614286	0.204952	0.767763	-3.57375	16.5219	0.347712	0.024109	0.45411	2.89901	3	2	7	12	11	176065797	7.17707	0	0.669735	0.568193	0.00026684
peak_1960657	rs200001075	5	176064921	T	C	0.54	4.98669	0.794886	-3.64312	18.3721	0.398727	0.01	0.5	13.5833	1	0	15	12	14	176064921	7.59089	0	NA	0.57705	0.000227449
peak_1960680	rs79117781	5	176107921	G	A	0.26	3.79394	0.77871	-3.48143	15.5	0.619202	0.01	0.5	8.47716	2	0	8	10	8	176107921	6.38885	0	NA	0.526814	0.000330046
peak_1960682	rs62389862	5	176107925	C	A	0.26	3.79394	0.778723	-5.519	25.3807	0.612674	0.248226	0.323954	17.6999	3	2	11	13	11	176107925	10.8876	0	0.510324	0.51064	3.02692917832851e-06
peak_1960687	rs62389907	5	176118639	C	T	0.408571	2.08255	0.930548	-10.0994	46.5781	0.292543	0.01	0.5	7.22923	9	0	15	7	11	176118639	22.1702	0	NA	0.842804	7.95506512324438e-11
peak_1960691	rs62389907	5	176118639	C	T	0.408571	2.08255	0.930548	-10.0902	47.3265	0.255313	0.01	0.5	8.66447	7	0	16	7	9	176118639	22.9203	0	NA	0.848082	8.12533963658372e-11
peak_1960857	rs10057206	5	176303476	C	G	0.088571	0.344875	0.936733	-4.94228	25.7243	0.285043	0.01	0.5	8.04018	10	0	29	7	3	176303476	12.2648	0	NA	0.874442	1.1421388826946e-05
peak_1960858	rs10057519	5	176303804	G	T	0.765714	1.01786	0.960126	-4.84347	25.2176	0.388246	0.020962	0.215951	12.579	11	2	28	6	6	176303804	11.0342	0	0.934929	0.922873	1.43392220016098e-05
peak_1961364	rs353503	5	176968189	G	T	0.585714	0.374455	0.96095	-14.0983	65.2358	0.247287	0.01	0.5	4.95794	9	0	12	7	5	176968189	31.4559	0	NA	0.917242	7.97425474151163e-15
peak_1961484	rs59546972	5	177064267	G	A	0.1	4.09741	0.988009	-10.0945	44.7019	0.209863	0.01	0.5	9.80974	13	0	40	7	7	177064267	22.0323	0	NA	0.962997	8.04478418862723e-11
peak_1961485	rs73806717	5	177071235	G	A	0.088571	6.05197	0.990788	-14.1098	63.9695	0.148008	0.01	0.5	11.9998	27	0	39	9	9	177071235	31.8575	0	NA	0.962484	7.76550053932672e-15
peak_1961486	rs56280953	5	177063906	A	T	0.088571	6.85493	0.986851	-5.88337	25.6053	0.21019	0.01	0.5	3.27594	9	0	38	6	7	177063906	12.6393	0	NA	0.960346	1.3080677671713e-06
peak_1961959	rs10075483	5	177673424	C	T	0.454286	0.001245	0.960147	-6.31654	31.6401	0.372747	0.01	0.5	8.51064	14	0	26	7	4	177673424	14.2882	0	NA	0.919277	4.82462502542945e-07
peak_1961980	rs71181455	5	177703344	T	C	0.431429	0.855287	0.928802	-5.06702	26.1977	0.413078	0.0018	0.390103	15.5409	36	3	37	7	5	177703344	11.3151	0	0.958167	0.851323	8.56995660644591e-06
peak_1962004	rs573524902	5	177723469	T	G	0.148571	0.461769	0.970523	-4.0628	19.2993	0.367598	0.046791	0.23898	10.5757	24	1	37	12	13	177723469	8.47041	0	0.876598	0.909497	8.6536228726925e-05
peak_1962011	rs199748486	5	177730713	C	G	0.4	0.035378	0.949872	-8.02308	38.5707	0.292304	0.002614	0.521318	5.62151	8	1	30	6	7	177730713	18.3468	0	0.877638	0.893181	9.48244395216176e-09
peak_1962020	rs551039588	5	177763758	T	G	0.48	4.82561	0.897044	-3.03936	17.3898	0.40918	0.01	0.5	13.6515	24	0	30	7	5	177763758	7.11356	0	NA	0.767644	0.000913361
peak_1962023	rs144140125	5	177790830	G	T	0.577143	5.09139	0.862981	-3.42204	18.2244	0.371535	0.014791	0.442006	5.65979	30	2	45	12	13	177790830	7.84268	0	0.804004	0.68413	0.000378411
peak_1962038	rs68047133	5	177841478	G	A	0.137143	0.204883	0.844029	-13.1689	63.5341	0.213531	0.034279	0.552825	12.4046	41	1	43	13	9	177841478	30.9952	0	0.725698	0.676651	6.77754688219813e-14
peak_1962051	rs75133961	5	177842921	C	T	0.354286	0.421905	0.917856	-3.63079	17.5604	0.572919	0.01	0.5	16.4627	11	0	20	8	6	177842921	6.93372	0	NA	0.828014	0.000233996
peak_1962064	rs62399513	5	177862830	C	T	0.357143	6.95113	0.823554	-5.79601	27.0337	0.300627	0.01	0.5	6.32371	1	0	8	12	12	177862830	12.5595	0	NA	0.607063	1.59952521789028e-06
peak_1962085	rs10464110	5	177925824	G	A	0.585714	5.69144	0.920966	-6.2124	32.4446	0.688611	0.01	0.5	5.62875	8	0	50	6	9	177925824	15.1698	0	NA	0.809123	6.13190668126675e-07
peak_1962097	rs9764397	5	177937834	A	C	0.9	12.7425	0.955677	-10.5721	52.8392	0.35141	0.022512	0.484158	13.2547	32	7	74	7	12	177937834	24.6888	0	0.838311	0.912057	2.67883555931129e-11
peak_1962112	rs13167457	5	177952230	T	C	0.825714	0.129197	0.960374	-29.4657	139.813	0.342141	0.011801	0.636989	15.4223	54	28	117	29	15	177952230	68.1265	0	0.842593	0.918782	3.42189381503885e-30
peak_1962121	rs59195598	5	177960395	C	G	0.074286	11.1253	0.959184	-14.7016	71.1391	0.319016	0.016192	0.626933	20.7312	79	7	129	11	9	177960395	34.0937	0	0.882359	0.926388	1.98786671997946e-15
peak_1962143	rs28972368	5	177979209	T	C	0.094286	1.77208	0.87135	-4.62156	26.137	0.644363	0.093536	0.490066	5.47342	76	7	116	12	7	177979209	11.6012	0	0.882843	0.716643	2.39020952812734e-05
peak_1962161	rs55951284	5	178003787	C	T	0.425714	0.007726	0.936635	-5.99083	28.8382	0.31437	0.01	0.5	4.4948	18	0	33	5	6	178003787	13.4411	0	NA	0.872812	1.02133098764736e-06
peak_1962179	rs200200093	5	178039697	T	C	0.211429	0.008866	0.814786	-4.28839	23.9102	0.377418	1.4e-05	0.440596	11.1135	17	3	51	9	6	178039697	10.5988	0	0.899009	0.641895	5.14769809926649e-05
peak_1962182	rs200200093	5	178039697	T	C	0.211429	0.008866	0.814786	-9.99403	49.457	0.246224	0.008853	0.403102	8.00108	11	2	50	10	8	178039697	24.0213	0	0.841095	0.633433	1.01385295848755e-10
peak_1962183	rs7446650	5	178042878	G	A	0.562857	0.376523	0.948432	-6.18024	32.3007	0.365033	0.01	0.5	13.4526	25	0	50	6	8	178042878	14.7578	0	NA	0.900406	6.60324800461404e-07
peak_1962194	rs536754423	5	178047323	A	G	0.051429	0.514407	0.96322	-5.92552	29.5326	0.30622	0.000722	0.541341	14.662	35	2	51	16	13	178047323	13.8891	0	0.882717	0.855544	1.18708830853016e-06
peak_1962195	rs571242669	5	178040979	A	G	0.057143	0.642792	0.945663	-3.1514	19.0006	0.296255	1.6e-05	0.55144	7.80732	6	1	54	10	6	178040979	8.97913	0	0.885756	0.866717	0.000705661
peak_1962233	rs35312700	5	178098306	C	G	0.285714	0.138476	0.945492	-6.10525	31.5572	0.298122	0.043171	0.534781	3.30308	41	1	61	6	6	178098306	14.9148	0	0.617907	0.891143	7.84776101749332e-07
peak_1962273	rs35865171	5	178164513	G	A	0.305714	0.016049	0.975766	-8.47664	42.0302	0.689032	0.071232	0.451007	6.94303	23	1	50	17	14	178164513	19.725	0	0.807172	0.942643	3.33702406893891e-09
peak_1962357	rs7704172	5	178300490	T	C	0.705714	0.450632	0.929858	-28.6806	134.807	0.373336	0.024172	0.440491	21.0887	40	24	109	14	10	178300490	65.1846	0	0.824646	0.84711	2.08657512520577e-29
peak_196250	rs185361497	1	234663210	G	A	0.3	2.34046	0.836434	-6.35916	32.3696	0.409473	0.008844	0.4423	24.5127	31	4	63	8	7	234663210	14.348	0	0.782755	0.657892	4.37364198866966e-07
peak_1962579	rs540371	5	178583867	A	G	0.557143	1.11788	0.935516	-11.3119	56.2132	0.377811	0.003146	0.550379	9.76363	43	11	75	10	10	178583867	26.0703	0	0.904949	0.853611	4.87671669627902e-12
peak_1962670	rs55653648	5	178687511	G	C	0.202857	0.544016	0.935701	-8.91659	44.4361	0.207027	0.01	0.5	6.97928	46	0	64	8	7	178687511	21.9384	0	NA	0.872095	1.21174832954838e-09
peak_1962671	rs55653648	5	178687511	G	C	0.202857	0.544016	0.935701	-13.7047	65.5998	0.1586	0.01	0.5	3.73426	45	0	63	9	6	178687511	32.3476	0	NA	0.866478	1.97400145434468e-14
peak_1962672	rs55653648	5	178687511	G	C	0.202857	0.544016	0.935701	-17.9267	85.976	0.121626	0.01	0.5	5.21967	44	0	65	9	4	178687511	42.6114	0	NA	0.842805	1.18384599812973e-18
peak_1962673	rs1585686	5	178689292	A	G	0.234286	1.01786	0.943019	-4.31284	23.4126	0.268252	0.01	0.5	5.05828	43	0	63	8	5	178689292	11.2854	0	NA	0.891946	4.86588829368123e-05
peak_1962674	rs55653648	5	178687511	G	C	0.202857	0.544016	0.935701	-10.5619	52.6558	0.257137	0.004939	0.390672	7.65231	36	2	69	9	6	178687511	25.5573	0	0.897921	0.870841	2.74226152131512e-11
peak_1962720	rs113491152	5	178728721	T	C	0.271429	1.51262	0.965075	-5.17114	26.009	0.355852	0.003486	0.323685	11.9451	42	2	77	9	6	178728721	11.9093	0	0.925729	0.928576	6.7431500267603e-06
peak_1962842	rs7701596	5	178821180	G	A	0.531429	0.229225	0.986366	-3.38844	20.4846	0.540214	0.003405	0.445234	39.3413	19	23	310	7	6	178821180	7.81121	0	0.953364	0.967362	0.000408849
peak_1962843	rs537069355	5	178838898	G	C	0.094286	3.20098	0.747025	-5.53253	31.6843	0.564216	0.009344	0.491523	42.7627	264	42	323	17	10	178838898	13.4325	0	0.897484	0.562177	2.93408963436867e-06
peak_1962844	rs115228832	5	178825158	A	T	0.485714	0.007476	0.910445	-3.5566	24.2079	0.546534	0.019795	0.452749	15.7124	20	42	321	25	25	178825158	9.55403	0	0.918381	0.817135	0.000277591
peak_1962849	rs74699207	5	178839118	G	C	0.265714	0.125643	0.980631	-19.286	93.9714	0.441162	0.00555	0.483029	52.0356	208	58	304	11	8	178839118	44.174	0	0.933886	0.93973	5.17567677163106e-20
peak_1962881	rs111910613	5	178866032	T	C	0.134286	0.010252	0.975482	-3.33854	20.0649	0.332093	2e-05	0.68155	8.1437	71	1	149	7	4	178866032	9.31687	0	0.939376	0.940042	0.000458631
peak_1962927	rs78254162	5	178926379	G	A	0.091429	0.177408	0.99315	-12.8528	58.7362	0.265068	0.002067	0.480119	20.0065	49	3	83	10	5	178926379	28.5434	0	0.93379	0.968358	1.40334924361924e-13
peak_1962928	rs75369932	5	178929132	A	G	0.091429	0.177408	0.986771	-5.3709	24.5516	0.23371	0.01	0.5	5.29831	64	0	77	6	5	178929132	12.0781	0	NA	0.952313	4.2569593295254e-06
peak_1962929	rs78254162	5	178926379	G	A	0.091429	0.177408	0.99315	-10.742	49.1511	0.168455	5.1e-05	0.461657	8.72353	39	1	81	9	4	178926379	24.4486	0	0.891982	0.966841	1.81136007110975e-11
peak_1962930	rs75369932	5	178929132	A	G	0.091429	0.177408	0.986771	-9.88562	45.1523	0.191693	5.2e-05	0.498639	9.56633	60	1	81	8	4	178929132	22.3509	0	0.860336	0.952685	1.30130149492334e-10
peak_1962931	rs76951949	5	178927061	G	A	0.091429	0.177408	0.991198	-8.28103	37.2191	0.189139	0.01	0.5	4.6468	42	0	82	6	4	178927061	18.3992	0	NA	0.960555	5.23567203479863e-09
peak_1962932	rs77358627	5	178928603	G	C	0.091429	0.177408	0.975661	-5.59792	26.2356	0.21416	0.01	0.5	4.01843	54	0	84	7	3	178928603	12.9381	0	NA	0.918935	2.52395553969688e-06
peak_1963076	rs10057660	5	179091034	C	A	0.437143	0.562609	0.969338	-4.25591	21.2805	0.612552	3.3e-05	0.354954	6.67676	46	2	63	6	6	179091034	9.16273	0	0.905001	0.930048	5.54735707041796e-05
peak_1963146	rs57207362	5	179208701	G	A	0.094286	0.238924	0.951145	-3.06202	18.6931	0.445371	0.0036	0.484153	37.7292	48	21	153	12	12	179208701	7.22108	0	0.816558	0.8374	0.00086693
peak_1963309	rs10903241	5	179506268	C	A	0.777143	0.340416	0.936338	-4.73843	26.4791	0.397057	0.01	0.5	22.9154	54	0	71	7	4	179506268	11.5382	0	NA	0.8609	1.82627824777292e-05
peak_1963312	rs62395179	5	179496879	G	A	0.222857	1.24213	0.93102	-3.08128	19.2148	0.550903	0.003862	0.505444	26.0698	10	14	71	11	9	179496879	7.33374	0	0.916037	0.860085	0.000829322
peak_1963329	rs58446868	5	179516443	C	T	0.314286	0.000339	0.956745	-8.18907	40.8362	0.274135	0.01	0.5	5.57625	28	0	76	6	7	179516443	19.6158	0	NA	0.908149	6.47039040267312e-09
peak_1963331	rs62395188	5	179510683	G	A	0.122857	0.138561	0.85184	-3.23201	18.671	0.665977	0.01	0.5	8.432	3	0	67	8	7	179510683	8.19461	0	NA	0.702209	0.000586118
peak_1963335	rs28646142	5	179522464	G	A	0.44	2.0546	0.932793	-12.8299	63.092	0.320997	0.008984	0.348891	5.50021	40	6	75	13	11	179522464	30.0844	0	0.812459	0.874805	1.47952122817542e-13
peak_1963382	rs7703730	5	179559631	C	A	0.602857	4.62479	0.963387	-5.25644	25.5974	0.544136	0.001017	0.48537	17.5504	31	8	68	6	6	179559631	10.3286	0	0.935449	0.917041	5.5406145911952e-06
peak_1963460	rs111937903	5	179632045	G	A	0.097143	3.57143	0.929135	-6.92756	34.979	0.636532	0.003659	0.472456	27.5582	46	4	68	12	10	179632045	15.9133	0	0.915871	0.848638	1.1815122995499e-07
peak_1963467	rs6860158	5	179638683	C	T	0.294286	0.655977	0.89167	-11.3591	56.1759	0.785882	0.01	0.5	2.11547	48	0	66	10	6	179638683	26.9158	0	NA	0.801065	4.37380205503178e-12
peak_1963474	rs373341438	5	179642180	G	C	0.114286	2.59595	0.931852	-4.51553	24.8796	0.256339	0.01	0.5	7.39943	32	0	50	8	5	179642180	12.1166	0	NA	0.829102	3.0512076720033e-05
peak_1963489	rs28564876	5	179651067	G	A	0.397143	0.487419	0.95238	-3.27489	17.0632	0.328985	0.01	0.5	2.40463	11	0	49	6	5	179651067	7.7124	0	NA	0.90005	0.000531017
peak_1963491	rs113370076	5	179652103	G	A	0.262857	0.726894	0.914216	-11.9758	58.4612	0.785853	0.01	0.5	2.71843	11	0	51	9	7	179652103	27.9917	0	NA	0.833307	1.05741605739636e-12
peak_1963526	rs367940118	5	179693462	T	C	0.217143	21.5171	0.740616	-3.28911	17.6333	0.408742	0.022646	0.079478	21.5376	31	6	53	10	9	179693462	7.30147	0	0.62024	0.635286	0.000513908
peak_196356	rs3009956	1	234781372	G	A	0.754286	16.9111	0.909645	-27.9111	130.895	0.697177	0.053974	0.494858	4.14521	36	11	47	22	16	234781372	63.3994	0	0.792098	0.718188	1.22721886528596e-28
peak_1963878	rs59551526	5	180096434	C	T	0.417143	0.029089	0.968667	-3.44793	18.6953	0.52534	0.002142	0.470626	80.6715	27	22	70	6	5	180096434	6.5006	0	0.951106	0.930283	0.000356509
peak_1964045	rs541225379	5	180313451	T	C	0.122857	0.118064	0.937426	-9.07785	46.6652	0.389533	0.004065	0.447538	23.0778	90	22	133	8	9	180313451	21.5897	0	0.925421	0.86108	8.35899585930709e-10
peak_1964046	rs2303008	5	180316731	G	A	0.231429	0.003751	0.977103	-10.7265	54.4049	0.578639	0.001204	0.492654	48.1925	99	6	125	10	11	180316731	24.865	0	0.924612	0.949054	1.8771922367879e-11
peak_1964135	rs6898362	5	180412932	T	A	0.494286	0.966627	0.946782	-5.18638	27.8485	0.420331	0.006443	0.442102	20.4775	10	4	71	9	8	180412932	11.995	0	0.847427	0.882791	6.51064614213614e-06
peak_1964137	rs149726987	5	180418783	C	T	0.108571	2.67193	0.948306	-7.15494	36.4193	0.202033	0.01	0.5	5.20996	35	0	72	6	6	180418783	17.9722	0	NA	0.901273	6.99937425395933e-08
peak_1964138	rs149726987	5	180418783	C	T	0.108571	2.67193	0.948306	-3.13454	18.2766	0.237804	0.01	0.5	2.39119	33	0	71	6	4	180418783	8.98956	0	NA	0.897602	0.000733602
peak_1964140	rs13182362	5	180419344	C	T	0.108571	5.26269	0.942389	-10.8895	54.2485	0.137579	5.3e-05	0.504534	4.47512	36	1	73	10	6	180419344	27.0512	0	0.834242	0.892221	1.28973087357049e-11
peak_1964197	rs35706747	5	180489016	G	C	0.311429	1.96134	0.974464	-5.19587	26.9465	0.467129	0.00519	0.461425	77.6037	32	32	101	9	9	180489016	10.7116	0	0.909859	0.930808	6.36991988188011e-06
peak_1964212	rs11960481	5	180517363	A	G	0.202857	5.03191	0.977585	-6.24354	30.5818	0.557458	0.002346	0.481772	53.877	68	8	74	6	5	180517363	12.9335	0	0.974379	0.948104	5.70763914184942e-07
peak_1964246	rs35955398;rs533399552	5	180525921	T	A	0.214286	5.50976	0.972861	-7.15853	35.4504	0.423127	0.003273	0.472178	24.1851	6	13	64	6	6	180525921	15.6835	0	0.954537	0.940173	6.94179821985555e-08
peak_1964319	rs3765095	5	180616731	C	A	0.274286	0.280838	0.950242	-35.609	166.502	0.080656	0.160004	0.77383	6.7273	31	1	62	11	8	180616731	82.3809	0	0.654137	0.901557	2.46060771634819e-36
peak_1964341	rs538639730	5	180658741	A	C	0.202857	9.1028	0.885117	-5.70987	28.8875	0.397725	0.00716	0.408614	20.6245	10	13	60	10	7	180658741	12.758	0	0.916443	0.713305	1.95043500298703e-06
peak_1964378	rs10036272	5	180703876	C	T	0.694286	2.71049	0.880169	-3.21423	18.9287	0.634629	0.004989	0.601572	2.80455	19	5	45	13	10	180703876	8.34758	0	0.904879	0.790915	0.000610623
peak_1964513	rs369295678	5	180860689	C	A	0.897143	0.001254	0.810196	-4.48083	25.7716	0.436538	0.010652	0.441138	21.3038	33	9	86	21	15	180860689	10.4438	0	0.744198	0.167605	3.30499496655608e-05
peak_1964568	rs2084101	5	180945237	T	C	0.491429	0.287663	0.962568	-19.9223	93.7965	0.29261	0.015416	0.230475	14.4939	20	4	51	9	10	180945237	45.4167	0	0.725842	0.910817	1.19579561769054e-20
peak_1964569	rs77684396	5	180940895	C	A	0.308571	0.055156	0.972374	-27.1866	127.36	0.075562	1.9e-05	0.524838	5.13896	1	2	42	8	14	180940895	63.6568	0	0.803272	0.946677	6.50668857194545e-28
peak_1964583	rs72494581	5	181003797	T	C	0.331429	2.81079	0.897936	-25.7104	120.753	0.067253	0.01	0.5	6.41037	13	0	45	10	9	181003797	60.1714	0	NA	0.775295	1.94807654392837e-26
peak_1964584	rs72494581	5	181003797	T	C	0.331429	2.81079	0.897936	-10.0431	49.5151	0.370779	0.002164	0.559143	16.8696	13	3	46	7	8	181003797	23.0445	0	0.806166	0.748151	9.05501662051782e-11
peak_1964661	rs2892391	5	181106747	G	A	0.582857	0.072886	0.953661	-5.90191	31.1639	0.419635	0.041171	0.26365	21.184	45	5	82	17	12	181106747	13.5936	0	0.857415	0.890547	1.2534086614891e-06
peak_1964694	rs13174984	5	181138422	G	A	0.5	3.56583	0.976648	-14.17	66.613	0.343692	0.051502	0.437752	7.5923	25	5	91	10	7	181138422	31.6792	0	0.816636	0.955298	6.76089863683945e-15
peak_1964697	rs9329120	5	181147585	G	A	0.24	14.6457	0.965164	-8.18454	42.5929	0.382242	0.006488	0.455943	14.6245	72	3	97	14	14	181147585	19.573	0	0.753627	0.940742	6.53824628933017e-09
peak_1964698	rs9800297	5	181143200	G	C	0.202857	5.03191	0.948982	-12.2695	60.4338	0.304896	9e-06	0.674856	12.2075	44	2	100	8	7	181143200	28.9928	0	0.923947	0.929647	5.37617107204054e-13
peak_1964746	rs528721627	5	181188400	A	C	0.171429	0.08554	0.848479	-11.6901	58.2182	0.33638	0.002067	0.393361	11.9519	52	5	87	16	7	181188400	27.658	0	0.847302	0.56039	2.04105687404784e-12
peak_1964786	rs3733940	5	181246942	T	C	0.16	12.4299	0.960353	-23.8157	112.228	0.293196	1.7e-05	0.491044	24.8973	15	2	48	11	8	181246942	54.4433	0	0.87276	0.928491	1.52866565971849e-24
peak_1964813	rs79378567	5	181295625	G	T	0.42	2.24272	0.788869	-5.80321	28.7455	0.347942	0.01	0.5	9.054	65	0	68	10	5	181295625	13.0723	0	NA	0.62949	1.57321785744248e-06
peak_1964815	rs2545070	5	181284156	A	G	0.28	0.295826	0.965624	-8.83754	43.6415	0.340825	0.002351	0.526274	12.9301	19	5	65	9	8	181284156	20.5144	0	0.889126	0.918856	1.45364414274221e-09
peak_196495	rs58652050	1	234924946	C	T	0.288571	7.2828	0.951867	-8.77989	44.4309	0.414238	0.002906	0.417101	24.3206	36	9	63	14	11	234924946	20.2422	0	0.850261	0.779016	1.66001932737514e-09
peak_1964953	rs815579	6	283295	T	C	0.9	0.396825	0.959773	-3.83856	19.3033	0.592505	0.004601	0.467455	13.2834	6	5	21	9	10	283295	8.1644	0	0.960287	0.878391	0.000145023
peak_1964957	rs17751693	6	301536	G	A	0.102857	2.02592	0.896206	-4.15569	22.7143	0.445913	0.013232	0.347986	26.486	23	20	38	11	8	301536	9.12786	0	0.742448	0.807039	6.9873409461653e-05
peak_1964962	rs2797335	6	352922	A	G	0.717143	16.7102	0.88145	-13.8904	66.0979	0.57103	0.017316	0.413429	20.7027	16	17	30	11	16	352922	30.4158	0	0.660991	0.665427	1.28720105961698e-14
peak_1964965	rs55713716	6	376329	G	A	0.688571	0.830309	0.862751	-5.53526	28.4394	0.560297	0.024377	0.489644	5.58655	11	20	51	27	24	376329	11.8593	0	0.830094	0.632193	2.91568503568671e-06
peak_1965081	rs56024433	6	508655	C	T	0.171429	0.306906	0.923754	-3.54178	19.2464	0.369188	0.005991	0.597914	13.0225	16	4	25	9	7	508655	8.53354	0	0.733595	0.852473	0.000287223
peak_1965359	rs2873398	6	790302	T	G	0.102857	0.58398	0.929737	-3.95545	21.3811	0.384926	0.00769	0.453823	9.59924	44	13	73	10	8	790302	9.23724	0	0.924436	0.838531	0.000110802
peak_1965443	rs9328455	6	864095	C	T	0.388571	0.279149	0.90612	-20.8477	99.9961	0.084998	0.01	0.5	1.66752	46	0	93	7	7	864095	49.4831	0	NA	0.818382	1.42011020499039e-21
peak_1965495	rs3734521	6	908568	G	A	0.222857	0.042867	0.867178	-15.6384	75.3379	0.72825	0.468245	0.710721	10.5906	22	1	76	10	6	908568	36.0031	0	0.358596	0.745796	2.29957769177773e-16
peak_1965843	rs2496280	6	1269387	C	G	0.257143	1.39161	0.962089	-5.1187	27.9463	0.565135	0.002406	0.363634	33.7101	7	9	61	21	18	1269387	11.6945	0	0.877229	0.920444	7.60857478022874e-06
peak_1965935	rs73397759	6	1367521	T	G	0.097143	4.09741	0.918636	-8.38208	42.8445	0.62375	0.00143	0.377132	29.8519	46	2	70	8	10	1367521	19.248	0	0.819184	0.80612	4.14881321439611e-09
peak_1965990	rs73714620	6	1439010	C	T	0.06	3.37167	0.941458	-4.59334	24.9637	0.385015	0.003413	0.474628	29.4349	71	11	133	10	10	1439010	11.1061	0	0.924994	0.881379	2.55070471109638e-05
peak_1966088	rs4959574	6	1534998	A	G	0.365714	6.12466	0.966029	-29.4807	137.334	0.067627	4e-05	0.415552	2.17373	62	1	108	6	5	1534998	68.3118	0	0.607741	0.942877	3.30583195612768e-30
peak_196609	rs190211259	1	235092810	A	G	0.091429	1.53809	0.802128	-3.15181	18.8556	0.438942	0.001038	0.495926	55.2494	24	13	50	14	11	235092810	7.42065	0	0.809266	0.55352	0.000704997
peak_1966140	rs2569825	6	1587191	T	C	0.074286	0.014911	0.835627	-3.10361	18.9596	0.575265	0.010894	0.367245	33.2759	34	5	59	13	10	1587191	7.60419	0	0.633012	0.645854	0.000787753
peak_1966154	rs2745587	6	1600542	C	A	0.331429	0.00578	0.762996	-4.91877	26.6716	0.636608	0.067248	0.257306	5.21063	27	6	50	11	9	1600542	11.8732	0	0.683942	0.534589	1.20567535704176e-05
peak_1966293	rs74699644	6	1738166	G	C	0.2	3.29623	0.767426	-6.66162	35.2196	0.35993	0.004331	0.404579	5.79354	32	4	74	12	12	1738166	16.1561	0	0.82664	0.431385	2.17963150454494e-07
peak_1967014	rs35918040	6	2416028	T	C	0.125714	0.20245	0.957005	-4.4729	24.0256	0.349643	0.013283	0.436564	7.34624	37	4	54	12	11	2416028	10.9193	0	0.828111	0.900146	3.36589336378168e-05
peak_1967105	rs201208618	6	2504388	C	T	0.18	6.08302	0.828345	-4.00473	23.1785	0.382411	0.101961	0.319556	18.2973	34	3	67	14	11	2504388	10.2792	0	0.559719	0.605196	9.89158945479906e-05
peak_1967183	rs111560027	6	2571771	C	T	0.06	3.37167	0.969779	-8.48397	39.9059	0.301152	7.8e-05	0.490355	17.863	35	3	91	31	28	2571771	19.2375	0	0.936558	0.930675	3.28120668353323e-09
peak_1967654	rs9503365	6	3033571	A	G	0.145714	1.23924	0.971966	-4.8107	27.1941	0.462107	0.003832	0.47349	52.7197	189	77	204	8	8	3033571	10.8958	0	0.957611	0.916264	1.54633774274539e-05
peak_1967722	rs6939409	6	3090375	A	G	0.051429	23.1405	0.925438	-6.28683	30.6362	0.272442	0.020686	0.398272	4.26455	18	10	42	11	9	3090375	14.6026	0	0.764899	0.858717	5.16619948990852e-07
peak_1967782	rs9503410	6	3151097	A	G	0.074286	0.014911	0.985631	-5.51222	26.3715	0.343338	0.058047	0.543068	24.1297	54	2	74	12	10	3151097	12.1783	0	0.707171	0.935874	3.07452393250439e-06
peak_1968284	rs60134734	6	3679222	G	A	0.085714	14.278	0.95807	-10.2547	49.5067	0.646811	1.1e-05	0.491505	28.9839	39	4	60	8	6	3679222	22.9633	0	0.769424	0.921376	5.56241478062287e-11
peak_1968338	rs11242870	6	3739637	C	G	0.285714	1.0108	0.924328	-3.66788	21.0889	0.555165	0.003444	0.504627	23.9086	40	4	49	7	5	3739637	8.3016	0	0.965627	0.860672	0.000214844
peak_1968363	rs28489311	6	3768740	T	C	0.162857	0.033654	0.961122	-3.53035	21.8038	0.364669	0.003721	0.489423	4.16323	56	7	107	8	8	3768740	9.68625	0	0.943785	0.912627	0.000294883
peak_1968438	rs9503752	6	3839407	T	A	0.411429	6.56114	0.88691	-7.35348	36.2892	0.585475	0.004444	0.520897	6.15804	18	9	47	14	12	3839407	16.0169	0	0.816028	0.751205	4.43113747678571e-08
peak_196852	rs201940062	1	235309165	T	C	0.451429	10.3694	0.974077	-5.56881	27.1274	0.430813	0.006635	0.49882	33.3333	35	5	61	6	5	235309165	11.5278	0	0.926026	0.9214	2.69890319411574e-06
peak_1968581	rs558621913	6	3978070	C	T	0.185714	4.86111	0.799881	-5.22653	28.3623	0.288112	2.3e-05	0.415041	7.91663	24	3	59	11	7	3978070	13.3648	0	0.826437	0.548293	5.93561445367982e-06
peak_196882	rs72758092	1	235340217	A	C	0.117143	0.086093	0.991668	-4.30995	20.1226	0.366747	0.01	0.5	22.2334	22	0	33	5	4	235340217	9.06177	0	NA	0.967875	4.89830136372039e-05
peak_1968890	rs9504011	6	4255834	T	C	0.174286	0.477641	0.980917	-6.43013	32.9619	0.424574	0.003053	0.469823	28.8399	69	16	96	7	6	4255834	14.4316	0	0.935938	0.942919	3.71425218489338e-07
peak_196891	rs2789369	1	235340200	A	G	0.448571	11.7423	0.981795	-4.09127	20.3319	0.39567	0.001471	0.564321	16.1758	16	2	36	5	6	235340200	8.7466	0	0.854449	0.942601	8.10459421595302e-05
peak_1969079	rs1265260	6	4478362	A	G	0.577143	7.27615	0.960631	-3.5795	19.3865	0.579053	3.5e-05	0.528426	14.0903	88	2	91	11	11	4478362	8.04946	0	0.905529	0.930402	0.00026333
peak_1969114	rs78255924	6	4496139	T	C	0.142857	2.32767	0.870025	-4.38315	24.4635	0.341262	0.0089	0.326251	10.9042	28	3	55	12	7	4496139	11.2361	0	0.85148	0.706857	4.1385990230843e-05
peak_196924	rs12070571	1	235370121	G	A	0.108571	0.58398	0.946126	-3.04795	18.6156	0.630704	0.016476	0.442038	18.2485	32	1	56	10	8	235370121	7.99896	0	0.615751	0.865476	0.000895478
peak_196928	rs35364148	1	235376842	C	T	0.108571	0.398791	0.947876	-15.1242	70.4887	0.141075	0.01	0.5	8.10918	44	0	56	8	5	235376842	35.0411	0	NA	0.899781	7.51296388014506e-16
peak_196929	rs35364148	1	235376842	C	T	0.108571	0.398791	0.947876	-11.9666	57.314	0.160043	0.01	0.5	7.23878	44	0	56	9	4	235376842	28.4296	0	NA	0.890415	1.07997124265643e-12
peak_1969603	rs2764177	6	4978082	T	A	0.674286	1.50624	0.981552	-3.10629	14.2882	0.408907	4.2e-05	0.421119	15.9439	57	2	87	6	5	4978082	5.78771	0	0.938404	0.952271	0.000782909
peak_1969632	rs2764110	6	5003217	C	G	0.854286	0.806085	0.898331	-3.63048	21.9344	0.574427	0.00644	0.402171	6.34984	36	11	83	22	16	5003217	9.08968	0	0.858924	0.817548	0.000234164
peak_1969757	rs6597115	6	5142608	A	G	0.202857	0.223214	0.980814	-7.04351	36.0329	0.355913	0.016242	0.435732	4.50481	81	8	91	9	7	5142608	16.6356	0	0.921196	0.944028	9.04667221797071e-08
peak_1970076	rs1364556	6	5414386	T	C	0.514286	0.269127	0.970711	-3.37654	17.1795	0.434579	0.008128	0.405029	24.5748	40	4	60	6	6	5414386	6.74592	0	0.822233	0.940298	0.000420204
peak_1970557	rs9405875	6	5837003	A	G	0.325714	2.3573	0.931894	-27.2416	127.507	0.071583	0.01	0.5	3.69593	56	0	66	8	6	5837003	63.3729	0	NA	0.851912	5.73268681519862e-28
peak_1970558	rs9504546	6	5837429	A	G	0.331429	1.68899	0.951445	-29.2002	136.239	0.095836	0.020258	0.387901	5.6494	56	1	65	7	5	5837429	67.7402	0	0.695206	0.906938	6.30688908185371e-30
peak_1970756	rs11757452	6	6031286	C	T	0.2	0.892857	0.97795	-5.78655	31.8765	0.382269	0.011071	0.443533	18.9489	57	4	127	7	7	6031286	14.4571	0	0.944412	0.935762	1.6347554319243e-06
peak_1970761	rs629744	6	6036887	C	A	0.754286	0.457797	0.919534	-5.59053	30.3931	0.414939	0.004693	0.454226	31.8466	90	6	130	6	7	6036887	13.2606	0	0.960005	0.822348	2.5672328003306e-06
peak_1970811	rs17141697	6	6087822	T	G	0.168571	0.126487	0.972241	-3.27928	17.9607	0.582285	0.001269	0.532473	25.2952	44	5	93	5	5	6087822	7.29779	0	0.962625	0.93027	0.000525675
peak_1970901	rs2274391	6	6195693	C	T	0.262857	0.275892	0.973123	-8.0713	40.0256	0.263285	0.012316	0.426956	4.77872	49	4	62	8	12	6195693	19.2512	0	0.717464	0.935083	8.4859400790559e-09
peak_1970990	rs3101105	6	6281721	T	C	0.554286	6.59579	0.886575	-3.31397	19.1422	0.432294	1.1e-05	0.547213	35.8519	36	2	40	8	8	6281721	7.62503	0	0.790474	0.724545	0.000485317
peak_1971021	rs6597198	6	6300642	C	T	0.285714	2.29367	0.944626	-4.17283	23.9799	0.413564	0.001645	0.5279	19.0033	31	6	69	7	9	6300642	10.3094	0	0.88232	0.907258	6.71693003319446e-05
peak_197126	rs76717362	1	235520221	G	T	0.142857	0.941111	0.985117	-3.43713	17.3456	0.60983	0.01	0.5	20.9033	31	0	85	5	5	235520221	7.26863	0	NA	0.953009	0.000365482
peak_1971357	rs932364	6	6616357	T	C	0.622857	0.186151	0.96272	-3.42646	21.1268	0.64307	2.2e-05	0.390779	6.22847	93	3	106	7	5	6616357	9.48582	0	0.875435	0.91921	0.000374576
peak_1971426	rs72653707	6	6650340	G	T	0.588571	5.10074	0.859787	-3.75889	22.2556	0.633986	0.010793	0.402999	5.73557	2	4	73	10	9	6650340	9.779	0	0.899733	0.678515	0.000174224
peak_1971688	rs12179823	6	6932402	T	C	0.254286	0.021063	0.755242	-4.527	26.6991	0.413334	0.035179	0.441943	11.1159	55	12	125	15	16	6932402	11.4658	0	0.717607	0.507154	2.97163487519854e-05
peak_1971717	rs113840577	6	6963969	C	T	0.077143	1.22281	0.936423	-3.08362	19.2318	0.537502	0.00506	0.494338	96.9746	132	74	138	10	9	6963969	7.06663	0	0.909043	0.860439	0.000824863
peak_1971736	rs9378485	6	6961338	T	C	0.397143	0.330949	0.960267	-3.40145	19.1086	0.459762	0.000725	0.524188	43.8774	15	10	76	11	11	6961338	7.14921	0	0.939692	0.917165	0.00039678
peak_1972098	rs2842367	6	7306982	A	G	0.717143	1.59242	0.816515	-3.55567	23.2047	0.529871	0.00304	0.491299	50.6419	23	91	191	16	13	7306982	8.61127	0	0.891673	0.682991	0.00027818
peak_1972238	rs4960318	6	7435871	A	C	0.551429	0.166599	0.985731	-9.79533	48.5145	0.630983	0.010342	0.518003	14.4547	10	2	151	7	5	7435871	22.6135	0	0.923668	0.966527	1.60203212059693e-10
peak_1972242	rs11243181	6	7447710	G	T	0.574286	1.03939	0.975064	-13.4233	66.5201	0.389566	0.0188	0.508316	18.074	142	25	153	21	14	7447710	31.0377	0	0.895907	0.91942	3.7733111646089e-14
peak_1972244	rs6597268	6	7443024	C	G	0.897143	4.68157	0.905266	-7.44362	39.597	0.788999	0.039407	0.459778	4.32344	104	19	154	21	11	7443024	18.4777	0	0.907548	0.657317	3.60063237901475e-08
peak_197247	rs7555322	1	235628776	T	C	0.854286	0.265872	0.8707	-3.34898	18.9469	0.446583	0.007106	0.456453	55.0424	2	11	61	9	9	235628776	7.26999	0	0.913394	0.73777	0.000447729
peak_1972495	rs55884681	6	7648690	T	G	0.151429	0.006716	0.922618	-5.67223	31.2549	0.335395	0.017804	0.454432	13.1141	50	4	94	12	8	7648690	14.4894	0	0.826316	0.767447	2.12703306050267e-06
peak_1973266	rs9379186	6	8337066	A	G	0.285714	0.4032	0.955164	-34.9962	162.224	0.069525	0.003758	0.504617	6.33984	11	2	54	11	7	8337066	80.6357	0	0.829363	0.921937	1.00884452262371e-35
peak_1973267	rs9379186	6	8337066	A	G	0.285714	0.4032	0.955164	-5.32115	27.228	0.400414	3.3e-05	0.562831	20.6379	7	1	70	5	5	8337066	12.0185	0	0.916974	0.91136	4.77359921919887e-06
peak_1973555	rs3005166	6	8648900	A	G	0.177143	0.069562	0.965709	-3.27155	18.1372	0.581774	0.000364	0.457328	13.2707	52	6	70	8	13	8648900	7.34541	0	0.94777	0.926701	0.000535123
peak_1974161	rs2057005	6	9283937	C	G	0.128571	0.557978	0.944967	-10.4623	51.3222	0.15713	0.01	0.5	4.99148	43	0	44	8	6	9283937	25.5042	0	NA	0.894789	3.44892330972019e-11
peak_1974172	rs73397241	6	9288109	C	A	0.105714	0.001254	0.938642	-9.07745	45.9973	0.419075	0.004521	0.47693	36.3085	18	24	84	11	6	9288109	20.872	0	0.930768	0.869792	8.36659684955347e-10
peak_1974440	rs56154973	6	9589741	A	G	0.168571	1.47961	0.935924	-8.24755	40.938	0.355511	0.003416	0.541872	8.55743	20	4	37	6	8	9589741	19.0957	0	0.905562	0.82529	5.65517522971295e-09
peak_1975211	rs17571811	6	10335252	T	C	0.242857	1.46446	0.963389	-6.082	30.3858	0.576491	0.00748	0.338656	39.3275	27	2	45	7	7	10335252	13.1531	0	0.659537	0.927258	8.27950705795516e-07
peak_1975438	rs13195149	6	10537493	A	G	0.434286	2.12601	0.92632	-4.66207	25.9141	0.446937	0.001906	0.490813	40.1747	30	10	61	8	9	10537493	10.6519	0	0.916284	0.828462	2.17735357619186e-05
peak_197555	rs148762199	1	235945804	C	T	0.414286	5.69144	0.859085	-4.21413	24.218	0.561877	0.021466	0.474507	14.2478	55	8	71	14	13	235945804	9.98474	0	0.860127	0.404105	6.10762536560344e-05
peak_1975595	rs6456602	6	10654535	A	G	0.088571	9.29579	0.954626	-3.20917	15.2096	0.39497	0.01	0.5	21.308	2	0	10	6	6	10654535	6.42177	0	NA	0.917339	0.000617775
peak_1975877	rs12190074	6	10898587	C	T	0.265714	8.97756	0.921712	-3.20698	19.3481	0.589416	0.000889	0.512601	26.7611	54	5	57	7	7	10898587	8.00405	0	0.935635	0.808249	0.000620896
peak_197619	rs9726883	1	236003107	G	A	0.405714	0.479212	0.950483	-4.69577	24.9881	0.56126	0.00197	0.49408	21.0776	7	6	52	9	8	236003107	10.3543	0	0.939363	0.890403	2.01479480829022e-05
peak_1976532	rs11757276	6	11491430	G	A	0.565714	0.001355	0.975192	-4.54402	27.1781	0.440827	0.008472	0.568761	23.3595	152	26	154	17	13	11491430	11.3038	0	0.929514	0.94007	2.85745617687948e-05
peak_1976926	rs9462160	6	11834650	G	A	0.745714	0.211312	0.902852	-4.06326	23.9404	0.545549	0.003738	0.466935	45.3107	9	22	87	10	9	11834650	9.54149	0	0.957671	0.812981	8.64460067780565e-05
peak_1976983	rs6934202	6	11900713	G	T	0.88	0.086093	0.874647	-17.6488	85.332	0.960334	0.005193	0.018869	2.78587	51	3	89	10	10	11900713	41.8457	0	0.702917	0.728696	2.24502419226751e-18
peak_197721	rs4233463	1	236117665	A	G	0.208571	2.76506	0.931312	-4.84138	26.4907	0.351289	0.002911	0.565124	9.4111	41	1	76	8	6	236117665	12.1422	0	0.861945	0.876695	1.44084084805512e-05
peak_1977318	rs547212459	6	12229470	T	A	0.128571	0.362889	0.819754	-5.08538	27.9794	0.340996	0.010163	0.475861	9.3989	41	5	67	12	8	12229470	12.7895	0	0.905419	0.544115	8.21524342320069e-06
peak_1977799	rs55780104	6	12670689	T	C	0.168571	0.567432	0.925837	-5.57986	31.1647	0.237276	0.008088	0.329296	6.91077	84	2	111	8	5	12670689	15.2662	0	0.807711	0.862125	2.63113897175596e-06
peak_1977800	rs1854883	6	12668769	A	G	0.188571	0.232343	0.955497	-8.96668	46.1613	0.23366	0.01	0.5	11.1457	60	0	111	7	5	12668769	22.6495	0	NA	0.912588	1.0797329540901e-09
peak_1978424	rs3864310	6	13192354	T	C	0.291429	0.335406	0.948836	-3.39016	17.8931	0.574606	5e-06	0.520286	14.992	22	6	64	5	5	13192354	7.16655	0	0.922565	0.89337	0.000407228
peak_1979206	rs182501912	6	13861272	C	T	0.08	0.01519	0.874752	-3.35208	21.5947	0.597717	0.017877	0.467534	20.5082	88	18	132	14	15	13861272	9.01569	0	0.898689	0.721859	0.000444552
peak_1979297	rs9382687	6	13925495	C	T	0.22	1.24213	0.936384	-3.03779	16.7209	0.613094	0.01	0.5	13.7057	8	0	38	7	6	13925495	7.02914	0	NA	0.881929	0.00091667
peak_1979332	rs6907416	6	13961314	C	T	0.348571	0.176747	0.937621	-3.16035	17.2669	0.606602	0.014079	0.264635	8.85514	24	2	46	6	7	13961314	7.24197	0	0.888477	0.861432	0.000691278
peak_1979491	rs56393018	6	14094547	G	A	0.22	0.604606	0.961429	-3.27159	19.0476	0.415294	1.2e-05	0.449611	25.9864	39	3	60	5	5	14094547	7.95861	0	0.962135	0.91783	0.00053507
peak_1979525	rs62386742	6	14118424	C	G	0.168571	0.567432	0.974994	-3.4621	16.4268	0.457598	0.001301	0.49629	47.8105	20	9	42	5	5	14118424	5.94651	0	0.944528	0.932695	0.000345063
peak_1979723	rs16874903	6	14280722	C	G	0.228571	0.003751	0.92209	-3.95085	20.8081	0.451213	1.3e-05	0.472187	71.969	14	2	32	6	8	14280722	8.18765	0	0.850757	0.846533	0.000111982
peak_1979744	rs531924931	6	14298521	G	A	0.165714	0.000214	0.918251	-5.78968	30.8882	0.345982	0.008234	0.477331	11.991	37	2	70	6	6	14298521	14.3217	0	0.902031	0.834847	1.62299799233545e-06
peak_1979944	rs1033381	6	14453105	T	G	0.314286	1.09824	0.922013	-9.08936	44.985	0.327403	0.060386	0.430686	9.09127	33	4	41	10	10	14453105	21.2428	0	0.643932	0.834524	8.14034717373903e-10
peak_198044	rs12561780	1	236424606	T	A	0.111429	1.94594	0.956288	-9.18099	46.4322	0.423766	0.004996	0.485467	67.2572	45	21	123	7	6	236424606	21.0454	0	0.944882	0.914561	6.59187511149153e-10
peak_198047	rs369278826	1	236427953	A	T	0.502857	9.60571	0.970589	-17.4484	84.7355	0.344433	0.01585	0.602536	9.66337	54	16	108	13	11	236427953	40.4602	0	0.915089	0.923621	3.56109015327553e-18
peak_198048	rs34693765	1	236428396	C	T	0.491429	7.79238	0.971525	-7.97192	40.4625	0.401451	0.012354	0.530507	17.3421	63	14	110	17	22	236428396	18.0699	0	0.911141	0.932466	1.06679777863798e-08
peak_198075	rs201744443	1	236453287	T	C	0.137143	0.277344	0.808443	-3.14454	20.0293	0.450393	0.006732	0.503758	65.1136	25	26	94	11	10	236453287	7.73328	0	0.853459	0.639787	0.000716895
peak_198084	rs1253627	1	236453014	A	G	0.728571	1.68887	0.935805	-3.1072	19.7388	0.370314	0.01	0.5	9.5638	11	0	88	7	6	236453014	8.61306	0	NA	0.87818	0.000781264
peak_1981474	rs62395006	6	15666208	G	A	0.117143	1.04928	0.949753	-3.14561	16.6067	0.358023	2.5e-05	0.600429	11.1784	21	1	37	8	6	15666208	7.42372	0	0.885391	0.885391	0.000715134
peak_1981475	rs2619536	6	15663616	T	C	0.134286	1.79433	0.96661	-9.28102	43.6407	0.170465	0.005081	0.467295	4.36544	13	1	36	8	5	15663616	21.6844	0	0.851256	0.919744	5.23572787533918e-10
peak_1981583	rs9349984	6	15756523	C	T	0.622857	1.1008	0.97601	-6.31281	33.6206	0.294491	0.004828	0.560012	10.6492	37	1	77	12	5	15756523	16.0686	0	0.943601	0.943601	4.86618704731639e-07
peak_198185	rs72755751	1	236538099	G	A	0.448571	0.547254	0.710289	-3.04984	19.1506	0.3934	0.004047	0.448023	14.0758	48	4	147	14	8	236538099	8.07568	0	0.960919	0.46886	0.000891586
peak_198187	rs819419	1	236532212	C	T	0.945714	5.67337	0.873079	-26.8253	128.339	0.927375	0.029761	0.490507	5.43067	11	50	158	31	37	236532212	62.73	0	0.906151	0.28954	1.49517214032984e-27
peak_1982594	rs236966	6	16581230	C	T	0.157143	1.08553	0.793766	-3.13606	18.6684	0.379964	0.045443	0.455747	11.36	18	3	47	10	7	16581230	8.09581	0	0.787082	0.581651	0.000731036
peak_1982945	rs12196917	6	16885374	T	C	0.125714	2.36137	0.943327	-3.14851	17.0145	0.402802	0.002991	0.506683	16.8656	10	9	39	7	8	16885374	7.08267	0	0.867035	0.887945	0.000710381
peak_1983500	rs12197991	6	17375499	T	G	0.111429	0.001254	0.881514	-5.00306	25.3031	0.227719	0.01	0.5	5.51912	14	0	38	8	5	17375499	12.4805	0	NA	0.778797	9.92980754089768e-06
peak_1983501	rs12192684	6	17373168	A	C	0.114286	0.00241	0.889747	-3.18296	18.4604	0.259075	0.01	0.5	5.89184	8	0	47	8	5	17373168	9.04813	0	NA	0.778797	0.000656211
peak_1983502	rs12192684	6	17373168	A	C	0.114286	0.00241	0.889747	-3.04846	18.2124	0.233509	0.01	0.5	3.31589	8	0	47	7	6	17373168	8.98878	0	NA	0.787797	0.000894425
peak_1983503	rs12197991	6	17375499	T	G	0.111429	0.001254	0.881514	-3.94704	21.0651	0.255873	0.01	0.5	8.02055	10	0	46	7	5	17375499	10.3213	0	NA	0.777838	0.000112968
peak_1983504	rs12197991	6	17375499	T	G	0.111429	0.001254	0.881514	-6.04043	30.3243	0.222572	0.01	0.5	5.12705	6	0	44	8	5	17375499	14.8561	0	NA	0.788395	9.11104582972137e-07
peak_1983505	rs12192684	6	17373168	A	C	0.114286	0.00241	0.889747	-17.4917	83.1695	0.124338	0.01	0.5	8.71654	3	0	46	8	7	17373168	41.3129	0	NA	0.80478	3.22316788219059e-18
peak_1983506	rs12192684	6	17373168	A	C	0.114286	0.00241	0.889747	-3.46818	19.9102	0.247884	0.01	0.5	4.59036	3	0	46	7	5	17373168	9.74507	0	NA	0.798151	0.00034027
peak_1984595	rs214497	6	18230780	G	T	0.24	0.200336	0.976612	-3.18674	16.884	0.611963	0.006524	0.423283	14.2221	15	1	28	5	6	18230780	7.11159	0	0.937175	0.937175	0.000650521
peak_1984749	rs9367991	6	18355658	A	T	0.325714	0.982555	0.963741	-3.67024	20.9228	0.571872	1.5e-05	0.492519	24.305	30	3	84	5	5	18355658	8.58852	0	0.944545	0.915119	0.000213677
peak_1984964	rs9465156	6	18532324	A	G	0.165714	0.000214	0.972127	-3.58414	18.336	0.598271	0.006225	0.487653	19.3245	9	3	65	8	6	18532324	7.62628	0	0.917449	0.936414	0.000260533
peak_1985064	rs75585266	6	18623882	A	G	0.137143	0.072886	0.966602	-4.43673	22.7618	0.357788	1.6e-05	0.576343	13.2138	18	2	59	8	6	18623882	10.2693	0	0.912195	0.912836	3.65818769098102e-05
peak_1985214	rs6933469	6	18751049	T	A	0.66	0.067282	0.95988	-8.21611	40.7499	0.302925	0.003209	0.472478	6.69143	6	3	65	37	26	18751049	17.8482	0	0.887195	0.91695	6.07984477769691e-09
peak_1985511	rs72828517	6	19035804	T	C	0.128571	0.908208	0.9167	-21.7152	101.712	0.126421	4.4e-05	0.475601	11.9493	5	1	30	13	6	19035804	50.5419	0	0.74855	0.84584	1.92670489475934e-22
peak_1985512	rs72828517	6	19035804	T	C	0.128571	0.908208	0.9167	-8.04163	39.6561	0.209237	0.01	0.5	8.41673	5	0	30	8	5	19035804	19.5985	0	NA	0.841839	9.08587100697686e-09
peak_1985513	rs72828517	6	19035804	T	C	0.128571	0.908208	0.9167	-14.515	68.9984	0.151296	0.01	0.5	6.97602	4	0	31	11	5	19035804	34.1753	0	NA	0.835875	3.05487203799621e-15
peak_1986143	rs9465487	6	19682368	T	C	0.117143	0.017416	0.91406	-23.8179	111.696	0.251413	0.001396	0.469666	31.4983	51	12	72	10	8	19682368	54.5429	0	0.827185	0.849393	1.52083839195447e-24
peak_1986435	rs2184393	6	19946499	A	G	0.374286	0.36157	0.954628	-3.75294	21.9626	0.425668	0.002167	0.499233	25.4855	7	10	103	9	8	19946499	9.08579	0	0.943486	0.901641	0.000176629
peak_1986787	rs12173767	6	20271001	G	C	0.162857	0.692926	0.944903	-3.25518	18.1944	0.552829	0.001197	0.53835	50.1234	34	4	72	8	8	20271001	6.96432	0	0.960201	0.896496	0.000555676
peak_1987187	rs9350260	6	20576059	T	A	0.211429	1.85767	0.948542	-3.15119	18.4907	0.385447	0.00347	0.536998	13.5576	1	2	63	9	8	20576059	7.99756	0	0.919523	0.875674	0.000706004
peak_198837	rs11587813	1	237112356	C	T	0.214286	0.187438	0.933319	-4.94036	26.5268	0.601817	0.016901	0.446802	17.5603	32	4	61	11	8	237112356	11.5811	0	0.869928	0.85588	1.14720062624322e-05
peak_1988533	rs9460678	6	21788857	G	A	0.365714	0.331602	0.954047	-4.76309	23.3406	0.351953	0.008703	0.351523	6.02743	4	2	47	7	5	21788857	10.5378	0	0.926803	0.894832	1.72546200028765e-05
peak_1988613	rs12199148	6	21852877	C	T	0.34	1.43582	0.899559	-3.93809	21.9403	0.309512	0.01	0.5	3.2115	22	0	41	7	6	21852877	10.1589	0	NA	0.790608	0.000115321
peak_1988675	rs56403738	6	21913918	A	C	0.857143	0.680579	0.798326	-4.30577	23.8309	0.623287	0.053898	0.520936	22.6027	33	3	80	11	6	21913918	10.7141	0	0.859883	0.552988	4.94571227318177e-05
peak_1988719	rs9350402	6	21946722	G	A	0.068571	0.948474	0.91387	-3.41649	20.2363	0.422606	0.005261	0.480283	89.5738	14	6	56	10	5	21946722	8.37738	0	0.92466	0.814205	0.000383278
peak_1988777	rs12200901	6	22008682	G	T	0.114286	1.36525	0.955614	-12.9405	61.7628	0.175026	0.001814	0.45049	5.809	71	4	91	10	10	22008682	30.5259	0	0.854678	0.896246	1.14683756407508e-13
peak_1989594	rs1997734	6	22831736	A	G	0.131429	0.000229	0.951904	-7.23315	34.9296	0.359408	0.02898	0.401627	12.3402	18	7	74	8	8	22831736	16.1307	0	0.926876	0.898417	5.84590636097025e-08
peak_1990067	rs76369117	6	23372771	A	T	0.442857	0.001355	0.851291	-4.54063	24.2252	0.627653	0.181048	0.334333	6.17001	40	5	67	9	9	23372771	10.7534	0	0.836092	0.717888	2.87988098553232e-05
peak_1990408	rs1555762	6	23730320	C	T	0.425714	0.007726	0.937764	-3.29097	17.9216	0.623168	0.01	0.5	14.8296	46	0	98	6	7	23730320	7.76527	0	NA	0.870311	0.00051172
peak_1990433	rs112677508	6	23734079	G	A	0.22	0.042867	0.946557	-8.34272	42.4489	0.181896	0.01	0.5	3.39642	4	0	134	8	6	23734079	20.978	0	NA	0.887231	4.54236009304967e-09
peak_1990904	rs793841	6	24225459	C	T	0.534286	3.91615	0.96873	-3.33025	18.8561	0.543709	0.002282	0.473816	64.1777	53	1	57	4	5	24225459	7.10874	0	0.899735	0.943748	0.000467462
peak_1991022	rs12661152	6	24333076	T	C	0.1	0.090258	0.928781	-21.0793	99.9388	0.119925	0.002469	0.531336	13.6986	41	2	53	8	7	24333076	49.7246	0	0.838785	0.871288	8.33035638564785e-22
peak_1991451	rs6937327	6	24662003	G	A	0.242857	0.295115	0.954153	-3.5048	19.8328	0.443568	0.000434	0.516209	15.8177	13	8	64	7	5	24662003	7.80037	0	0.947861	0.896372	0.000312753
peak_199229	rs12046814	1	237473463	A	T	0.46	1.45962	0.927704	-3.17994	17.526	0.424878	0.027451	0.323502	33.6787	31	2	77	10	9	237473463	7.03008	0	0.848953	0.865478	0.00066078
peak_1992876	rs599444	6	25883486	A	G	0.72	2.80863	0.977306	-5.48329	27.3727	0.596724	0.004984	0.593021	14.6095	30	2	59	5	5	25883486	11.9952	0	0.976414	0.943425	3.28630380607575e-06
peak_1993787	rs6926626	6	26746363	G	A	0.077143	17.6676	0.92177	-4.23741	22.0136	0.263853	0.01	0.5	6.64475	34	0	48	8	9	26746363	10.6308	0	NA	0.864431	5.78880602374101e-05
peak_1993788	rs9467884	6	26739939	T	C	0.062857	2.81991	0.943037	-7.35127	36.6816	0.653344	0.998394	0.497048	17.8939	11	4	54	11	9	26739939	16.6565	0	0.922628	0.876219	4.45378957927657e-08
peak_1993789	rs6926626	6	26746363	G	A	0.077143	17.6676	0.92177	-4.481	23.9969	0.65499	0.01	0.5	17.2008	34	0	56	8	10	26746363	10.7462	0	NA	0.869282	3.30366488421915e-05
peak_1993792	rs6906462	6	26746285	T	G	0.074286	19.6667	0.920264	-4.9275	26.8473	0.628157	0.01	0.5	30.237	32	0	58	7	6	26746285	11.9147	0	NA	0.878325	1.18168741253338e-05
peak_1993795	rs9467884	6	26739939	T	C	0.062857	2.81991	0.943037	-8.04446	40.3491	0.638346	0.01	0.5	40.6927	10	0	70	8	6	26739939	18.4538	0	NA	0.899938	9.02685039682491e-09
peak_1993796	rs9467870	6	26762683	T	A	0.262857	0.923643	0.752228	-4.37969	23.1974	0.72912	0.01	0.5	1.78961	54	0	57	12	10	26762683	10.6238	0	NA	0.557416	4.17165287086555e-05
peak_1993837	rs9689526	6	26902340	T	C	0.134286	0.301392	0.941797	-22.1507	104.582	0.109415	0.00312	0.468021	6.582	33	3	54	8	9	26902340	51.9159	0	0.949889	0.88613	7.06816193101563e-23
peak_1993838	rs9689526	6	26902340	T	C	0.134286	0.301392	0.941797	-11.7911	57.8438	0.27535	0.002357	0.395694	12.4609	32	1	57	9	5	26902340	27.8401	0	0.82997	0.864971	1.61755220008623e-12
peak_1993873	rs12193511	6	26994180	T	A	0.082857	12.8364	0.981669	-3.92512	20.1426	0.320856	0.01	0.5	9.23045	21	0	85	6	4	26994180	9.40292	0	NA	0.956329	0.000118819
peak_1994250	rs6936951	6	27391352	C	T	0.765714	0.340416	0.973478	-3.11522	16.9011	0.456203	0.001579	0.516508	52.7717	81	10	85	8	5	27391352	6.11885	0	0.975376	0.938409	0.000766982
peak_1994298	rs535250458	6	27422152	G	A	0.637143	0.037506	0.880361	-5.13091	23.4865	0.624959	0.012826	0.456883	15.0075	22	2	56	7	5	27422152	10.5026	0	0.980144	0.764418	7.39762699966109e-06
peak_1994349	rs11964971	6	27484437	A	G	0.694286	0.642792	0.880577	-3.93874	19.9914	0.37557	0.01	0.5	9.1323	20	0	44	11	5	27484437	8.59285	0	NA	0.744748	0.000115148
peak_199460	rs12217140	1	237673580	T	C	0.254286	5.13482	0.806976	-4.38646	23.6203	0.295713	0.001208	0.19637	3.8981	28	2	35	82	6	237673580	12.1201	0	0.607448	0.681569	4.10711186262978e-05
peak_1995153	rs1150704	6	28216593	T	G	0.174286	0.129197	0.986184	-3.16318	15.3593	0.38603	1.5e-05	0.543627	12.8369	2	2	38	6	5	28216593	6.58727	0	0.87148	0.963748	0.000686785
peak_1995310	rs1474589	6	28353767	G	T	0.137143	0.034658	0.976427	-3.0713	17.1769	0.364747	0.01	0.5	17.0227	7	0	44	6	4	28353767	7.67146	0	NA	0.940981	0.000848586
peak_1995919	rs209135	6	28899308	T	C	0.545714	0.040941	0.980774	-6.33574	29.893	0.5783	0.004413	0.376415	8.02519	41	9	57	13	12	28899308	12.964	0	0.845304	0.95693	4.61596886378845e-07
peak_1996640	rs3131886	6	29696675	T	C	0.474286	0.937596	0.975398	-4.62482	27.4048	0.456747	0.00287	0.487158	42.6258	39	21	270	7	7	29696675	11.1675	0	0.917752	0.947259	2.37233596895107e-05
peak_1996654	rs1362125	6	29723313	T	A	0.448571	0.137385	0.977833	-4.57688	25.3215	0.473363	0.001766	0.500632	86.1535	84	29	186	4	4	29723313	9.68497	0	0.978696	0.941364	2.64924199172423e-05
peak_1996713	rs7764777	6	29792372	G	T	0.145714	0.006716	0.938049	-6.4482	36.6727	0.541582	0.003242	0.489754	43.3985	110	48	255	9	7	29792372	15.5904	0	0.911541	0.828778	3.56284073345878e-07
peak_1996715	rs1134664	6	29797548	G	T	0.054286	4.77646	0.918266	-3.28336	22.3315	0.62494	0.010797	0.456712	15.1784	112	9	227	10	11	29797548	9.57386	0	0.921654	0.685762	0.000520758
peak_1996742	rs58571887	6	29839300	C	A	0.051429	0.514407	0.98679	-4.4241	26.6505	0.354137	0.002083	0.503716	33.1101	234	10	272	8	7	29839300	12.2346	0	0.963909	0.928798	3.76617145593549e-05
peak_1996772	rs9258608	6	29852405	A	G	0.165714	1.43946	0.971687	-3.75496	23.8997	0.459286	0.001335	0.498466	43.2507	177	33	413	8	8	29852405	9.4452	0	0.934391	0.897692	0.000175808
peak_1996783	rs61162280	6	29854949	G	A	0.065714	0.787292	0.933909	-5.60654	32.597	0.323603	0.005069	0.495822	9.48809	62	11	467	12	8	29854949	15.2294	0	0.938672	0.816282	2.47433638294551e-06
peak_1996784	rs1611651	6	29873419	T	C	0.114286	0.535759	0.971957	-4.70528	28.1082	0.55575	0.005748	0.472365	58.5778	478	44	531	9	8	29873419	11.7256	0	0.951504	0.933629	1.97115778281047e-05
peak_1996788	rs113428950	6	29874482	A	G	0.122857	0.086093	0.948433	-5.88889	33.9268	0.242098	2.7e-05	0.520394	8.52426	35	1	398	9	4	29874482	16.5809	0	0.943016	0.880885	1.29153939881208e-06
peak_1996789	rs72838640	6	29875299	G	A	0.125714	0.720638	0.941671	-6.79173	37.9354	0.238348	0.010124	0.474828	5.62395	46	5	389	10	8	29875299	18.4572	0	0.951168	0.874778	1.61535927076917e-07
peak_1996790	rs113428950	6	29874482	A	G	0.122857	0.086093	0.948433	-13.3563	68.7454	0.141426	0.010802	0.511008	9.04175	13	18	393	14	11	29874482	33.7857	0	0.93604	0.79206	4.40295774222541e-14
peak_1996791	rs72838640	6	29875299	G	A	0.125714	0.720638	0.941671	-6.95917	37.9688	0.234137	0.006311	0.49732	5.89192	13	9	378	12	9	29875299	18.4179	0	0.946682	0.869525	1.09858798617859e-07
peak_1996792	rs72838640	6	29875299	G	A	0.125714	0.720638	0.941671	-15.506	78.5258	0.183802	0.01086	0.442988	9.30246	4	22	395	13	13	29875299	38.4127	0	0.947078	0.840426	3.11885243365273e-16
peak_1996793	rs72838653	6	29882354	G	C	0.105714	4.10868	0.878094	-10.9854	56.7956	0.09434	0.007046	0.452559	6.47969	36	10	402	18	8	29882354	28.1905	0	0.926485	0.714168	1.03413876002115e-11
peak_1996795	rs75574103	6	29881799	A	G	0.117143	8.48098	0.886679	-8.93852	48.4128	0.245029	0.004787	0.468973	7.15003	25	11	419	10	8	29881799	23.4764	0	0.963102	0.807538	1.15206027905933e-09
peak_1996796	rs72838653	6	29882354	G	C	0.105714	4.10868	0.878094	-44.2289	209.413	0.142033	0.00683	0.476576	10.5795	36	56	471	26	10	29882354	103.493	0	0.944056	0.700855	5.90364020748307e-45
peak_1996797	rs75574103	6	29881799	A	G	0.117143	8.48098	0.886679	-21.7639	107.464	0.228132	0.003596	0.510948	13.5731	25	22	489	13	7	29881799	52.5395	0	0.955165	0.79949	1.72242841081418e-22
peak_1996798	rs75574103	6	29881799	A	G	0.117143	8.48098	0.886679	-5.6061	34.1958	0.239373	0.012495	0.549206	5.19408	24	1	497	11	8	29881799	16.5794	0	0.935817	0.788233	2.47685925416647e-06
peak_1996799	rs72838653	6	29882354	G	C	0.105714	4.10868	0.878094	-8.05121	44.7356	0.232788	0.004606	0.455106	14.5973	33	6	499	12	10	29882354	21.9119	0	0.952785	0.777661	8.88767794153662e-09
peak_1996803	rs72838653	6	29882354	G	C	0.105714	4.10868	0.878094	-11.0242	57.9092	0.248731	0.009327	0.520543	9.3246	6	22	502	35	11	29882354	27.9609	0	0.950528	0.742872	9.45814170997877e-12
peak_1996815	rs546874045	6	29917306	T	C	0.697143	0.052652	0.95461	-4.37045	28.7219	0.455626	0.004868	0.523086	10.5576	505	57	510	11	10	29917306	11.7583	0	0.950937	0.898954	4.26133548561171e-05
peak_1996816	rs2524032	6	29909840	C	T	0.168571	7.35168	0.959713	-3.04344	21.8782	0.457635	0.006163	0.482131	12.1141	266	47	484	8	8	29909840	8.49401	0	0.963093	0.916131	0.000904809
peak_1996819	rs1611496	6	29918616	A	G	0.742857	2.32517	0.831829	-6.51661	38.3242	0.442708	0.006177	0.517929	11.8584	403	54	508	12	6	29918616	16.6252	0	0.949482	0.695661	3.04362708991678e-07
peak_1996832	rs115221336	6	29939785	A	G	0.085714	0.040149	0.963547	-15.863	79.7164	0.135078	0.004995	0.500241	8.38487	568	14	594	14	9	29939785	39.5756	0	0.950384	0.89707	1.37085573763557e-16
peak_1996833	rs76507355	6	29939996	T	C	0.085714	0.040149	0.963944	-11.3173	58.2912	0.159074	0.004975	0.471813	4.66426	569	12	602	13	8	29939996	28.7783	0	0.948529	0.885758	4.81608986867596e-12
peak_1996834	rs77653841	6	29939520	A	G	0.111429	0.00241	0.957662	-4.15882	27.2847	0.263335	0.003664	0.501325	6.05152	525	6	606	11	6	29939520	13.1545	0	0.936258	0.899019	6.93713785663674e-05
peak_1996836	rs78179089	6	29941160	C	T	0.245714	2.28698	0.969164	-4.73505	29.0318	0.341172	0.012357	0.448921	4.1007	605	6	635	10	7	29941160	13.3614	0	0.905682	0.937771	1.8405615499336e-05
peak_1996837	rs12721755	6	29944180	G	A	0.117143	0.191417	0.975023	-16.0465	79.6932	0.1742	0.009115	0.442583	10.6794	718	10	722	13	10	29944180	39.3636	0	0.933246	0.933169	8.984261032266e-17
peak_1996838	rs7763173	6	29947411	G	T	0.211429	0.777778	0.963905	-5.19778	31.0699	0.390705	0.012789	0.449448	7.3487	747	13	802	11	8	29947411	13.8636	0	0.914892	0.924595	6.34194940971748e-06
peak_1996839	rs2735098	6	29947347	C	A	0.282857	0.044423	0.957624	-3.08863	22.2395	0.546528	0.010942	0.471302	22.9515	732	32	837	13	10	29947347	8.73118	0	0.926431	0.913635	0.000815397
peak_1996840	rs9260103	6	29941816	T	G	0.605714	4.08137	0.947306	-4.86837	30.6649	0.418607	0.01605	0.505254	10.7742	407	21	833	17	12	29941816	13.2576	0	0.954475	0.899764	1.35404951762596e-05
peak_1996848	rs9260340	6	29949481	C	T	0.094286	0.631038	0.900272	-8.58377	48.6972	0.295898	0.015063	0.47124	10.8755	415	18	873	13	9	29949481	23.1841	0	0.838294	0.773946	2.60754191600528e-09
peak_1996854	rs2263288	6	29963787	G	A	0.1	0.044092	0.940275	-4.83553	30.8458	0.661944	0.025905	0.419179	2.82454	670	14	699	12	10	29963787	14.0287	0	0.913466	0.822286	1.46038749056593e-05
peak_1996865	rs9260836	6	29975751	G	A	0.051429	0.692776	0.987485	-6.23927	34.2485	0.379728	0.001487	0.507556	15.8098	412	24	414	8	9	29975751	15.563	0	0.952687	0.942364	5.76412866858459e-07
peak_1996866	rs9260836	6	29975751	G	A	0.051429	0.692776	0.987485	-14.487	71.1349	0.297716	0.005728	0.530427	9.51724	330	16	363	12	8	29975751	34.2036	0	0.926849	0.922386	3.25822508290298e-15
peak_1996867	rs2517676	6	29967170	C	T	0.128571	1.47478	0.971371	-6.03929	35.3522	0.590434	0.004429	0.438087	15.3	128	19	332	8	9	29967170	15.7288	0	0.949296	0.91731	9.13511129242017e-07
peak_1996877	rs115435153	6	29989072	G	T	0.057143	0.50848	0.822629	-3.05833	20.5675	0.587006	0.003005	0.430725	43.2257	305	25	331	21	7	29989072	8.14415	0	0.952772	0.555669	0.000874323
peak_1996878	rs420953	6	29974000	T	C	0.171429	0.976846	0.97026	-3.08757	18.9659	0.641266	0.030728	0.321556	9.95026	19	1	305	10	10	29974000	8.27267	0	0.949645	0.934809	0.000817382
peak_1996880	rs3734834	6	29982804	A	G	0.082857	0.816905	0.990234	-5.25828	29.7787	0.615194	0.001581	0.45671	22.7507	165	10	312	9	5	29982804	13.1502	0	0.967784	0.932068	5.51718349984093e-06
peak_1996885	rs17187021	6	29987280	T	C	0.08	1.12692	0.968063	-8.82755	46.3026	0.634018	0.002828	0.39462	34.1047	164	13	299	15	15	29987280	21.294	0	0.879279	0.893629	1.48747149731279e-09
peak_1996891	rs9260987	6	29994621	G	A	0.137143	0.204883	0.973196	-3.51252	23.1904	0.657806	0.01	0.5	13.7267	184	0	315	6	3	29994621	10.4521	0	NA	0.938071	0.000307242
peak_1996980	rs1264705	6	30095897	G	C	0.117143	0.086093	0.989587	-3.44945	21.5153	0.547741	0.002738	0.515449	71.351	92	19	160	6	7	30095897	8.41979	0	0.967771	0.954357	0.000355267
peak_1996988	rs116689914	6	30106964	G	A	0.117143	0.045525	0.971896	-3.18654	20.8786	0.553556	0.003001	0.48034	52.8252	63	16	133	7	6	30106964	8.23041	0	0.928777	0.895512	0.000650815
peak_1997138	rs9261630	6	30260138	A	T	0.151429	5.7e-05	0.997558	-3.36005	17.8685	0.567448	0.005282	0.454142	23.9501	38	8	124	7	5	30260138	7.04298	0	0.967014	0.980967	0.000436462
peak_1997308	rs9501450	6	30430398	T	G	0.168571	1.1954	0.969764	-3.66152	21.2925	0.431312	0.003104	0.508293	20.5799	109	18	192	11	8	30430398	8.63139	0	0.936979	0.908139	0.000218014
peak_1997371	rs2508021	6	30499611	C	T	0.608571	0.066537	0.970309	-4.16584	20.3093	0.448331	0.011505	0.541614	33.7823	20	10	40	6	5	30499611	7.94627	0	0.92544	0.936412	6.82594240142109e-05
peak_1997535	rs9295908	6	30706848	C	T	0.111429	2.59595	0.74979	-21.7253	100.834	0.080662	0.012572	0.870838	1.18232	17	6	23	12	20	30706848	49.2122	0	0.586237	0.531319	1.88249887831977e-22
peak_1997594	rs1264375	6	30798434	T	C	0.251429	2.87157	0.936156	-4.47389	26.8909	0.564834	0.007999	0.530715	23.3808	154	10	156	6	6	30798434	11.2946	0	0.950305	0.8822	3.35826287704906e-05
peak_1997616	rs12661691	6	30807387	C	T	0.251429	4.40698	0.985672	-3.48667	23.5434	0.453275	0.003226	0.489353	27.6007	124	42	267	13	11	30807387	9.35905	0	0.923264	0.929393	0.000326082
peak_1997617	rs886423	6	30814428	G	C	0.154286	4.93438	0.986674	-3.14053	21.9827	0.600308	0.002282	0.439089	15.3087	187	10	263	6	5	30814428	9.38092	0	0.96465	0.96247	0.000723547
peak_1997623	rs9295919	6	30802223	C	T	0.24	0.813558	0.969778	-6.83154	37.6784	0.46073	0.002329	0.489688	39.7589	0	89	287	8	8	30802223	16.0581	0	0.94604	0.931802	1.47387331985378e-07
peak_1997651	rs2535338	6	30837155	C	T	0.42	1.44221	0.969117	-5.66616	30.3886	0.426333	6e-06	0.460002	21.7563	4	4	61	5	5	30837155	13.1747	0	0.943122	0.926222	2.15695466613482e-06
peak_1997746	rs146461318	6	30986558	C	T	0.114286	2.75199	0.919037	-7.10683	37.8812	0.420642	0.026773	0.427813	42.3061	47	28	104	11	9	30986558	16.9249	0	0.885756	0.794732	7.81942093867405e-08
peak_1997762	rs1634718	6	31005088	A	G	0.251429	1.09508	0.978829	-3.5577	22.7103	0.453879	0.003856	0.498269	30.9726	98	38	147	11	10	31005088	8.96602	0	0.911639	0.934837	0.000276884
peak_1997765	rs2517408	6	30998676	T	C	0.151429	5.50165	0.960612	-3.67611	20.9776	0.41326	0.002196	0.507712	24.7448	19	6	163	7	5	30998676	8.90829	0	0.939597	0.924056	0.000210809
peak_1997788	rs527255810	6	31028873	A	G	0.088571	1.42832	0.866331	-9.49706	50.0793	0.43861	0.004156	0.49074	60.0136	222	65	319	12	6	31028873	22.4295	0	0.920248	0.651651	3.18377704678006e-10
peak_1997807	rs10947129	6	31043885	G	A	0.165714	0.011285	0.973413	-6.34075	32.8622	0.548236	0.004324	0.415729	67.3995	51	26	189	8	8	31043885	13.9466	0	0.865079	0.933576	4.56303332239458e-07
peak_1997828	rs145905921	6	31067613	A	G	0.425714	0.160011	0.980379	-4.41731	21.673	0.42129	0.005611	0.422843	12.4739	96	17	157	7	6	31067613	9.01262	0	0.953295	0.94911	3.82555734313978e-05
peak_1997830	rs2517523	6	31058657	A	G	0.42	0.580907	0.975711	-3.09804	16.8816	0.382718	0.001205	0.536955	8.97409	6	3	155	16	14	31058657	7.40227	0	0.965398	0.939639	0.000797913
peak_1997899	rs568154722	6	31131984	G	A	0.077143	1.12692	0.972395	-3.10708	20.574	0.440967	0.003154	0.470675	56.0097	238	26	268	6	6	31131984	8.23073	0	0.962875	0.913188	0.000781484
peak_1997932	rs17197422	6	31186670	A	G	0.1	0.044092	0.97751	-6.2699	34.6641	0.441312	0.001748	0.488173	23.9537	132	62	345	7	7	31186670	15.0181	0	0.955376	0.941905	5.37158996100805e-07
peak_1997948	rs6934570	6	31205645	A	G	0.06	0.712992	0.993262	-3.45297	23.7244	0.389211	0.004284	0.47819	21.8434	109	23	317	9	6	31205645	10.4499	0	0.932363	0.952202	0.000352399
peak_1997951	rs2394885	6	31206813	G	C	0.131429	0.362889	0.947581	-7.22635	39.0207	0.572995	0.010098	0.444313	22.963	89	39	308	14	12	31206813	17.2478	0	0.898968	0.874076	5.93819894513034e-08
peak_1997952	rs4249311	6	31207831	T	C	0.494286	0.685381	0.96227	-5.6419	31.3616	0.550111	0.004393	0.450176	18.7138	103	30	316	10	9	31207831	13.2241	0	0.933109	0.922875	2.2808425830418e-06
peak_1997993	rs149610145	6	31257317	G	A	0.094286	1.35098	0.924278	-7.60827	42.8918	0.335042	0.007588	0.424855	6.79914	238	12	426	15	11	31257317	20.0414	0	0.936799	0.829977	2.46452883745075e-08
peak_1997998	rs9264443	6	31263328	T	C	0.82	0.463973	0.942601	-4.1917	26.2281	0.40153	0.008153	0.514139	9.63459	430	11	472	11	8	31263328	11.3142	0	0.936562	0.878156	6.43129997434402e-05
peak_1997999	rs9264384	6	31261278	T	C	0.82	0.337643	0.947965	-5.90897	34.3048	0.395079	0.004253	0.540104	14.7777	344	13	489	9	7	31261278	15.3478	0	0.953937	0.893886	1.23319587796443e-06
peak_1998002	rs9264259	6	31255908	T	C	0.734286	1.69033	0.933485	-11.5974	61.8878	0.62957	0.030678	0.355866	4.37472	120	23	695	15	11	31255908	28.9946	0	0.946251	0.828694	2.5269630850034e-12
peak_1998005	rs2853950	6	31268398	C	T	0.477143	3.43241	0.970333	-5.591	34.855	0.417063	0.015052	0.484406	9.27779	496	20	722	11	11	31268398	15.3891	0	0.930155	0.941988	2.5644697767112e-06
peak_1998043	rs1634789	6	31309310	G	A	0.697143	3.13908	0.940742	-6.69491	37.8754	0.610214	0.015572	0.463963	6.52887	541	20	543	18	10	31309310	17.1159	0	0.888046	0.892635	2.01880434277314e-07
peak_1998046	rs141033336	6	31311135	G	A	0.06	0.712992	0.844897	-11.3385	60.2572	0.125133	0.010184	0.474991	7.15862	543	30	551	37	9	31311135	28.918	0	0.888189	0.18888	4.58645709329532e-12
peak_1998052	rs9264826	6	31303031	A	G	0.074286	14.14	0.779658	-10.6131	54.885	0.296034	0.003917	0.508031	8.5627	233	19	568	22	10	31303031	25.8652	0	0.908122	0.623448	2.43700217506528e-11
peak_1998054	rs4335019	6	31307783	T	C	0.074286	0.816905	0.972802	-22.0515	108.584	0.345206	0.001926	0.517925	29.0624	393	52	559	13	9	31307783	52.269	0	0.929054	0.818262	8.8815605060621e-23
peak_1998055	rs9717841	6	31307708	C	T	0.077143	0.816905	0.970166	-5.51545	29.2952	0.207451	4.8e-05	0.44256	11.4036	320	1	487	9	6	31307708	14.5977	0	0.87841	0.924741	3.05175470139571e-06
peak_1998056	rs12197373	6	31310945	A	G	0.197143	2.68667	0.868324	-21.0536	104.041	0.144477	0.003193	0.49714	5.77066	272	9	447	14	10	31310945	51.356	0	0.89303	0.764053	8.83885691054197e-22
peak_1998057	rs4544954	6	31308332	G	A	0.211429	0.544016	0.927403	-10.7668	56.4216	0.190904	0.002828	0.512449	6.07908	197	4	426	11	7	31308332	27.8251	0	0.858827	0.867624	1.71080717071467e-11
peak_1998058	rs12197373	6	31310945	A	G	0.197143	2.68667	0.868324	-24.1634	116.82	0.143069	0.010971	0.513241	11.5487	63	4	346	17	7	31310945	57.6581	0	0.903554	0.73514	6.86422225365983e-25
peak_1998059	rs12197373	6	31310945	A	G	0.197143	2.68667	0.868324	-6.00004	35.234	0.21466	0.01	0.5	6.15082	37	0	342	11	5	31310945	17.325	0	NA	0.768101	9.99917612064016e-07
peak_1998060	rs28894991	6	31321256	C	A	0.177143	0.612065	0.947716	-13.7188	70.1408	0.159064	0.01	0.5	6.96743	148	0	346	12	4	31321256	34.7224	0	NA	0.872596	1.91053707753253e-14
peak_1998063	rs9265176	6	31321649	G	T	0.262857	22.685	0.925698	-3.65327	23.7723	0.428323	0.025906	0.49855	12.1161	141	18	416	15	13	31321649	9.91178	0	0.900903	0.832967	0.000222194
peak_1998067	rs9265629	6	31332123	A	C	0.271429	15.873	0.940074	-4.72074	30.4553	0.581255	0.030416	0.480574	6.63494	264	20	660	17	17	31332123	13.1962	0	0.908247	0.876181	1.90221842560935e-05
peak_1998075	rs28380865	6	31344395	T	C	0.274286	15.873	0.948531	-20.639	100.976	0.316786	0.012408	0.532158	7.09794	423	16	907	14	12	31344395	48.7835	0	0.942503	0.897952	2.29628348682647e-21
peak_1998078	rs2854005	6	31346139	A	G	0.291429	10.3631	0.948158	-16.4434	84.4904	0.373207	0.013268	0.45184	8.30532	523	25	933	13	12	31346139	40.2255	0	0.907034	0.897895	3.60211544079386e-17
peak_1998080	rs9265962	6	31347743	A	T	0.694286	6.18919	0.942964	-8.38242	47.9058	0.614829	0.01209	0.440026	9.14736	579	16	927	12	9	31347743	22.0878	0	0.894099	0.896122	4.14554681474117e-09
peak_1998081	rs28380810	6	31342458	C	G	0.245714	16.9019	0.934774	-4.25581	27.2043	0.565295	0.004935	0.486532	18.6497	252	27	973	13	12	31342458	11.3724	0	0.933231	0.89334	5.54867226296933e-05
peak_1998089	rs2770	6	31354030	G	A	0.565714	0.013861	0.816288	-3.14404	24.0076	0.432247	0.010276	0.485638	15.5586	200	15	748	11	9	31354030	9.91001	0	0.909389	0.640412	0.000717735
peak_1998091	rs147887806	6	31358107	C	T	0.051429	0.692776	0.97773	-3.37509	25.0507	0.383596	0.003901	0.483597	17.0158	367	28	755	12	9	31358107	11.1541	0	0.929307	0.925498	0.000421607
peak_1998107	rs2853983	6	31371164	C	T	0.22	5.50976	0.928644	-4.55906	27.9357	0.349092	0.021773	0.463281	2.77889	193	9	576	10	8	31371164	12.7563	0	0.939477	0.87209	2.76017303245292e-05
peak_1998108	rs9266444	6	31370316	A	G	0.605714	5.20171	0.944042	-29.2165	139.647	0.308199	0.017589	0.444274	5.24537	158	29	589	36	22	31370316	67.8144	0	0.918537	0.849006	6.07454994800704e-30
peak_1998116	rs2894365	6	31374322	A	G	0.442857	3.92293	0.941288	-3.9001	26.6902	0.448303	0.002153	0.500769	22.5048	90	18	527	10	10	31374322	11.0068	0	0.945106	0.894019	0.000125863
peak_1998119	rs62398260	6	31388457	C	A	0.068571	0.948474	0.9511	-11.9195	61.0903	0.62398	0.004388	0.498438	29.2161	333	23	514	10	9	31388457	28.5858	0	0.93592	0.886354	1.20363454847268e-12
peak_1998124	rs2923009	6	31390782	C	T	0.214286	0.012501	0.948954	-4.10769	27.0714	0.605418	0.01604	0.478983	12.0065	210	6	398	9	8	31390782	11.8271	0	0.884538	0.877917	7.8039184388303e-05
peak_1998127	rs4077381	6	31392244	C	G	0.291429	0.0112	0.964676	-3.96507	25.9844	0.624148	0.006824	0.436136	12.3203	204	3	371	6	6	31392244	11.5172	0	0.897776	0.922839	0.000108375
peak_1998129	rs557631553	6	31393374	G	A	0.285714	1.15854	0.953781	-3.19652	20.0293	0.403381	0.006346	0.491925	14.3435	210	6	353	6	5	31393374	8.54434	0	0.952943	0.905783	0.000636031
peak_1998132	rs73398351	6	31394697	C	T	0.268571	0.179108	0.953164	-5.12122	30.0825	0.322843	0.01139	0.497071	5.85149	190	5	300	16	10	31394697	14.133	0	0.8547	0.900822	7.56448272119999e-06
peak_1998133	rs148594605	6	31395049	G	A	0.268571	0.923643	0.943749	-7.0606	38.392	0.371929	0.012229	0.489749	10.4576	193	11	297	12	11	31395049	17.611	0	0.886351	0.876578	8.69760543499169e-08
peak_1998134	rs2596481	6	31404810	G	T	0.871429	1.71414	0.954001	-4.01799	25.6381	0.578541	0.011941	0.430643	17.0984	281	33	289	20	16	31404810	10.7695	0	0.927348	0.89108	9.59425879228417e-05
peak_1998135	rs2428485	6	31387589	C	T	0.408571	0.760221	0.974494	-3.72505	23.2157	0.398992	0.006069	0.485875	10.3988	19	5	266	7	6	31387589	10.1048	0	0.899439	0.94551	0.000188344
peak_1998136	rs2596485	6	31397093	T	C	0.191429	0.740214	0.84489	-3.55446	23.8074	0.420428	0.00232	0.454786	10.9921	210	7	262	6	5	31397093	10.1122	0	0.932517	0.741584	0.000278956
peak_1998145	rs9266832	6	31415325	T	C	0.082857	3.20098	0.979094	-3.94492	22.7669	0.442612	0.006657	0.477873	29.4525	168	47	243	10	9	31415325	9.23452	0	0.944931	0.943934	0.000113523
peak_1998146	rs9266805	6	31410137	A	G	0.157143	1.12927	0.947244	-3.05768	21.4171	0.447425	0.002813	0.493173	34.2206	42	35	237	10	9	31410137	8.47354	0	0.957051	0.886369	0.000875629
peak_1998163	rs2524276	6	31440488	C	A	0.1	1.10229	0.964079	-4.01812	24.9923	0.403145	0.003771	0.424004	21.9729	266	25	278	18	6	31440488	10.7936	0	0.907314	0.898929	9.59126954917505e-05
peak_1998213	rs2395035	6	31492443	G	T	0.428571	0.001944	0.953274	-3.20482	18.2828	0.548267	0.003414	0.498242	23.4229	249	11	255	6	5	31492443	6.92912	0	0.954012	0.898587	0.000623988
peak_1998218	rs9267230	6	31487382	A	G	0.674286	0.070289	0.943763	-22.7286	108.712	0.260113	0.034711	0.312586	8.30657	131	4	288	7	9	31487382	52.9696	0	0.679276	0.89159	1.86804917060153e-23
peak_1998219	rs3130910	6	31488638	G	A	0.26	0.182228	0.957913	-11.279	56.5462	0.41599	0.007299	0.413032	21.1198	147	21	325	11	11	31488638	26.0976	0	0.910368	0.920396	5.25977669529758e-12
peak_1998488	rs1265912	6	31932691	G	A	0.094286	0.238924	0.983375	-5.38547	24.5581	0.432649	0.003619	0.430139	64.5783	21	9	42	7	7	31932691	10.3594	0	0.922357	0.944858	4.116515543521e-06
peak_1998506	rs28361034	6	32006946	A	G	0.791429	4.96775	0.839803	-3.84523	21.792	0.66888	0.003094	0.486681	2.7814	11	3	47	15	7	32006946	9.74004	0	0.820978	0.714862	0.000142814
peak_1998507	rs28361034	6	32006946	A	G	0.791429	4.96775	0.839803	-7.60619	38.575	0.667156	0.004063	0.485176	3.29525	11	12	47	17	9	32006946	17.7571	0	0.832181	0.689962	2.47635866429115e-08
peak_1998510	rs148766553	6	32011047	G	A	0.105714	2.16049	0.776463	-12.702	61.5918	0.186249	0.019942	0.558581	2.02752	41	3	47	13	10	32011047	30.0383	0	0.835425	0.535077	1.98612994664286e-13
peak_1998516	rs451637	6	32027005	C	T	0.188571	1.98809	0.855897	-3.05757	16.8803	0.379273	0.01	0.5	8.50903	3	0	22	8	6	32027005	7.25098	0	NA	0.743172	0.000875857
peak_1998517	rs144747786	6	32037872	A	G	0.2	0.70691	0.943947	-4.2107	21.4381	0.645477	0.01	0.5	8.55295	10	0	25	7	6	32037872	9.46433	0	NA	0.882287	6.15603370530173e-05
peak_1998519	rs6467	6	32039081	C	A	0.671429	5.20108	0.833821	-3.04984	18.1206	0.554448	0.003429	0.476607	8.72191	11	17	43	16	10	32039081	6.73974	0	0.853944	0.611827	0.000891583
peak_1998520	rs34214527	6	32046679	C	T	0.102857	0.001254	0.939718	-7.44053	37.5643	0.264785	0.012352	0.302183	6.40419	34	3	41	16	7	32046679	17.9903	0	0.744516	0.872874	3.62638652254962e-08
peak_1998522	rs397948	6	32043937	A	G	0.442857	0.725502	0.890518	-5.02627	27.1883	0.414183	0.001603	0.505942	11.9305	28	4	51	15	12	32043937	11.7975	0	0.850126	0.797977	9.41304266174994e-06
peak_1998523	rs2856448	6	32046798	A	G	0.522857	0.036979	0.933085	-3.11621	18.7745	0.583539	0.01	0.5	12.6942	35	0	54	8	7	32046798	7.67211	0	NA	0.85731	0.000765229
peak_1998636	rs9267951	6	32244878	C	T	0.231429	0.02511	0.961144	-3.18299	20.2821	0.460179	0.003053	0.476818	51.7564	92	17	189	5	5	32244878	7.72549	0	0.942559	0.909154	0.000656159
peak_1998691	rs9268202	6	32311563	C	T	0.2	1.79012	0.974329	-3.76065	19.3619	0.289354	0.01	0.5	7.83639	58	0	137	6	7	32311563	9.34271	0	NA	0.934216	0.000173521
peak_1998692	rs495140	6	32316646	A	T	0.345714	0.060221	0.95812	-3.72663	20.4873	0.644542	0.01	0.5	7.93917	93	0	138	7	6	32316646	9.12983	0	NA	0.911201	0.00018766
peak_1998722	rs1076712	6	32332375	T	C	0.394286	2.71497	0.961125	-3.3945	20.9782	0.590714	0.00139	0.483	15.3381	68	5	167	7	7	32332375	8.92771	0	0.926854	0.905182	0.000403179
peak_1998762	rs62402738	6	32388978	A	G	0.157143	2.00893	0.982752	-15.6604	77.3366	0.330286	0.010982	0.454039	14.9092	126	7	278	8	5	32388978	37.0999	0	0.96115	0.957734	2.18549696640265e-16
peak_1998773	rs576219752	6	32392150	A	T	0.142857	4.48	0.932483	-9.78642	51.9824	0.361699	0.006144	0.549367	10.9181	109	30	292	17	11	32392150	24.0845	0	0.852902	0.813127	1.6352384910025e-10
peak_1998782	rs115303880	6	32390682	G	T	0.157143	3.08803	0.960418	-3.89502	21.7475	0.432011	0.007677	0.426834	20.7611	15	17	294	7	7	32390682	8.9684	0	0.962776	0.920663	0.000127345
peak_1998784	rs17208888	6	32411729	G	A	0.094286	4.09741	0.94714	-5.56924	32.815	0.354692	0.003245	0.4393	17.0106	247	16	266	22	10	32411729	14.9793	0	0.95025	0.835379	2.69622185579042e-06
peak_1998849	rs28895032	6	32448412	T	A	0.148571	3.5145	0.971674	-11.9788	60.5767	0.323533	0.000738	0.449392	13.7207	115	13	441	12	9	32448412	28.9138	0	0.938487	0.935113	1.05000408287484e-12
peak_1998855	rs546553974	6	32453039	C	T	0.157143	3.08803	0.825134	-10.2844	55.2076	0.307638	0.006555	0.503996	7.00222	207	9	479	16	13	32453039	26.2956	0	0.926726	0.689335	5.19460227636424e-11
peak_1998870	rs9269030	6	32469907	A	T	0.265714	0.405842	0.975296	-11.2165	56.6757	0.28097	0.006676	0.443618	5.26639	332	5	455	11	9	32469907	27.3182	0	0.895617	0.947366	6.07431290370115e-12
peak_1998879	rs9269032	6	32469977	G	A	0.074286	0.00142	0.924357	-9.8295	53.41	0.39649	0.034695	0.469335	7.86599	179	42	547	17	17	32469977	24.6678	0	0.884546	0.827117	1.48081517772103e-10
peak_1998883	rs9269178	6	32479821	A	G	0.662857	0.240689	0.938997	-8.47408	46.2241	0.407431	0.036087	0.485032	17.0523	302	23	523	11	12	32479821	21.0325	0	0.897726	0.881473	3.35677920191246e-09
peak_1998885	rs28895267	6	32478139	C	T	0.454286	4.28557	0.951836	-3.44842	22.6782	0.449226	0.043378	0.482677	3.53611	224	36	581	13	14	32478139	8.91866	0	0.885467	0.802292	0.000356109
peak_1998887	rs28627501	6	32483465	A	G	0.354286	4.95896	0.834489	-7.44162	41.5148	0.391309	0.011851	0.489458	12.3782	325	18	612	23	10	32483465	18.7037	0	0.891902	0.579796	3.61725491068389e-08
peak_1998890	rs5020949	6	32482197	C	T	0.18	4.32997	0.887341	-6.6125	39.067	0.582744	0.036327	0.427992	8.99209	256	27	596	11	12	32482197	17.3303	0	0.825557	0.703733	2.44063633529494e-07
peak_1998891	rs28437337	6	32483707	C	T	0.374286	12.2841	0.923313	-7.94574	45.1058	0.627478	0.013667	0.446196	10.909	270	3	607	10	8	32483707	20.7697	0	0.833548	0.777054	1.13308508633192e-08
peak_1998893	rs200582841	6	32486033	T	A	0.28	0.848668	0.86365	-4.20697	27.4265	0.550206	0.040561	0.433273	3.2355	329	44	590	12	12	32486033	11.2143	0	0.838256	0.717961	6.20907494050341e-05
peak_1998895	rs9269236	6	32485802	C	A	0.851429	2.24778	0.77193	-9.42979	51.6556	0.688992	0.061748	0.454997	4.95344	291	18	562	15	9	32485802	24.3295	0	0.832336	0.609347	3.7171440082368e-10
peak_1998896	rs113534515	6	32493021	G	C	0.4	31.6521	0.823508	-49.3188	233.621	0.915281	0.227889	0.631636	0.549056	491	55	500	27	27	32493021	115.894	0	0.838448	0.580605	4.80005971790937e-50
peak_1998897	rs9269237	6	32485806	C	T	0.482857	9.57292	0.859851	-9.84236	53.1868	0.316204	0.147398	0.572014	0.484092	204	22	474	14	9	32485806	25.2305	0	0.791475	0.762756	1.43760434629132e-10
peak_1998898	rs113534515	6	32493021	G	C	0.4	31.6521	0.823508	-28.555	138.134	0.829058	0.183695	0.606613	1.14735	353	13	409	15	13	32493021	67.9	0	0.842783	0.726775	2.78627968511132e-29
peak_1998899	rs76931568	6	32491888	G	A	0.382857	31.8492	0.794193	-7.64589	39.9206	0.645621	0.189142	0.358519	3.51458	3	14	163	11	17	32491888	18.3913	0	0.701766	0.721271	2.25998656763548e-08
peak_1998900	rs532196787	6	32519042	A	G	0.088571	1.95663	0.78721	-5.67988	34.1895	0.318796	0.096824	0.356043	1.33953	154	20	418	15	34	32519042	15.7977	0	0.785009	0.580107	2.08987451212898e-06
peak_1998901	rs41559714	6	32521930	A	C	0.174286	0.275323	0.766688	-8.45524	45.3885	0.326784	0.147994	0.346787	1.61685	203	40	432	30	18	32521930	21.0958	0	0.701623	0.500026	3.50558927307805e-09
peak_1998902	rs113399372	6	32533477	A	G	0.108571	21.5037	0.935442	-5.17482	31.339	0.310834	0.094021	0.470716	3.92572	413	10	451	15	11	32533477	14.745	0	0.827275	0.901246	6.68616591092841e-06
peak_1998903	rs71549220	6	32530140	C	A	0.097143	5.33052	0.869678	-5.10538	30.3614	0.241695	0.088976	0.59778	3.2373	359	4	478	12	12	32530140	14.6583	0	0.830334	0.770515	7.84548683356279e-06
peak_1998905	rs368127976	6	32529313	T	C	0.631429	6.12466	0.819183	-25.2173	123.694	0.749692	0.086159	0.438811	2.17562	277	20	617	19	12	32529313	60.1017	0	0.780953	0.647656	6.06338130268265e-26
peak_1998906	rs72851025	6	32533682	T	C	0.46	16.8697	0.915163	-17.9106	90.2758	0.364654	0.015822	0.40424	11.4091	304	17	593	13	14	32533682	42.9606	0	0.857575	0.856932	1.22855569317012e-18
peak_1998907	rs112103673	6	32523882	T	A	0.857143	26.0172	0.884379	-8.05761	45.5974	0.6635	0.054451	0.416282	1.67788	16	30	603	11	21	32523882	21.3436	0	0.91462	0.827548	8.75777778200732e-09
peak_1998909	rs77048791	6	32536209	A	T	0.274286	2.65729	0.908645	-53.4685	252.662	0.728811	0.034854	0.478909	8.64672	340	20	656	14	27	32536209	124.224	0	0.921342	0.806621	3.4004258999548e-54
peak_1998910	rs66948209	6	32537266	T	C	0.822857	15.8493	0.884477	-6.16011	37.2157	0.6674	0.08984	0.32871	1.98435	384	13	654	10	11	32537266	17.3092	0	0.874743	0.804924	6.91652272181543e-07
peak_1998911	rs74937819	6	32534260	G	A	0.462857	3.91615	0.941157	-8.07877	42.8968	0.345551	0.044935	0.382166	5.54132	88	6	654	12	10	32534260	19.9977	0	0.913074	0.889972	8.34121544271863e-09
peak_1998912	rs116432881	6	32546608	T	G	0.285714	5.44983	0.867405	-9.70734	53.3165	0.699326	0.034032	0.475637	3.87065	549	8	691	13	10	32546608	25.1946	0	0.876318	0.750715	1.96184128640089e-10
peak_1998913	rs34544636	6	32536102	C	T	0.282857	10.4188	0.905341	-3.04144	23.6483	0.615365	0.031845	0.363439	5.47447	184	6	786	9	9	32536102	10.2935	0	0.935316	0.840934	0.000908989
peak_1998915	rs77506702	6	32550927	A	G	0.317143	7.87892	0.923716	-3.16138	23.3513	0.381318	0.094812	0.35561	6.37646	378	7	637	9	10	32550927	10.276	0	0.821489	0.87478	0.000689632
peak_1998916	rs114031016	6	32552258	C	T	0.194286	4.35234	0.886639	-4.84062	29.5326	0.370084	0.03097	0.480024	5.0887	437	12	656	13	15	32552258	13.2697	0	0.909915	0.71192	1.44339431487141e-05
peak_1998917	rs138825368	6	32550598	G	A	0.314286	21.3811	0.956209	-8.39887	47.3581	0.619373	0.111952	0.343452	3.58926	359	22	675	11	10	32550598	21.8467	0	0.871655	0.923099	3.99143159638919e-09
peak_1998918	rs68017248	6	32551485	A	G	0.802857	2.33365	0.871711	-37.4164	179.509	0.72332	0.028925	0.379021	2.12412	337	30	618	21	15	32551485	87.8378	0	0.880918	0.737538	3.83337613510592e-38
peak_1998919	rs68123256	6	32552950	G	C	0.862857	18.3653	0.888762	-3.41948	22.3791	0.651082	0.130606	0.447056	2.41832	377	12	574	8	8	32552950	10.0984	0	0.862333	0.829048	0.000380646
peak_1998921	rs533524385	6	32554514	A	G	0.317143	1.6604	0.820433	-17.6672	88.9337	0.391346	0.020007	0.426343	8.35724	405	27	527	18	19	32554514	42.161	0	0.848636	0.645686	2.15160591532459e-18
peak_1998923	rs72492336	6	32559335	C	T	0.78	21.5171	0.897033	-6.19464	36.4859	0.651293	0.008107	0.396636	9.13741	388	5	417	19	11	32559335	16.9522	0	0.839911	0.831847	6.38795589008493e-07
peak_1998925	rs9269481	6	32574805	G	A	0.605714	11.0917	0.872049	-3.10297	19.5104	0.422339	0.044547	0.486833	6.40877	140	19	337	13	13	32574805	7.8306	0	0.835116	0.794253	0.000788907
peak_1998926	rs9269439	6	32574121	C	G	0.777143	14.4183	0.854746	-3.71733	24.452	0.604199	0.02363	0.469211	5.97991	119	11	501	15	12	32574121	10.5124	0	0.870156	0.756481	0.000191722
peak_1998927	rs9269515	6	32575692	T	C	0.56	4.6313	0.860119	-9.29353	50.943	0.652251	0.029082	0.524957	8.50624	173	6	535	11	9	32575692	23.8951	0	0.916967	0.765425	5.08713306623992e-10
peak_1998929	rs34363414	6	32577620	C	T	0.088571	1.65265	0.83551	-19.5495	98.1351	0.242726	0.03343	0.576641	5.28463	253	14	722	16	12	32577620	47.6755	0	0.916547	0.648028	2.82154549507549e-20
peak_1998930	rs35689343	6	32578302	C	T	0.142857	3.97771	0.839322	-30.6717	149.14	0.240447	0.029889	0.492653	4.63914	263	25	797	16	22	32578302	72.9856	0	0.887604	0.68601	2.12969456268663e-31
peak_1998933	rs9270026	6	32585485	A	T	0.754286	2.87157	0.919355	-16.9839	86.7078	0.658092	0.01405	0.389101	6.81133	400	12	825	11	10	32585485	41.5688	0	0.925924	0.814222	1.03784616170758e-17
peak_1998936	rs115135140	6	32587078	A	G	0.202857	0.031432	0.923687	-22.8952	113.508	0.328792	0.041823	0.54314	3.10104	435	22	762	12	11	32587078	54.8742	0	0.913701	0.830512	1.27286894718491e-23
peak_1998952	rs9271352	6	32616161	T	C	0.3	8.0988	0.953437	-4.17038	29.2343	0.430395	0.010553	0.491629	14.714	491	26	1111	15	11	32616161	12.5421	0	0.928934	0.9183	6.75499340110952e-05
peak_1998954	rs9271352	6	32616161	T	C	0.3	8.0988	0.953437	-3.76902	25.2189	0.584489	0.023541	0.476411	8.66101	203	14	1052	13	11	32616161	10.748	0	0.907761	0.918671	0.000170209
peak_1998957	rs9271768	6	32626411	A	T	0.362857	18.4587	0.890166	-5.31553	34.3438	0.668176	0.030795	0.437882	3.49663	751	11	1047	13	12	32626411	15.7918	0	0.893317	0.822497	4.83582217597038e-06
peak_1998958	rs9271501	6	32621524	A	G	0.448571	8.79274	0.9253	-4.32932	28.6197	0.591733	0.030631	0.426771	5.0149	452	20	1063	13	13	32621524	12.4398	0	0.911484	0.872826	4.68472435202467e-05
peak_1998961	rs9271884	6	32627851	T	C	0.502857	19.8889	0.914313	-3.44206	22.6294	0.381507	0.026716	0.517304	5.76514	679	7	1071	11	6	32627851	9.93916	0	0.890185	0.868101	0.000361362
peak_1998969	rs6930069	6	32640906	T	G	0.134286	11.8731	0.893415	-7.924	46.0644	0.34005	0.037939	0.492574	3.2986	829	25	1041	14	10	32640906	21.4978	0	0.888854	0.817871	1.1912342299089e-08
peak_1998970	rs201117812	6	32642509	G	A	0.242857	5.7192	0.869531	-5.89648	36.5575	0.372034	0.044699	0.442923	4.00994	898	24	1014	12	14	32642509	16.6385	0	0.900949	0.766247	1.26918482494066e-06
peak_1998974	rs3207966	6	32637420	G	A	0.288571	29.1934	0.9349	-6.92731	40.3601	0.321808	0.049312	0.464198	2.61952	463	10	942	8	10	32637420	18.9635	0	0.894818	0.903395	1.18220386483172e-07
peak_1998976	rs9272525	6	32638782	C	A	0.588571	14.6165	0.925197	-4.53703	29.8507	0.368834	0.05732	0.441516	3.18813	515	19	916	17	19	32638782	13.2397	0	0.908427	0.864485	2.90381619139462e-05
peak_1998977	rs9272339	6	32636497	A	G	0.725714	24.4433	0.906033	-9.11862	51.2016	0.635203	0.049654	0.475508	3.06437	352	25	913	13	11	32636497	23.8354	0	0.900272	0.857897	7.60990553111744e-10
peak_1998978	rs9272522	6	32638713	G	A	0.465714	14.3327	0.796476	-5.84904	35.1503	0.637453	0.046363	0.450006	4.59322	461	8	874	10	10	32638713	16.0595	0	0.867927	0.685408	1.41566650442844e-06
peak_1998979	rs9272426	6	32637412	A	G	0.488571	13.72	0.926605	-3.91391	27.703	0.406502	0.0266	0.374502	8.5522	368	14	862	12	11	32637412	12.1293	0	0.868679	0.885053	0.000121923
peak_1998980	rs570186121	6	32649852	G	T	0.085714	8.74966	0.711152	-20.3139	101.864	0.109665	0.038901	0.422364	1.65887	792	28	816	30	11	32649852	50.0436	0	0.874506	0.417807	4.85373494846731e-21
peak_1998981	rs201117812	6	32642509	G	A	0.242857	5.7192	0.869531	-6.28783	38.0022	0.350758	0.047186	0.401863	2.64525	638	22	803	13	11	32642509	17.481	0	0.891706	0.758602	5.15435435727024e-07
peak_1998991	rs17212014	6	32669695	C	T	0.177143	9.67588	0.908835	-5.39447	33.6039	0.394524	0.03307	0.46973	3.31944	574	35	711	20	16	32669695	14.9498	0	0.919997	0.835147	4.03209736423469e-06
peak_1998993	rs28891451	6	32673865	C	T	0.165714	21.479	0.883061	-12.586	65.8272	0.214162	0.016616	0.350126	4.74158	496	8	527	15	8	32673865	32.174	0	0.875912	0.828127	2.59406854329551e-13
peak_1998994	rs701564	6	32662032	C	T	0.197143	14.7622	0.961373	-4.74879	29.4716	0.333767	0.033214	0.399286	4.0018	66	9	506	10	8	32662032	13.6446	0	0.872102	0.927089	1.78324380765405e-05
peak_1998995	rs41263828	6	32665218	C	G	0.211429	18.4797	0.925491	-7.45517	41.5108	0.330384	0.007839	0.556438	6.41763	68	5	465	15	9	32665218	19.5676	0	0.870638	0.888778	3.50616320110795e-08
peak_1998996	rs1049082	6	32664967	C	T	0.357143	16.3387	0.918469	-14.2699	72.6574	0.281138	0.018318	0.415162	7.27905	39	1	464	7	7	32664967	35.0486	0	0.84666	0.876529	5.37119338697556e-15
peak_1998997	rs4538747	6	32689557	T	A	0.257143	5.87655	0.92992	-34.7312	165.956	0.089751	0.01	0.5	6.82405	419	0	426	9	4	32689557	82.2747	0	NA	0.88736	1.85715023967181e-35
peak_1998998	rs28746971	6	32685495	G	A	0.24	25.72	0.904826	-11.3995	58.6122	0.149749	0.01206	0.556159	2.24284	273	1	411	8	7	32685495	29.0028	0	0.850171	0.853289	3.98546893185948e-12
peak_1998999	rs28371251	6	32685241	T	C	0.371429	15.1831	0.915861	-4.82018	29.1422	0.395602	0.020409	0.509341	13.6907	265	3	416	13	9	32685241	12.9628	0	0.777	0.864207	1.5129283424059e-05
peak_1999004	rs28747001	6	32686507	A	G	0.248571	24.4177	0.864179	-7.88882	41.9617	0.377897	0.02261	0.44362	8.22128	210	21	421	17	14	32686507	19.1466	0	0.820187	0.799091	1.29174968079811e-08
peak_1999023	rs536259856	6	32709757	A	C	0.537143	5.35697	0.834831	-6.13332	37.041	0.59619	0.022772	0.458835	8.39854	242	29	636	37	23	32709757	16.2779	0	0.865431	0.711571	7.35661744714173e-07
peak_1999034	rs9276181	6	32731348	G	C	0.774286	27.3202	0.964573	-7.5357	41.1022	0.401337	0.020343	0.561818	7.00569	540	26	731	15	14	32731348	18.5097	0	0.9186	0.926972	2.91274370474818e-08
peak_1999057	rs9276513	6	32752367	C	G	0.148571	16.8954	0.93257	-3.8712	22.5733	0.593093	0.000696	0.50204	14.3445	263	9	368	10	7	32752367	9.4932	0	0.93309	0.887251	0.000134523
peak_1999064	rs57952004	6	32764808	C	T	0.077143	1.22281	0.923323	-3.56159	23.8682	0.39622	0.010041	0.518193	22.751	262	15	266	12	10	32764808	10.3753	0	0.909553	0.826575	0.000274417
peak_1999170	rs6928398	6	32870492	T	C	0.345714	0.956575	0.971934	-5.82384	26.8164	0.574418	0.001589	0.513233	20.2013	68	6	74	7	5	32870492	11.3812	0	0.970364	0.930589	1.50023778289852e-06
peak_1999244	rs1465651	6	32933574	C	T	0.142857	0.265872	0.889759	-3.20183	17.6169	0.412686	0.015564	0.471081	15.3714	22	9	38	10	11	32933574	7.20967	0	0.754913	0.765128	0.000628304
peak_1999347	rs453461	6	33050771	G	A	0.317143	0.238321	0.932055	-4.39119	27.6468	0.594148	0.011458	0.573626	9.51532	40	16	279	16	15	33050771	11.9152	0	0.897841	0.856401	4.06265637629067e-05
peak_1999351	rs412735	6	33056355	G	A	0.408571	0.004434	0.799815	-4.91307	30.3462	0.403596	0.01445	0.559132	10.6266	119	11	338	35	25	33056355	13.3061	0	0.906856	0.603269	1.22159379110253e-05
peak_1999359	rs7769913	6	33063745	G	T	0.36	1.46692	0.937485	-30.9346	149.377	0.142809	2.9e-05	0.603007	6.7649	246	1	490	8	5	33063745	73.6454	0	0.720922	0.882863	1.16247781670492e-31
peak_1999360	rs3179776	6	33068226	G	C	0.245714	9.19407	0.971075	-21.503	106.342	0.172258	1.3e-05	0.388115	6.36115	422	4	506	7	6	33068226	52.5172	0	0.874178	0.952704	3.14035547311883e-22
peak_1999363	rs17220961	6	33064859	A	G	0.2	18.8025	0.933043	-20.4257	99.4022	0.677131	0.063476	0.341951	3.89522	210	25	517	13	14	33064859	47.7859	0	0.893654	0.879997	3.75262806821916e-21
peak_1999364	rs2071353	6	33076480	T	C	0.211429	0.284846	0.980688	-22.8234	112.296	0.689537	0.058272	0.298873	5.1072	480	21	488	14	16	33076480	54.2309	0	0.887778	0.932769	1.50165345723092e-23
peak_1999380	rs1042131	6	33080825	C	A	0.451429	0.142631	0.929421	-7.7993	43.534	0.555204	0.01008	0.486087	29.2435	55	47	381	18	14	33080825	19.1202	0	0.909178	0.840847	1.58745678018168e-08
peak_1999383	rs7770418	6	33077882	T	C	0.091429	0.344875	0.945173	-4.73326	29.7722	0.401131	0.010076	0.509127	19.9915	8	23	386	12	10	33077882	13.1573	0	0.899413	0.869541	1.84814823426111e-05
peak_1999385	rs3097676	6	33086368	A	G	0.114286	7.69381	0.876737	-4.61703	29.2209	0.322242	0.000534	0.524843	8.78612	200	6	374	9	6	33086368	13.6949	0	0.928556	0.78896	2.41531062034872e-05
peak_1999426	rs3117034	6	33119581	T	A	0.371429	0.642993	0.978137	-4.04599	22.695	0.455967	0.002644	0.512952	36.3186	15	37	360	11	14	33119581	8.87786	0	0.91704	0.948967	8.99513241159266e-05
peak_1999476	rs9461846	6	33159810	C	T	0.197143	0.223214	0.973032	-4.78957	26.5243	0.389684	0.003524	0.44686	17.4036	100	5	125	8	7	33159810	11.8096	0	0.8836	0.943273	1.6234226539179e-05
peak_1999477	rs9461846	6	33159810	C	T	0.197143	0.223214	0.973032	-5.14195	27.3043	0.433684	0.001391	0.500564	34.6595	95	10	127	6	6	33159810	11.6052	0	0.932117	0.943584	7.21198487421275e-06
peak_1999479	rs41317094	6	33170238	T	C	0.057143	0.36157	0.98855	-4.03356	23.2305	0.456259	0.001909	0.488989	104.998	88	57	144	8	5	33170238	9.2039	0	0.977531	0.95392	9.25635129063658e-05
peak_1999838	rs9348921	6	33618402	C	A	0.254286	0.028764	0.948892	-29.3215	138.423	0.075902	0.001789	0.530859	6.82902	50	2	81	8	5	33618402	69.1123	0	0.822935	0.89318	4.76950178324909e-30
peak_1999839	rs9348921	6	33618402	C	A	0.254286	0.028764	0.948892	-23.9886	113.903	0.090462	2.3e-05	0.513327	6.18972	44	2	75	7	7	33618402	57.0023	0	0.938064	0.901495	1.02652841916562e-24
peak_1999949	rs62397603	6	33839489	G	A	0.097143	0.090258	0.970049	-6.1988	33.8977	0.43227	0.003589	0.447363	35.4215	137	33	156	8	5	33839489	14.7724	0	0.925262	0.911839	6.32704360704756e-07
peak_2000027	rs4594941	6	33967683	G	C	0.111429	1.36525	0.921052	-7.21546	36.82	0.200528	0.01	0.5	4.83844	18	0	47	8	5	33967683	18.1591	0	NA	0.858813	6.08891740257595e-08
peak_2000028	rs4594941	6	33967683	G	C	0.111429	1.36525	0.921052	-4.90165	26.2587	0.227463	0.01	0.5	5.49626	11	0	42	9	5	33967683	12.9436	0	NA	0.858353	1.25416578968567e-05
peak_2000029	rs4594941	6	33967683	G	C	0.111429	1.36525	0.921052	-3.30042	19.1298	0.266408	0.01	0.5	3.95776	9	0	41	7	3	33967683	9.25182	0	NA	0.851193	0.000500704
peak_2000030	rs4594941	6	33967683	G	C	0.111429	1.36525	0.921052	-12.9638	62.51	0.160382	0.01	0.5	10.9568	5	0	41	9	5	33967683	31.1026	0	NA	0.862832	1.08687520810109e-13
peak_2000031	rs4594941	6	33967683	G	C	0.111429	1.36525	0.921052	-11.6979	56.7251	0.165888	0.01	0.5	8.573	4	0	40	9	5	33967683	28.1978	0	NA	0.866981	2.00483911248117e-12
peak_2000032	rs4594941	6	33967683	G	C	0.111429	1.36525	0.921052	-12.3137	59.6567	0.163568	0.01	0.5	9.61318	4	0	43	10	6	33967683	29.6513	0	NA	0.852748	4.85610716587467e-13
peak_2000033	rs4594941	6	33967683	G	C	0.111429	1.36525	0.921052	-8.86771	44.1976	0.252455	0.01	0.5	9.84207	4	0	47	9	6	33967683	21.4489	0	NA	0.856856	1.35608552941393e-09
peak_2000762	rs9469870	6	34776572	T	C	0.345714	0.000793	0.976006	-13.4038	64.218	0.349245	0.006717	0.504023	17.7133	1	2	70	7	7	34776572	30.4077	0	0.931225	0.932593	3.94626743808485e-14
peak_2000763	rs7752522	6	34792806	T	C	0.371429	2.70254	0.97132	-4.84331	24.8998	0.342919	0.01	0.5	12.9743	54	0	68	6	5	34792806	11.4918	0	NA	0.944112	1.43447276726269e-05
peak_2001345	rs10080411	6	35375278	T	C	0.18	10.5099	0.986454	-6.33822	29.1897	0.373557	0.01	0.5	12.1108	2	0	20	5	5	35375278	13.2198	0	NA	0.970695	4.58966302158387e-07
peak_2001347	rs73413704	6	35386823	G	A	0.062857	2.81991	0.998542	-7.1076	33.3797	0.23265	0.004041	0.446841	8.20296	13	2	20	8	6	35386823	16.2555	0	0.930315	0.970462	7.8054639292851e-08
peak_2001479	rs9380522	6	35570187	C	T	0.671429	1.98053	0.964615	-3.11463	15.0502	0.613616	0.01	0.5	5.76999	8	0	19	5	5	35570187	6.35135	0	NA	0.932711	0.000768007
peak_2001516	rs3777747	6	35611225	A	G	0.468571	0.084301	0.930897	-3.0633	16.3014	0.567741	0.01	0.5	16.2434	12	0	16	8	4	35611225	6.2942	0	NA	0.862298	0.000864362
peak_2001693	rs2766581	6	35782522	A	G	0.285714	0.094438	0.960314	-5.79575	30.8737	0.556035	0.011725	0.466647	31.9156	18	11	88	10	10	35782522	12.9537	0	0.874602	0.916027	1.60046928276004e-06
peak_2001694	rs9462114	6	35790331	A	G	0.214286	11.7385	0.895132	-29.1788	138.149	0.6126	0.021024	0.409037	5.95022	37	38	98	15	12	35790331	66.5902	0	0.812947	0.699502	6.62548511168875e-30
peak_2002099	rs1059227	6	36130633	A	C	0.662857	0.174036	0.936437	-4.34427	21.5629	0.467035	0.001728	0.495216	65.965	19	8	34	7	6	36130633	8.07222	0	0.861506	0.846972	4.52620469624427e-05
peak_2002176	rs17715809	6	36211059	T	C	0.105714	0.177408	0.881431	-3.60396	18.1199	0.344263	0.01	0.5	21.6694	3	0	12	8	5	36211059	8.2732	0	NA	0.768827	0.000248906
peak_2002708	rs57490249	6	36707943	C	T	0.054286	4.77646	0.997923	-3.07053	16.1674	0.449783	0.002126	0.496787	97.6173	9	22	73	9	7	36707943	5.98765	0	0.96414	0.962171	0.000850093
peak_2002842	rs9462239	6	36902597	G	A	0.268571	0.280838	0.988522	-3.6149	17.1076	0.574896	2.3e-05	0.576495	17.9077	11	1	48	5	7	36902597	6.78038	0	0.947588	0.971922	0.000242714
peak_2002929	rs16889364	6	36998926	A	G	0.414286	2.87269	0.990521	-3.26142	17.7506	0.472669	0.001821	0.46356	105.352	43	24	90	5	7	36998926	6.1067	0	0.959715	0.972933	0.000547742
peak_2002947	rs557402859	6	37037067	C	A	0.242857	8.94778	0.791118	-3.38067	20.7849	0.408375	0.009198	0.436985	25.3835	52	5	81	11	6	37037067	8.7566	0	0.895134	0.500757	0.000416228
peak_200319	rs115941120	1	238471991	A	C	0.06	0.245928	0.837389	-4.82853	27.3865	0.32014	0.015273	0.518979	16.5218	50	19	110	35	12	238471991	12.472	0	0.910421	0.625105	1.48412146030249e-05
peak_2004683	rs7747615	6	38664927	G	C	0.354286	0.101829	0.957301	-3.08769	18.7901	0.378817	0.01	0.5	13.8432	7	0	56	6	5	38664927	8.23264	0	NA	0.910156	0.000817168
peak_2006262	rs2504846	6	40406107	T	C	0.931429	0.948474	0.96606	-3.17992	19.0168	0.628669	0.004255	0.530891	20.2705	44	3	51	8	4	40406107	8.42381	0	0.927777	0.897507	0.000660811
peak_2006532	rs7756138	6	40725664	C	T	0.425714	0.49885	0.968286	-4.73593	23.8282	0.468466	0.000707	0.50395	73.1228	39	18	78	7	7	40725664	9.10216	0	0.972522	0.933249	1.83682447301987e-05
peak_2006545	rs9357340	6	40738455	T	A	0.9	0.396825	0.987243	-12.2842	60.9986	0.389147	0.070217	0.685162	24.6605	68	9	91	16	14	40738455	28.4792	0	0.783718	0.964012	5.19742712563844e-13
peak_2006974	rs72857505	6	41176407	C	T	0.085714	0.01519	0.835891	-3.61333	18.9338	0.417975	0.011589	0.431223	48.6026	4	2	18	7	7	41176407	7.87938	0	0.861263	0.625293	0.000243596
peak_2007004	rs4145929	6	41221702	G	A	0.745714	0.14167	0.977929	-3.99023	20.0397	0.634974	0.01	0.5	7.27935	31	0	78	5	3	41221702	8.94662	0	NA	0.950293	0.000102275
peak_2007008	rs4428496	6	41218354	T	C	0.782857	0.012501	0.970202	-8.40059	41.9925	0.454144	0.001849	0.493495	52.9131	9	36	143	6	7	41218354	18.2933	0	0.97695	0.928495	3.97567401452612e-09
peak_2007019	rs6939685	6	41249693	T	C	0.065714	2.81991	0.913387	-4.26941	22.6737	0.389138	0.002559	0.4627	26.3704	29	10	56	7	5	41249693	9.94899	0	0.941088	0.842276	5.37766322697406e-05
peak_2007074	rs7756227	6	41322291	C	G	0.597143	13.2835	0.975089	-3.08201	17.3379	0.424873	0.004948	0.512963	13.97	38	7	127	10	6	41322291	6.93253	0	0.953398	0.960827	0.000827915
peak_2007198	rs75708906	6	41477520	G	C	0.06	0.642792	0.90831	-4.37084	22.4178	0.592448	0.008272	0.484672	40.6861	12	8	47	8	8	41477520	9.44133	0	0.878322	0.789745	4.25758248309503e-05
peak_2007273	rs368204167	6	41616457	G	C	0.108571	0.58398	0.920178	-7.37788	36.6323	0.31595	0.006485	0.418672	16.393	41	6	52	9	5	41616457	17.3183	0	0.792408	0.818285	4.18905180007847e-08
peak_2007295	rs72863067	6	41644286	G	A	0.14	0.072886	0.987839	-3.32076	19.6695	0.475061	0.001816	0.50012	119.995	29	86	140	9	9	41644286	6.92156	0	0.906213	0.965324	0.00047779
peak_2007492	rs6907404	6	41897669	G	A	0.491429	0.04971	0.972113	-4.33158	20.9119	0.385033	0.01	0.5	9.7072	6	0	17	6	6	41897669	9.10234	0	NA	0.940594	4.66032906791642e-05
peak_2007493	rs35085306	6	41888264	A	G	0.24	0.12362	0.963678	-12.052	56.6455	0.151043	0.01	0.5	5.19205	0	0	17	7	7	41888264	28.2212	0	NA	0.927907	8.87220344722961e-13
peak_2007992	rs389473	6	42382694	C	A	0.105714	9.45627	0.970748	-3.32394	19.4529	0.438559	0.000504	0.498225	63.9618	10	4	46	7	7	42382694	7.76447	0	0.940741	0.944714	0.000474306
peak_2008589	rs12526596	6	42868845	G	A	0.051429	6.74031	0.926685	-5.06222	26.6207	0.343246	0.01	0.5	20.5412	8	0	35	8	6	42868845	12.2645	0	NA	0.867067	8.66531493548971e-06
peak_2008601	rs56158882	6	42893002	T	G	0.22	0.545023	0.981905	-4.4434	21.7698	0.360826	3.2e-05	0.472308	15.4879	37	1	49	6	6	42893002	9.87982	0	0.960801	0.949093	3.60243726344323e-05
peak_200876	rs10925821	1	239105008	A	G	0.197143	0.223214	0.976926	-6.99004	35.8932	0.26419	0.005969	0.398158	5.27925	78	4	109	7	8	239105008	17.3834	0	0.912618	0.942015	1.02319068376085e-07
peak_200877	rs113486812	1	239104594	G	A	0.568571	3.26861	0.943388	-3.0868	18.9831	0.313733	0.011181	0.474934	4.60283	67	3	107	13	13	239104594	8.86056	0	0.888587	0.89585	0.00081885
peak_2008891	rs4398731	6	43311983	G	A	0.391429	0.392734	0.971776	-6.60889	32.7925	0.568714	0.001839	0.47762	33.9	10	3	24	6	5	43311983	14.1774	0	0.960903	0.933854	2.46098677006411e-07
peak_2009196	rs6936582	6	43583853	A	G	0.148571	9.42406	0.981577	-9.13981	41.2465	0.284321	0.016397	0.428916	13.8498	7	1	13	8	5	43583853	19.9395	0	0.879848	0.959063	7.2475233844606e-10
peak_2009351	rs567800234	6	43798000	A	C	0.051429	0.514407	0.828859	-5.6891	29.7583	0.411379	0.006805	0.500296	53.9408	31	22	65	9	9	43798000	13.0881	0	0.919607	0.634358	2.04595385787052e-06
peak_2009530	rs12526930	6	44137081	C	T	0.28	2.22037	0.975947	-4.82024	24.8913	0.541465	0.004016	0.463719	51.5047	17	13	54	7	7	44137081	9.93999	0	0.935116	0.940964	1.51273897523562e-05
peak_2009930	rs519186	6	44617732	G	A	0.731429	0.021063	0.978286	-4.68759	25.5701	0.459149	0.004516	0.470875	47.1191	10	17	81	6	6	44617732	10.2187	0	0.950202	0.945478	2.05308656374577e-05
peak_2010146	rs12207620	6	44880610	T	C	0.385714	0.186151	0.977122	-6.74099	32.8184	0.371648	0.019222	0.414054	6.64897	32	3	33	7	4	44880610	14.9999	0	0.913712	0.949274	1.81557170329472e-07
peak_2011256	rs10948269	6	45996574	G	C	0.345714	1.43573	0.977887	-3.41219	20.1166	0.432984	0.007443	0.585527	32.6452	58	4	61	7	7	45996574	8.15125	0	0.871898	0.941458	0.00038709
peak_2011652	rs11965941	6	46334990	A	G	0.454286	0.030298	0.951766	-4.37959	20.8503	0.396663	0.001429	0.57188	10.0348	2	4	79	26	26	46334990	8.76824	0	0.927429	0.900009	4.17264774393392e-05
peak_201298	rs12139491	1	239522423	A	G	0.074286	0.014911	0.868098	-3.14938	17.4064	0.349294	1e-05	0.482328	10.5448	30	4	57	9	6	239522423	7.78992	0	0.900426	0.754793	0.000708962
peak_2013169	rs11968055	6	47738388	G	C	0.22	0.604606	0.939894	-4.92635	25.6879	0.405788	0.000978	0.492749	13.8477	38	4	81	7	8	47738388	11.1892	0	0.89295	0.879514	1.1848044647856e-05
peak_2013821	rs7757911	6	48501312	G	A	0.342857	1.18392	0.942511	-9.09947	45.9631	0.312496	3.7e-05	0.61	5.7793	52	3	66	9	13	48501312	21.775	0	0.860237	0.862835	7.95291748901431e-10
peak_2014201	rs7767596	6	48962358	G	T	0.145714	0.07	0.976929	-18.5457	84.4375	0.116101	4.7e-05	0.482544	7.41797	18	1	46	10	6	48962358	42.0705	0	0.860834	0.924065	2.84663225428593e-19
peak_2014202	rs72863640	6	48971642	A	G	0.145714	0.07	0.98308	-5.19628	23.4083	0.23947	0.01	0.5	4.99498	25	0	52	6	6	48971642	11.5321	0	NA	0.95303	6.36391194572478e-06
peak_2014203	rs72863649	6	48980036	C	G	0.148571	0.006716	0.987318	-6.02791	29.0983	0.213832	0.01	0.5	4.32556	50	0	52	6	6	48980036	14.3992	0	NA	0.961407	9.37749852690072e-07
peak_2014710	rs9381801	6	49571094	G	T	0.265714	0.389995	0.971663	-3.32993	15.6725	0.406201	0.003993	0.484366	7.49828	55	5	78	6	7	49571094	6.42508	0	0.906975	0.934313	0.000467809
peak_2014933	rs7773310	6	49820583	C	G	0.528571	0.186571	0.916699	-3.64616	17.1799	0.57033	0.028507	0.460276	9.40783	1	7	50	13	11	49820583	6.73326	0	0.714294	0.834206	0.000225861
peak_2015211	rs79711546	6	50165240	G	A	0.097143	0.315236	0.954252	-3.20862	14.8149	0.401142	0.00158	0.499191	19.0823	48	3	78	8	8	50165240	6.11218	0	0.951194	0.87295	0.000618554
peak_20154	rs111657540	1	26131824	G	C	0.162857	0.149988	0.95753	-7.89695	34.9271	0.209718	0.01	0.5	8.30771	14	0	23	7	7	26131824	17.3657	0	NA	0.908047	1.26779267268058e-08
peak_20155	rs61776621	1	26132567	C	G	0.16	0.149988	0.959364	-29.9307	138.292	0.103168	0.01	0.5	14.2021	14	0	23	9	9	26132567	68.6819	0	NA	0.897522	1.17296870980445e-30
peak_20156	rs111657540	1	26131824	G	C	0.162857	0.149988	0.95753	-17.3166	79.0685	0.125371	0.01	0.5	5.07002	12	0	28	8	9	26131824	39.2267	0	NA	0.899824	4.82409246077873e-18
peak_20157	rs61776596	1	26128477	T	C	0.162857	0.149988	0.967468	-3.1153	15.3315	0.286765	0.01	0.5	3.63453	1	0	29	6	6	26128477	7.36158	0	NA	0.925579	0.00076683
peak_2015842	rs184942594	6	50810083	C	T	0.122857	0.20245	0.978106	-5.82931	29.0295	0.41109	0.008416	0.484886	34.0259	17	10	41	7	6	50810083	12.8081	0	0.939723	0.956293	1.48145714806789e-06
peak_2016837	rs10948642	6	51741516	A	G	0.302857	1.99859	0.935372	-4.79814	22.5195	0.430285	0.004453	0.494257	25.8812	15	2	40	5	6	51741516	9.35264	0	0.861377	0.877778	1.59168877855029e-05
peak_2017033	rs1266912	6	51948816	A	G	0.628571	1.79929	0.950265	-3.42937	16.6612	0.417476	0.012984	0.504991	14.9073	66	5	67	7	6	51948816	6.66901	0	0.908002	0.883187	0.000372076
peak_2017083	rs9367468	6	51972746	C	T	0.431429	0.031165	0.916692	-4.92762	25.4882	0.383955	0.003374	0.537817	10.1262	10	1	30	11	17	51972746	11.0238	0	0.822772	0.822772	1.18134813415849e-05
peak_201754	rs10926022	1	239940555	A	G	0.114286	0.063266	0.884211	-3.61692	22.8369	0.415506	0.000826	0.467474	30.5704	45	8	137	9	10	239940555	9.65925	0	0.924315	0.760676	0.00024159
peak_2018494	rs6934022	6	53205496	T	C	0.205714	0.078768	0.980418	-5.17041	28.6876	0.391005	0.005785	0.485183	17.8051	45	4	100	9	8	53205496	12.851	0	0.960746	0.944974	6.75438064227227e-06
peak_2018805	rs593532	6	53465054	T	C	0.197143	0.601249	0.963345	-5.81403	30.5433	0.424077	0.00186	0.444725	19.875	15	6	47	7	7	53465054	13.3164	0	0.859309	0.88312	1.53450117953524e-06
peak_2019010	rs6458949	6	53643467	G	T	0.262857	0.648776	0.954129	-5.04322	24.6039	0.539396	0.00315	0.504002	80.2434	29	18	78	7	6	53643467	9.6948	0	0.927064	0.91915	9.0527338454472e-06
peak_2019315	rs12183218	6	53892013	C	T	0.471429	0.131653	0.866843	-4.76655	25.0723	0.421658	0.024648	0.371779	24.3661	20	3	31	11	9	53892013	10.6884	0	0.84915	0.676212	1.71179484703912e-05
peak_2019517	rs9370261	6	54074718	C	T	0.077143	1.22281	0.889198	-3.27635	17.1097	0.643813	0.008316	0.483717	13.5193	6	1	15	8	9	54074718	7.38206	0	0.780365	0.780365	0.000529234
peak_2019804	rs9474825	6	54374411	T	C	0.188571	0.18554	0.935637	-3.6612	19.4695	0.38037	2.1e-05	0.608636	20.5505	25	1	38	9	9	54374411	8.56027	0	0.831902	0.864071	0.00021817
peak_2020350	rs3135456	6	54986804	G	A	0.074286	0.00142	0.942532	-3.56978	19.1327	0.249754	0.01	0.5	5.15435	43	0	57	7	4	54986804	9.36661	0	NA	0.866263	0.000269292
peak_2020351	rs869859	6	54991787	C	T	0.077143	0.014911	0.938797	-5.60065	27.5287	0.226805	0.01	0.5	7.14041	49	0	56	8	4	54991787	13.5069	0	NA	0.844499	2.50810780634668e-06
peak_2020352	rs3135456	6	54986804	G	A	0.074286	0.00142	0.942532	-9.81553	46.928	0.193512	0.01	0.5	10.6106	36	0	59	8	5	54986804	23.1838	0	NA	0.874598	1.52920520580916e-10
peak_2020353	rs3125262	6	54981539	C	T	0.074286	0.00142	0.94662	-8.69444	42.7976	0.173109	0.001978	0.506423	6.27029	21	2	57	12	11	54981539	21.143	0	0.862319	0.890094	2.02096623563331e-09
peak_2020354	rs3125262	6	54981539	C	T	0.074286	0.00142	0.94662	-5.20554	26.9844	0.280245	0.005191	0.520788	14.0054	17	1	59	8	4	54981539	12.9502	0	0.946104	0.867757	6.22962990069432e-06
peak_2020667	rs9475268	6	55368159	C	T	0.171429	0.00578	0.970824	-5.77684	31.499	0.401819	0.001856	0.395458	34.3737	37	8	88	8	8	55368159	14.0583	0	0.929748	0.929892	1.67172262416388e-06
peak_2020842	rs10948941	6	55544556	C	T	0.665714	0.279261	0.943465	-3.24984	16.824	0.43468	0.01248	0.558954	14.8385	6	7	61	10	8	55544556	6.50134	0	0.85879	0.876798	0.00056255
peak_202086	rs68047116	1	240231508	G	T	0.305714	0.275987	0.917235	-29.1242	136.563	0.070463	0.005045	0.531917	5.41547	29	1	50	7	8	240231508	68.1151	0	0.759525	0.843368	7.51324676781064e-30
peak_2021128	rs1447128	6	55906481	T	C	0.445714	0.457327	0.965663	-3.29122	19.0513	0.568184	0.002122	0.429405	26.2687	117	4	133	6	8	55906481	7.64933	0	0.934002	0.925062	0.000511428
peak_2021134	rs9464303	6	55914154	G	A	0.454286	0.457327	0.976267	-40.1997	185.382	0.20253	0.01755	0.495317	11.4394	84	8	110	12	10	55914154	91.1188	0	0.789012	0.925174	6.31366948470685e-41
peak_2022	rs59373147	1	4651382	G	A	0.194286	0.036253	0.957718	-4.22555	22.2418	0.552216	0.001208	0.407892	43.3707	43	5	69	6	6	4651382	8.83945	0	0.961967	0.911353	5.94911862620244e-05
peak_2022088	rs9475744	6	56896632	A	G	0.294286	0.173285	0.950863	-11.4399	53.6293	0.217478	0.01	0.5	4.48879	9	0	15	7	7	56896632	26.1406	0	NA	0.900944	3.63188198969585e-12
peak_2022089	rs9475744	6	56896632	A	G	0.294286	0.173285	0.950863	-19.3947	89.6251	0.112781	0.01	0.5	3.523	7	0	14	8	8	56896632	44.4111	0	NA	0.902916	4.02990019421905e-20
peak_2022837	rs4329142	6	57797857	C	T	0.9	2.16049	0.982265	-6.19992	28.2538	0.757301	0.01	0.5	7.72791	12	0	13	7	6	57797857	13.8193	0	NA	0.946554	6.31077170265966e-07
peak_2022838	rs3011328	6	57793345	A	G	0.897143	2.16049	0.95564	-6.44254	28.6792	0.775912	0.01	0.5	5.90734	0	0	10	8	8	57793345	14.0688	0	NA	0.876939	3.6096125064744e-07
peak_2022839	rs4329142	6	57797857	C	T	0.9	2.16049	0.982265	-7.99495	35.7516	0.740362	0.01	0.5	7.00401	8	0	9	8	6	57797857	17.2341	0	NA	0.940841	1.01170378293726e-08
peak_2022840	rs4329142	6	57797857	C	T	0.9	2.16049	0.982265	-3.95889	16.3078	0.69799	0.01	0.5	9.25591	3	0	4	6	7	57797857	7.78231	0	NA	0.93903	0.000109927
peak_2022841	rs4329142	6	57797857	C	T	0.9	2.16049	0.982265	-4.51535	18.7045	0.717403	0.01	0.5	7.66375	1	0	2	6	7	57797857	9.01988	0	NA	0.945372	3.05248709391776e-05
peak_2022850	rs10789524	6	57823148	A	T	0.914286	1.53809	0.98378	-4.38469	18.1312	0.732938	0.01	0.5	8.45918	1	0	2	6	5	57823148	8.86716	0	NA	0.937095	4.12390602137585e-05
peak_2022851	rs10789524	6	57823148	A	T	0.914286	1.53809	0.98378	-8.50649	36.4608	0.77045	0.01	0.5	9.35647	1	0	2	8	6	57823148	17.8466	0	NA	0.933926	3.11533932256905e-09
peak_2022853	rs3011313	6	57824019	G	C	0.9	2.16049	0.984675	-3.1476	14.0505	0.706407	0.01	0.5	4.00646	2	0	4	6	5	57824019	6.69634	0	NA	0.940248	0.000711862
peak_2022854	rs4624900	6	57825736	T	C	0.9	2.16049	0.98597	-3.89102	16.5227	0.715591	0.01	0.5	6.09491	5	0	15	6	7	57825736	7.95442	0	NA	0.94621	0.000128521
peak_2022861	rs2982002	6	57828102	A	G	0.108571	2.59595	0.982028	-3.72854	18.0311	0.281778	2.9e-05	0.503865	7.1754	10	1	20	7	4	57828102	8.72575	0	0.961643	0.937041	0.000186837
peak_2022976	rs9500251	6	57954583	T	C	0.702857	1.99962	0.972023	-4.54836	22.5439	0.342987	0.043071	0.585267	7.20552	22	1	36	6	5	57954583	10.1468	0	0.950976	0.933009	2.82902088949491e-05
peak_2023020	rs12195326	6	58009443	T	G	0.314286	2.73438	0.960271	-4.95405	27.1155	0.380978	0.08724	0.55609	9.4576	20	1	58	7	7	58009443	12.0845	0	0.740032	0.929013	1.11161165164726e-05
peak_2023048	rs57844501	6	58039850	C	G	0.231429	0.065144	0.952138	-6.14608	30.6786	0.342352	3.6e-05	0.424834	16.7317	47	2	49	8	5	58039850	14.2641	0	0.927822	0.893835	7.14365225951506e-07
peak_2023053	rs1124003	6	58044537	C	A	0.228571	0.156878	0.948316	-3.45289	16.4368	0.419326	0.000139	0.368455	26.8162	45	2	54	29	29	58044537	6.83026	0	0.799316	0.893277	0.000352462
peak_2023062	rs62464127	6	58045283	C	G	0.171429	2.53728	0.800487	-10.9987	53.4689	0.389771	0.011901	0.441154	23.3713	26	7	57	11	10	58045283	24.8255	0	0.826361	0.615673	1.0030854181043e-11
peak_202307	rs10926262	1	240447815	A	G	0.614286	0.033721	0.85384	-5.97943	33.3327	0.582156	0.005962	0.487469	31.9765	97	6	135	10	10	240447815	14.6767	0	0.830105	0.714174	1.0485032339036e-06
peak_2023357	rs7753735	6	58445168	A	G	0.38	1.87701	0.953166	-14.6624	71.8772	0.828966	0.01	0.5	2.38421	20	0	95	7	5	58445168	34.9633	0	NA	0.891727	2.17564693082762e-15
peak_2023358	rs7753735	6	58445168	A	G	0.38	1.87701	0.953166	-24.4995	116.704	0.876489	0.01	0.5	2.40023	20	0	95	9	7	58445168	57.1355	0	NA	0.890301	3.16598012008294e-25
peak_2023359	rs10458036	6	58441056	C	G	0.188571	0	0.913618	-34.271	161.384	0.923245	0.01	0.5	6.6364	1	0	95	15	6	58441056	79.0563	0	NA	0.808049	5.35780680987885e-35
peak_2023671	rs2397643	6	60563164	C	T	0.205714	11.7385	0.953235	-22.367	105.101	0.318538	0.005121	0.333023	14.197	21	7	37	13	11	60563164	51.0279	0	0.679397	0.839279	4.29548758047926e-23
peak_2023744	rs9476273	6	60653341	T	A	0.122857	1.32576	0.960142	-6.99941	33.9568	0.261004	0.01	0.5	9.38868	23	0	63	7	8	60653341	16.4453	0	NA	0.904002	1.00136978729921e-07
peak_2023745	rs55962632	6	60665949	C	T	0.122857	1.32576	0.96367	-11.65	56.2851	0.153614	0.005698	0.486657	9.94186	62	3	64	10	5	60665949	28.0573	0	0.909824	0.921323	2.23846517128647e-12
peak_2023746	rs55962632	6	60665949	C	T	0.122857	1.32576	0.96367	-8.13791	39.1948	0.205448	0.01	0.5	8.29696	62	0	66	8	5	60665949	19.3875	0	NA	0.914526	7.27935940832393e-09
peak_2023747	rs9382874	6	60660330	A	C	0.368571	0.579393	0.926758	-4.31216	20.5988	0.412475	0.007772	0.204564	17.066	33	7	67	10	8	60660330	8.62236	0	0.854831	0.871472	4.87349502094967e-05
peak_2023840	rs3000312	6	60763680	A	G	0.517143	0.005714	0.888711	-7.90954	38.9275	0.320111	0.023723	0.384945	8.42664	13	2	28	26	10	60763680	18.5058	0	0.810892	0.746949	1.23156924393482e-08
peak_202389	rs113301913	1	240520074	C	G	0.148571	3.42058	0.870342	-7.9842	41.0249	0.332947	0.007627	0.394189	13.7917	44	6	69	15	13	240520074	19.1973	0	0.752018	0.74719	1.03705923826027e-08
peak_2024230	rs7453875	6	61317837	A	T	0.171429	1.1954	0.927551	-27.3049	127.204	0.949784	0.01	0.5	1.71187	15	0	64	11	7	61317837	62.2126	0	NA	0.84105	4.95579208018543e-28
peak_2024302	rs55931875	6	61570587	C	T	0.122857	1.04928	0.978155	-8.44618	41.8847	0.308705	0.001869	0.534867	15.705	1	3	104	8	7	61570587	19.9898	0	0.949021	0.936107	3.57944374517027e-09
peak_202447	rs202099505	1	240563153	G	A	0.057143	0.642792	0.938042	-3.68152	19.5495	0.345515	0.003623	0.386663	9.44912	23	5	42	9	8	240563153	8.80568	0	0.868406	0.841912	0.000208199
peak_2025529	rs2012448	6	63236502	T	C	0.22	0.012501	0.958377	-5.38942	28.4792	0.460243	0.004965	0.473566	60.6554	69	24	78	7	7	63236502	11.6364	0	0.960019	0.906459	4.07926875180489e-06
peak_2026213	rs144545727	6	63833508	T	C	0.114286	1.94594	0.984021	-3.5844	15.8034	0.361153	0.00244	0.286326	14.4397	20	5	55	8	8	63833508	7.03628	0	0.809475	0.953682	0.000260377
peak_2026292	rs961517	6	63903288	A	G	0.374286	0.659365	0.957121	-3.76939	20.0323	0.421079	0.013945	0.489548	22.6385	2	4	49	6	6	63903288	8.29786	0	0.946518	0.90754	0.000170061
peak_2026707	rs67074480	6	64397646	T	C	0.242857	4.09263	0.979668	-6.46269	33.1748	0.61408	0.009334	0.424931	19.8117	71	6	74	10	10	64397646	14.8067	0	0.880027	0.938464	3.44592644753133e-07
peak_2026716	rs1416349	6	64398630	T	C	0.242857	4.43241	0.981161	-5.79357	28.4318	0.397401	0.001002	0.703431	18.5288	4	4	44	9	9	64398630	12.7061	0	0.970687	0.945463	1.60852853162787e-06
peak_202678	rs12133167	1	240757765	A	G	0.088571	0.121903	0.866145	-4.11062	23.0437	0.34453	9e-06	0.505615	10.0274	62	5	70	11	7	240757765	10.3844	0	0.908549	0.742847	7.75136160281978e-05
peak_2026796	rs1337520	6	64521496	A	G	0.308571	2.10406	0.948106	-3.53347	17.0529	0.343808	2.3e-05	0.450851	6.40161	22	3	36	6	6	64521496	7.6499	0	0.895056	0.876938	0.000292774
peak_2027135	rs62416485	6	64998462	G	C	0.114286	0.045525	0.963901	-4.90692	25.424	0.400251	0.000629	0.456297	35.6726	36	7	88	12	8	64998462	11.1676	0	0.926301	0.904538	1.23903052935866e-05
peak_2027136	rs62416486	6	64999603	G	A	0.111429	0.017416	0.966177	-10.9467	53.59	0.206422	1.2e-05	0.50608	9.22426	24	2	81	7	5	64999603	26.3351	0	0.941894	0.927111	1.13052137798308e-11
peak_2027138	rs62416485	6	64998462	G	C	0.114286	0.045525	0.963901	-10.4847	51.1694	0.350457	0.000892	0.508446	29.2302	12	8	76	8	4	64998462	24.1271	0	0.938679	0.929012	3.27580788092877e-11
peak_2027354	rs9363343	6	65310227	C	T	0.602857	0.00424	0.950558	-3.39774	18.3326	0.548195	0.00093	0.50772	36.2641	15	3	44	7	7	65310227	6.97551	0	0.892872	0.875469	0.000400184
peak_2027432	rs369323778	6	65442841	T	C	0.125714	7.4515	0.756406	-7.09371	38.3742	0.341041	0.003346	0.467481	7.13521	39	25	138	26	12	65442841	17.4159	0	0.868728	0.562738	8.05919612504759e-08
peak_2027692	rs2802045	6	65803774	T	C	0.768571	0.018139	0.934889	-4.04941	20.4789	0.376545	0.00086	0.554168	10.2302	32	3	62	16	9	65803774	9.12798	0	0.938131	0.873434	8.92462545140397e-05
peak_2028030	rs12216176	6	66295237	G	T	0.211429	0.422935	0.911327	-4.53868	25.7326	0.363012	0.000924	0.562174	10.3099	6	4	107	10	8	66295237	11.5742	0	0.851021	0.812822	2.89280516357987e-05
peak_2028045	rs7750608	6	66336371	A	G	0.18	4.71779	0.844601	-16.5788	80.8624	0.11451	0.01	0.5	4.21664	82	0	109	10	7	66336371	40.1053	0	NA	0.746302	2.63780633238082e-17
peak_2028088	rs62416304	6	66400732	G	A	0.105714	0.58398	0.945562	-3.96794	23.143	0.35855	0.000111	0.365135	15.6068	18	4	100	39	39	66400732	10.863	0	0.887822	0.878517	0.000107662
peak_2028582	rs9351639	6	67173248	T	A	0.382857	0.938019	0.927127	-3.39237	21.2969	0.612257	0.061397	0.28694	5.01048	25	8	103	16	16	67173248	9.11928	0	0.657712	0.839879	0.000405161
peak_2029287	rs112421858	6	68289838	T	G	0.277143	0.001677	0.963551	-3.64845	20.0839	0.608753	0.025841	0.481375	9.9977	85	3	146	6	5	68289838	8.60805	0	0.907694	0.922181	0.000224673
peak_2029288	rs10945071	6	68280073	A	G	0.302857	0.886892	0.968493	-5.308	27.0676	0.355862	3.1e-05	0.432147	10.479	2	1	146	5	4	68280073	12.4074	0	0.73473	0.936833	4.92043323870786e-06
peak_2029294	rs113276623	6	68302680	C	T	0.294286	0.003212	0.932716	-3.6464	18.396	0.555621	0.001855	0.432237	41.2036	91	8	128	7	6	68302680	7.06701	0	0.898113	0.870218	0.000225734
peak_2029396	rs76260499	6	68433477	C	T	0.077143	5.76734	0.837899	-3.93333	23.4299	0.207655	7.8e-05	0.444095	4.07031	63	1	90	9	9	68433477	11.5839	0	0.761648	0.721633	0.000116591
peak_2030156	rs1328734	6	69394790	T	G	0.491429	2.08494	0.843588	-3.11495	17.6563	0.559172	0.001757	0.471586	39.8469	3	4	29	9	5	69394790	6.76277	0	0.906164	0.6778	0.000767454
peak_2030225	rs7382231	6	69485738	T	C	0.628571	3.95588	0.90458	-4.30616	24.1482	0.431257	1.1e-05	0.511409	25.56	71	9	97	19	19	69485738	10.2994	0	0.946477	0.782152	4.94130507778546e-05
peak_2030236	rs687066	6	69488387	T	C	0.651429	1.26194	0.918964	-6.32155	34.5534	0.409888	0.007547	0.528942	19.4048	18	9	115	8	10	69488387	15.3192	0	0.937194	0.84679	4.76924699241073e-07
peak_2030237	rs9364014	6	69500272	A	C	0.56	13.6456	0.926277	-4.54323	26.0888	0.361187	0.002246	0.732916	8.29576	76	2	108	7	6	69500272	11.7177	0	0.899107	0.7963	2.86263871049726e-05
peak_2030351	rs55915502	6	69634056	C	A	0.228571	2.59595	0.964106	-3.15368	15.8295	0.416104	0.01	0.5	31.8916	78	0	121	6	5	69634056	6.44732	0	NA	0.912399	0.000701971
peak_2030675	rs6910162	6	70004722	A	C	0.108571	0.001254	0.894078	-7.70059	37.1073	0.247623	0.010629	0.31309	7.65954	2	3	27	9	7	70004722	18.0275	0	0.835745	0.798872	1.99255694002013e-08
peak_2030758	rs12190708	6	70098128	A	G	0.271429	0.179108	0.910807	-3.76222	20.025	0.394648	3.1e-05	0.567481	24.4661	1	1	45	6	6	70098128	8.64245	0	0.772042	0.836664	0.000172895
peak_2031899	rs374835437	6	71266209	G	A	0.228571	0.003751	0.967412	-3.44271	19.0812	0.557121	0.008957	0.424602	12.8465	30	15	84	8	12	71266209	7.44144	0	0.90376	0.919124	0.000360817
peak_2032369	rs11759375	6	71742658	T	A	0.071429	0.090465	0.792399	-4.01403	23.6276	0.593652	0.014135	0.445913	41.4483	13	19	104	17	14	71742658	9.77737	0	0.891142	0.567276	9.68221966150844e-05
peak_2032442	rs4472310	6	71832134	C	A	0.374286	0.229529	0.972768	-7.2554	37.5395	0.412504	0.011367	0.277207	21.6977	42	4	62	8	8	71832134	16.9095	0	0.901604	0.937611	5.55390323859738e-08
peak_2032737	rs62408080	6	72145202	A	G	0.254286	0.074413	0.980731	-36.6325	168.835	0.067044	0.003438	0.499908	6.69878	1	3	63	10	7	72145202	83.9094	0	0.90996	0.941079	2.33095021686369e-37
peak_2032738	rs62408081	6	72146217	T	C	0.254286	0.074413	0.98032	-19.5482	91.3548	0.114795	0.01	0.5	6.34037	1	0	62	6	5	72146217	45.5489	0	NA	0.956852	2.83016138035238e-20
peak_2033047	rs10943029	6	72502731	T	C	0.134286	1.79433	0.973369	-20.517	96.3003	0.177661	2.6e-05	0.513621	18.5505	2	1	103	8	6	72502731	47.6673	0	0.928407	0.934711	3.04122478717829e-21
peak_2033776	rs2350379	6	73208946	G	C	0.451429	1.3395	0.972799	-9.68883	47.0236	0.338974	0.01	0.5	11.8268	49	0	105	7	5	73208946	22.1726	0	NA	0.945405	2.04724787359833e-10
peak_2033779	rs2350381	6	73208860	C	A	0.065714	0.865761	0.943459	-3.06919	19.9981	0.438534	0.002891	0.52296	66.8521	39	31	110	11	10	73208860	7.98778	0	0.924251	0.876708	0.000852732
peak_2033821	rs12210517	6	73242335	G	A	0.128571	0.418685	0.943357	-3.19326	18.5143	0.446895	0.003996	0.510411	62.6839	18	10	38	7	8	73242335	7.19272	0	0.865171	0.858552	0.000640826
peak_2033890	rs538255890	6	73294005	C	A	0.425714	1.21229	0.794689	-3.08341	19.1696	0.405125	0.017742	0.306094	22.8627	28	4	69	15	9	73294005	8.0276	0	0.840496	0.432214	0.00082526
peak_2034017	rs504218	6	73395739	G	A	0.531429	0.016478	0.952796	-5.35537	25.6628	0.648654	0.020581	0.499065	7.65536	20	2	21	6	6	73395739	11.709	0	0.93328	0.900487	4.41194184243255e-06
peak_2034113	rs4708055	6	73458258	C	A	0.671429	0.279261	0.94115	-5.95445	30.6533	0.569633	0.001033	0.351135	17.1332	10	8	36	7	8	73458258	13.2798	0	0.959294	0.873801	1.11057928790089e-06
peak_2034292	rs445098	6	73595756	G	A	0.371429	0.077021	0.967739	-6.63867	34.4103	0.412853	0.003992	0.516264	25.6263	7	2	90	5	5	73595756	15.3012	0	0.951083	0.932503	2.29791037039567e-07
peak_2034319	rs473921	6	73608475	A	C	0.074286	1.0355	0.987145	-3.17638	16.9595	0.648786	0.003969	0.500447	16.1766	0	1	152	6	6	73608475	7.34291	0	0.883385	0.947374	0.000666217
peak_2034433	rs35579376	6	73704629	T	C	0.151429	0.337233	0.925357	-3.38992	17.1991	0.571577	0.01	0.5	31.0928	16	0	19	8	6	73704629	6.72478	0	NA	0.857251	0.000407457
peak_2034602	rs9447055	6	73847979	T	G	0.548571	4.57688	0.968174	-3.76672	21.2748	0.444995	0.007489	0.493155	23.146	15	5	43	6	6	73847979	8.49396	0	0.924653	0.915918	0.000171114
peak_2034641	rs3005512	6	73896722	G	A	0.32	0.102146	0.956352	-24.195	113.96	0.084091	0.01	0.5	6.3544	44	0	48	8	6	73896722	56.8287	0	NA	0.904672	6.38330425770403e-25
peak_2034642	rs3005512	6	73896722	G	A	0.32	0.102146	0.956352	-34.1495	160.384	0.058195	0.01	0.5	7.95756	33	0	76	9	9	73896722	79.8872	0	NA	0.889551	7.08805067147305e-35
peak_2034643	rs3005512	6	73896722	G	A	0.32	0.102146	0.956352	-34.2504	159.864	0.059761	0.004887	0.467856	5.73505	32	1	80	8	10	73896722	79.5149	0	0.82746	0.886222	5.6176114291042e-35
peak_2034644	rs3005515	6	73899471	A	G	0.322857	0.010044	0.966885	-11.0627	55.2844	0.18671	0.01	0.5	4.28487	45	0	83	6	6	73899471	27.2428	0	NA	0.929136	8.65641970569357e-12
peak_2034657	rs7759290	6	73902417	G	A	0.262857	1.55121	0.98417	-4.91554	23.8375	0.457044	0.003058	0.52923	46.3239	59	21	137	10	6	73902417	9.43878	0	0.9475	0.958328	1.21467872074359e-05
peak_2034658	rs7759624	6	73902693	G	A	0.262857	1.55121	0.986727	-39.0272	180.856	0.06354	4.7e-05	0.551389	8.95933	60	1	137	6	8	73902693	90.0855	0	0.87857	0.969831	9.39243966866341e-40
peak_2034659	rs12213530	6	73900147	T	C	0.262857	0.554416	0.968679	-41.1514	192.653	0.052645	0.005895	0.49158	7.95679	31	2	145	6	10	73900147	96.0835	0	0.870136	0.937142	7.05606764611565e-42
peak_2034660	rs7759624	6	73902693	G	A	0.262857	1.55121	0.986727	-51.8787	240.19	0.042842	0.001282	0.509697	7.32368	52	3	160	9	6	73902693	119.678	0	0.895814	0.966215	1.32214061932282e-52
peak_2034661	rs72963289	6	73911314	T	C	0.257143	2.50051	0.961521	-54.3296	251.029	0.038954	0.003789	0.527162	8.69898	105	1	171	10	10	73911314	124.75	0	0.88827	0.931263	4.68125223940252e-55
peak_2034662	rs7759290	6	73902417	G	A	0.262857	1.55121	0.98417	-20.6252	96.573	0.094646	0.01	0.5	6.6297	41	0	168	7	6	73902417	48.3697	0	NA	0.960307	2.37047827094077e-21
peak_2034663	rs7759624	6	73902693	G	A	0.262857	1.55121	0.986727	-80.2738	370.726	0.026889	0.003394	0.512901	11.2254	34	6	187	9	8	73902693	184.607	0	0.904114	0.969732	5.3235232334669e-81
peak_2034664	rs4642422	6	73916584	A	G	0.251429	0.605326	0.981347	-13.9139	69.8234	0.369371	0.000219	0.533098	25.7019	122	10	188	24	22	73916584	33.4701	0	0.91018	0.947748	1.21935634164714e-14
peak_2034669	rs112892768	6	73910990	C	G	0.257143	2.50051	0.958347	-21.8114	103.023	0.32213	0.006411	0.446113	18.5409	28	7	181	10	9	73910990	49.8575	0	0.960412	0.913869	1.54387105610542e-22
peak_2034760	rs148571695	6	74010473	A	G	0.285714	1.25104	0.981079	-3.79099	21.7238	0.57165	0.001797	0.479694	21.9648	68	3	88	6	6	74010473	8.93473	0	0.970531	0.947078	0.000161812
peak_2034954	rs12200217	6	74247804	C	G	0.371429	7.55519	0.934462	-3.30727	19.5059	0.594234	0.01	0.5	36.6271	41	0	119	7	6	74247804	8.13566	0	NA	0.823034	0.000492868
peak_2035002	rs875303	6	74289904	T	C	0.22	5.45332	0.963543	-3.08419	16.2763	0.377957	0.01	0.5	14.857	1	0	41	7	6	74289904	7.09265	0	NA	0.900877	0.00082377
peak_2035360	rs9352146	6	74717684	T	G	0.728571	8.60467	0.960244	-7.53491	34.5711	0.35928	0.15026	0.757146	9.25014	26	3	115	6	7	74717684	15.9277	0	0.916645	0.89434	2.91803418176647e-08
peak_2037013	rs2505015	6	76368989	C	T	0.551429	0.716137	0.96853	-3.76158	19.5753	0.583778	0.005587	0.493824	11.1428	31	3	90	7	7	76368989	8.15182	0	0.929906	0.928114	0.000173151
peak_2037215	rs7762766	6	76626351	T	C	0.2	0.085557	0.974689	-3.86364	22.3099	0.656634	0.01	0.5	12.7766	54	0	59	5	9	76626351	10.0707	0	NA	0.943026	0.000136887
peak_2037264	rs55811104	6	76674677	A	C	0.108571	0.68914	0.969871	-8.61581	44.0064	0.343599	0.009709	0.412824	12.9953	38	9	74	8	8	76674677	20.6426	0	0.922725	0.929915	2.42209689930294e-09
peak_2037325	rs73759149	6	76726393	G	A	0.248571	0.538284	0.932219	-45.5553	213.875	0.050743	0.001257	0.520875	8.3109	21	11	142	10	8	76726393	106.446	0	0.957676	0.869195	2.78430277862096e-46
peak_2037326	rs142017540	6	76750050	A	G	0.242857	0.200336	0.93837	-15.3264	74.9592	0.111699	0.01	0.5	4.94445	164	0	183	7	6	76750050	37.4651	0	NA	0.880903	4.71679789361853e-16
peak_2037327	rs34317226	6	76752173	T	G	0.297143	0.044492	0.948246	-101.935	471.157	0.077987	0.008197	0.436034	8.46458	172	21	184	7	8	76752173	234.351	0	0.935717	0.881268	1.16216364916999e-102
peak_2038018	rs62418201	6	77686359	G	T	0.157143	0.149988	0.942818	-3.20539	15.3339	0.577929	2.3e-05	0.512259	34.3288	52	2	62	7	6	77686359	5.96702	0	0.905705	0.879759	0.00062318
peak_2038419	rs9448329	6	78207092	T	G	0.542857	0.291892	0.96561	-6.49053	32.1892	0.590664	0.015056	0.377096	18.9645	28	4	73	5	5	78207092	14.277	0	0.900081	0.922825	3.23199197979606e-07
peak_2038459	rs17796016	6	78250897	A	G	0.197143	3.06909	0.877947	-15.4417	73.4377	0.1741	0.01	0.5	7.50621	8	0	36	9	7	78250897	36.2454	0	NA	0.805031	3.61688947264619e-16
peak_2038460	rs17796016	6	78250897	A	G	0.197143	3.06909	0.877947	-12.2822	58.3135	0.145582	0.01	0.5	5.7222	2	0	34	8	8	78250897	29.0885	0	NA	0.788679	5.22170297487365e-13
peak_2038461	rs12204498	6	78255014	G	A	0.197143	3.06909	0.881117	-34.9564	162.054	0.088726	2.4e-05	0.505762	10.7408	13	1	35	10	9	78255014	80.3478	0	0.887088	0.804379	1.10563293768235e-35
peak_2038462	rs12204498	6	78255014	G	A	0.197143	3.06909	0.881117	-18.534	87.2338	0.134627	0.01	0.5	7.31273	11	0	35	10	10	78255014	43.2512	0	NA	0.801476	2.92431666898788e-19
peak_2038477	rs182749597	6	78326697	C	T	0.194286	3.06909	0.858096	-23.283	108.865	0.116569	0.01	0.5	8.60516	29	0	30	10	8	78326697	54.0947	0	NA	0.767951	5.21191791161698e-24
peak_2038478	rs182749597	6	78326697	C	T	0.194286	3.06909	0.858096	-11.1081	53.6171	0.153029	0.01	0.5	3.72926	28	0	32	10	11	78326697	26.5533	0	NA	0.773249	7.79616209797599e-12
peak_2038479	rs182749597	6	78326697	C	T	0.194286	3.06909	0.858096	-10.5582	51.1307	0.159662	4.1e-05	0.44057	3.48391	29	1	32	10	7	78326697	25.2736	0	0.833999	0.772876	2.76537674504772e-11
peak_2038480	rs182749597	6	78326697	C	T	0.194286	3.06909	0.858096	-12.0124	57.6479	0.145619	0.01	0.5	3.9811	25	0	31	9	10	78326697	28.5896	0	NA	0.777938	9.71835036834182e-13
peak_2038481	rs182749597	6	78326697	C	T	0.194286	3.06909	0.858096	-21.8734	102.433	0.100852	0.002892	0.56509	3.84517	22	1	30	9	12	78326697	50.6285	0	0.861636	0.765868	1.33853335755715e-22
peak_2038882	rs9350777	6	78754464	A	C	0.434286	0.029449	0.978485	-3.64878	17.6663	0.562518	0.002106	0.483913	21.7747	5	4	103	8	8	78754464	6.91119	0	0.967341	0.952547	0.000224502
peak_2038922	rs12203336	6	78808598	G	T	0.117143	0.017416	0.965888	-16.219	75.3231	0.135064	0.01	0.5	8.59781	13	0	36	7	5	78808598	37.4557	0	NA	0.922397	6.03909457481917e-17
peak_2038923	rs12209635	6	78822498	C	T	0.114286	0.00241	0.956505	-4.49401	22.8611	0.267542	0.01	0.5	5.86515	34	0	37	7	4	78822498	11.0625	0	NA	0.904794	3.20617249510841e-05
peak_2038924	rs12213359	6	78824310	C	A	0.114286	0.00241	0.956923	-13.9019	65.2866	0.156916	3.3e-05	0.529606	9.13865	29	1	36	10	6	78824310	32.3974	0	0.87829	0.905467	1.25351962838828e-14
peak_2038925	rs12209635	6	78822498	C	T	0.114286	0.00241	0.956505	-34.1019	157.433	0.103319	0.002936	0.534395	19.7326	26	2	38	10	6	78822498	78.2843	0	0.873021	0.926858	7.90863007215664e-35
peak_2038926	rs12213359	6	78824310	C	A	0.114286	0.00241	0.956923	-7.00864	33.9963	0.200534	0.01	0.5	10.2723	25	0	34	7	4	78824310	16.9962	0	NA	0.910799	9.80312835703594e-08
peak_204009	rs73137608	1	241922426	T	G	0.225714	9.37714	0.937122	-3.04074	19.5046	0.560937	0.011423	0.426022	33.2786	14	14	104	12	12	241922426	7.67599	0	0.75097	0.831994	0.000910461
peak_2040269	rs112963015	6	80293824	C	T	0.114286	0.017416	0.971583	-6.39936	32.7565	0.355558	0.000401	0.43189	15.4815	47	8	71	9	8	80293824	15.0264	0	0.9584	0.921499	3.98694481271191e-07
peak_2040438	rs140799940	6	80494703	G	A	0.145714	1.63103	0.941075	-4.30743	25.1729	0.37406	1.9e-05	0.516196	18.8839	88	2	94	8	3	80494703	11.3443	0	0.931615	0.868547	4.9268266065819e-05
peak_2040448	rs7753130	6	80498025	C	T	0.128571	0.005226	0.984444	-7.49058	36.3573	0.205482	0.025073	0.076407	6.24456	81	5	157	13	9	80498025	18.0972	0	0.822731	0.948019	3.2316067262617e-08
peak_2040470	rs7768485	6	80523416	A	G	0.171429	0.306906	0.962188	-3.60021	18.3006	0.418225	0.002501	0.499344	13.783	133	10	144	8	8	80523416	7.52547	0	0.933244	0.912748	0.00025107
peak_2041261	rs12208210	6	81595392	G	C	0.108571	0.001254	0.937633	-3.39122	19.1145	0.295075	0.006227	0.569268	12.2327	31	1	33	9	5	81595392	9.09898	0	0.928082	0.856423	0.000406242
peak_2041362	rs10943829	6	81690194	A	G	0.454286	3.74201	0.84351	-3.98132	21.2506	0.627208	0.01	0.5	11.0328	13	0	27	8	9	81690194	9.36504	0	NA	0.72906	0.000104395
peak_2042188	rs141768500	6	82497031	G	A	0.12	0.20245	0.968997	-3.84975	19.1594	0.38848	1.2e-05	0.497177	14.4881	24	4	64	7	9	82497031	8.46303	0	0.922333	0.911715	0.000141337
peak_204230	rs4658425	1	242149418	G	A	0.385714	0.530473	0.92847	-4.10232	20.3372	0.613919	0.01	0.5	20.0908	51	0	63	7	6	242149418	8.79458	0	NA	0.84508	7.90102742564539e-05
peak_2043321	rs62419593	6	83662030	C	T	0.08	1.12692	0.87581	-3.78116	20.1403	0.68898	0.01	0.5	19.3012	14	0	23	9	4	83662030	9.04218	0	NA	0.729587	0.000165516
peak_2044393	rs113674809	6	84774438	C	G	0.105714	0.001254	0.983787	-3.04718	16.5229	0.550768	0.000946	0.489773	28.9395	36	11	58	5	5	84774438	6.12119	0	0.974627	0.970449	0.000897059
peak_2044581	rs9359616	6	84971052	T	C	0.7	0.072886	0.978995	-3.16619	19.4487	0.439112	0.000968	0.50425	27.5148	47	5	66	22	12	84971052	7.82713	0	0.938971	0.951297	0.000682047
peak_2044856	rs9362168	6	85215017	A	T	0.868571	0.010252	0.837392	-3.59123	23.4888	0.4205	0.005588	0.525001	23.0845	181	7	204	6	5	85215017	9.82789	0	0.903151	0.696041	0.000256312
peak_2044858	rs62421588	6	85217944	T	A	0.477143	3.19576	0.791164	-3.53166	23.3789	0.419597	0.005841	0.540853	30.4264	163	18	221	21	10	85217944	9.45412	0	0.884734	0.495292	0.000293997
peak_2045010	rs71570759	6	85358995	C	A	0.325714	0.229731	0.810912	-4.56784	26.6161	0.34906	0.005462	0.43996	11.6434	104	2	109	9	7	85358995	12.124	0	0.945644	0.653398	2.70495613281652e-05
peak_2045542	rs7771342	6	85922218	C	A	0.274286	0.100382	0.965531	-20.3666	94.5467	0.117372	0.01	0.5	7.72628	26	0	30	7	6	85922218	47.1457	0	NA	0.931194	4.29891982910028e-21
peak_2045543	rs12154056	6	85924376	G	A	0.277143	0.100382	0.963713	-38.9285	179.036	0.058886	0.01	0.5	7.83158	27	0	29	9	9	85924376	89.0643	0	NA	0.916875	1.17909792449086e-39
peak_2045818	rs2988691	6	86242405	A	G	0.317143	1.95793	0.730052	-5.50889	30.26	0.409933	0.039725	0.37787	7.00821	47	13	82	15	13	86242405	13.1029	0	0.761809	0.506742	3.0982022856533e-06
peak_2045822	rs12203486	6	86245592	T	C	0.3	0.787292	0.925171	-3.19708	20.0455	0.356446	0.009066	0.346942	10.7275	50	2	84	7	4	86245592	9.08058	0	0.831962	0.845648	0.000635217
peak_204683	rs4658822	1	242551774	A	G	0.488571	1.28482	0.934518	-4.73008	22.2688	0.437974	0.005918	0.477481	32.0843	34	5	45	8	8	242551774	9.09322	0	0.925297	0.878443	1.86173317159955e-05
peak_2047401	rs9450800	6	87761978	C	T	0.611429	0.796763	0.959768	-7.87297	38.7693	0.431094	0.003674	0.521581	29.0626	46	6	55	6	6	87761978	17.1043	0	0.935245	0.906149	1.33977393427199e-08
peak_204747	rs10926790	1	242616846	T	C	0.231429	0.02511	0.964244	-3.38002	19.8968	0.620283	0.01	0.5	16.2062	50	0	51	7	6	242616846	8.63073	0	NA	0.924752	0.000416848
peak_2047584	rs9359761	6	87893308	A	G	0.605714	1.29539	0.950532	-3.77996	20.2012	0.565744	0.001788	0.523646	35.0111	10	2	35	7	7	87893308	8.13089	0	0.933671	0.899521	0.000165973
peak_2048109	rs12182297	6	88436741	T	C	0.605714	0.194988	0.947511	-9.11315	46.6106	0.391511	0.000982	0.524533	19.6853	13	3	89	6	6	88436741	21.4116	0	0.918281	0.895215	7.70643185918413e-10
peak_204828	rs140177364	1	242674371	G	A	0.051429	4.01745	0.95229	-4.63509	25.3767	0.684331	0.019592	0.215857	20.3709	24	14	104	48	83	242674371	10.6954	0	0.900484	0.722051	2.31693023253588e-05
peak_204847	rs2184183	1	242694688	G	A	0.468571	0.385708	0.939637	-3.04296	18.5521	0.429601	0.000272	0.42574	15.8585	41	4	77	75	45	242694688	7.19286	0	0.766537	0.887332	0.000905815
peak_2049122	rs854862	6	89449383	T	A	0.42	1.7669	0.933088	-3.2528	17.1927	0.606795	0.01	0.5	12.2888	17	0	29	7	5	89449383	7.2348	0	NA	0.845526	0.000558728
peak_204965	rs2780787	1	242806516	C	T	0.6	0.099206	0.958381	-3.33136	21.0302	0.581276	0.008603	0.421442	13.6032	54	7	108	10	10	242806516	8.72805	0	0.927164	0.911285	0.000466277
peak_2050326	rs1221550	6	90414817	G	C	0.057143	0.576619	0.93725	-3.05243	19.2675	0.343565	0.004051	0.513276	31.1483	21	3	78	10	4	90414817	8.78344	0	0.92237	0.821057	0.000886285
peak_205047	rs4658507	1	242893099	G	A	0.388571	0.166042	0.927388	-5.46156	29.7965	0.406972	0.007332	0.400173	18.2609	45	5	72	5	7	242893099	13.1629	0	0.906563	0.854175	3.4549134689784e-06
peak_2050572	rs145631104	6	90672101	G	A	0.234286	0.02511	0.96595	-3.9102	21.7712	0.37005	0.05328	0.38015	13.4641	36	1	73	11	11	90672101	9.80963	0	0.861893	0.922785	0.000122969
peak_205059	rs2502354	1	242910030	A	T	0.131429	8.48098	0.951796	-4.51005	23.7752	0.339161	0.001282	0.587015	9.79204	63	2	107	8	8	242910030	10.9562	0	0.951753	0.914419	3.08991245255997e-05
peak_2050963	rs16883967	6	91071139	C	G	0.157143	0.149988	0.931159	-3.63381	19.2051	0.364234	0.01	0.5	15.9548	26	0	53	7	5	91071139	8.62135	0	NA	0.856262	0.000232375
peak_205130	rs34704606	1	242968044	T	G	0.314286	0.010044	0.955322	-3.89938	22.8135	0.378559	0.005083	0.542209	8.79996	74	1	100	6	6	242968044	10.0747	0	0.922257	0.90746	0.000126072
peak_205134	rs76018041	1	242968636	G	C	0.457143	5.07765	0.860233	-3.47959	20.571	0.401956	0.064257	0.318441	8.72801	57	6	112	11	7	242968636	8.61303	0	0.792105	0.617018	0.00033144
peak_205145	rs35889241	1	242982996	T	C	0.271429	1.22281	0.980154	-6.57324	32.692	0.277497	0.006259	0.344345	6.55947	53	1	82	8	6	242982996	15.7679	0	0.802072	0.951756	2.6715447975098e-07
peak_205171	rs10926945	1	243002686	C	T	0.537143	0.000181	0.93382	-5.83663	29.9895	0.3641	0.01	0.5	10.0713	30	0	36	6	6	243002686	13.641	0	NA	0.871172	1.4567069004752e-06
peak_205226	rs4006924	1	243061942	C	T	0.334286	0.174036	0.953388	-6.87047	32.4551	0.404803	0.014254	0.430937	21.5907	23	3	23	7	9	243061942	14.4505	0	0.825243	0.903611	1.34750701325449e-07
peak_205227	rs9725370	1	243048757	C	A	0.311429	0.238321	0.948892	-4.15193	19.9035	0.330923	0.01	0.5	5.3132	3	0	23	6	6	243048757	9.13878	0	NA	0.89786	7.04800243260575e-05
peak_205243	rs182108140	1	243062285	G	A	0.522857	0.612065	0.948451	-5.19382	25.6324	0.358734	0.002181	0.495196	11.0289	7	1	24	24	21	243062285	11.8842	0	0.898653	0.890425	6.400058996792e-06
peak_2052733	rs10455550	6	93174289	T	C	0.262857	1.2363	0.884739	-3.66366	20.1544	0.397306	0.013466	0.440595	13.5853	21	2	60	9	9	93174289	8.65602	0	0.814608	0.760706	0.000216938
peak_205277	rs61833142	1	243088675	A	G	0.491429	0.276063	0.960416	-8.01302	39.4612	0.410353	0.009781	0.336567	23.6473	5	2	29	9	10	243088675	17.707	0	0.820738	0.917366	9.70455158306164e-09
peak_2052795	rs2631558	6	93249938	A	T	0.071429	1.94104	0.906349	-3.85105	20.0562	0.282287	2.3e-05	0.547044	8.70294	28	2	62	9	9	93249938	9.55243	0	0.889459	0.819929	0.000140912
peak_205282	rs806232	1	243098829	C	G	0.237143	5.1666	0.866885	-3.60968	21.3737	0.55696	0.006682	0.452853	32.7524	10	5	65	7	6	243098829	8.48294	0	0.924453	0.781737	0.000245651
peak_205283	rs71537329	1	243101798	A	T	0.428571	0.07	0.965004	-3.08322	16.5526	0.455616	1.5e-05	0.457118	52.6228	14	2	65	4	4	243101798	6.04419	0	0.889436	0.924933	0.000825612
peak_2053218	rs951472	6	93826061	C	T	0.591429	1.72921	0.967352	-16.4703	77.4105	0.335616	0.037647	0.451267	13.475	5	4	80	10	10	93826061	37.0185	0	0.816752	0.932711	3.38583565441912e-17
peak_2053423	rs13204155	6	94097707	C	T	0.157143	0.355031	0.897171	-3.57516	18.9978	0.407376	0.005793	0.408102	21.6785	35	8	59	9	8	94097707	7.96354	0	0.868374	0.800355	0.000265974
peak_2053765	rs75622395	6	94577902	C	T	0.06	0.712992	0.945614	-3.88287	17.3165	0.286539	0.01	0.5	11.1391	16	0	43	7	5	94577902	8.33824	0	NA	0.858959	0.000130958
peak_2053766	rs139703094	6	94574480	T	C	0.057143	0.642792	0.928165	-4.23374	19.4115	0.289305	0.01	0.5	16.6261	8	0	45	8	5	94574480	9.30931	0	NA	0.828433	5.83794658177163e-05
peak_205410	rs1060643	1	243266674	G	C	0.108571	0.58398	0.94433	-4.26614	20.4866	0.314533	0.01	0.5	10.4028	17	0	24	7	5	243266674	9.62094	0	NA	0.868193	5.41825866129814e-05
peak_2054418	rs13205436	6	95586174	T	C	0.077143	0.001935	0.93631	-3.29738	19.4639	0.419824	0.00368	0.521423	15.3256	66	7	72	6	6	95586174	8.02133	0	0.930772	0.860044	0.000504218
peak_2055168	rs11152994	6	96490784	G	A	0.5	0.966627	0.920292	-12.677	59.2431	0.694063	0.111287	0.265468	3.10136	15	6	30	9	8	96490784	28.2293	0	0.836305	0.807567	2.10365639790156e-13
peak_2056369	rs9481939	6	97779820	T	C	0.185714	0.00565	0.972141	-5.434	27.8191	0.417271	0.001515	0.438209	25.2871	12	12	47	13	7	97779820	12.0516	0	0.922655	0.936127	3.6812492131267e-06
peak_2057198	rs4072313	6	98685226	T	G	0.065714	0.36157	0.91487	-3.32977	16.0358	0.723522	0.01	0.5	8.74799	7	0	19	5	7	98685226	7.36287	0	NA	0.828014	0.000467985
peak_2057595	rs761637	6	99093177	A	C	0.794286	1.2387	0.936788	-26.8089	125.98	0.272754	0.038871	0.676831	4.90559	43	15	50	11	26	99093177	61.1837	0	0.883711	0.812072	1.55288396973575e-27
peak_2057800	rs221568	6	99261498	A	T	0.571429	0.048972	0.962726	-4.24068	21.8782	0.438446	0.000435	0.459771	19.186	76	13	82	12	14	99261498	8.87146	0	0.806905	0.924076	5.74538536241467e-05
peak_2057920	rs17179130	6	99366944	C	T	0.174286	2.31206	0.96874	-3.27253	16.9395	0.412219	4.8e-05	0.466148	19.3659	58	1	63	6	6	99366944	7.0024	0	0.920976	0.936288	0.000533912
peak_2058589	rs12207779	6	100035623	C	T	0.114286	0.801815	0.841238	-3.32005	19.67	0.346259	3.3e-05	0.451107	22.96	36	1	52	14	5	100035623	8.85872	0	0.859182	0.646746	0.000478576
peak_2058871	rs9390192	6	100293862	C	T	0.271429	0.116485	0.962563	-3.32774	17.1369	0.381187	0.005731	0.42149	11.3913	24	1	82	7	8	100293862	7.43751	0	0.876597	0.915281	0.000470173
peak_2059482	rs71566360	6	101055015	C	T	0.12	0.921891	0.882794	-4.27801	23.9383	0.270345	0.01	0.5	5.50492	42	0	53	9	4	101055015	11.4638	0	NA	0.744239	5.27216584042268e-05
peak_2059812	rs55804474	6	101494433	T	C	0.122857	0.118064	0.899501	-9.11294	45.9636	0.175592	0.01	0.5	7.05037	43	0	64	13	6	101494433	22.7187	0	NA	0.77593	7.71012681110012e-10
peak_2059814	rs55804474	6	101494433	T	C	0.122857	0.118064	0.899501	-8.57754	43.61	0.180674	0.01	0.5	4.97875	43	0	66	9	6	101494433	21.5383	0	NA	0.797287	2.64519459788213e-09
peak_2061047	rs4946944	6	103288826	T	G	0.437143	1.03122	0.921186	-62.107	286.798	0.027219	1.3e-05	0.525018	5.76958	11	2	48	9	9	103288826	142.302	0	0.943603	0.869086	7.81682342055831e-63
peak_2061048	rs4945830	6	103319481	C	T	0.437143	0.229283	0.943003	-64.8271	300.463	0.025767	0.001685	0.498254	6.81528	56	2	57	11	10	103319481	149.34	0	0.74124	0.892557	1.48894826974078e-65
peak_2061049	rs4945830	6	103319481	C	T	0.437143	0.229283	0.943003	-36.9838	172.753	0.04423	0.01	0.5	3.88927	54	0	56	8	9	103319481	85.9567	0	NA	0.890129	1.0379350256766e-37
peak_2061200	rs6571120	6	103568214	C	A	0.302857	0.233126	0.915926	-3.82102	21.2543	0.598167	0.009797	0.532977	15.2171	95	3	127	7	6	103568214	9.02927	0	0.872011	0.814163	0.000151001
peak_2061564	rs9377596	6	104044609	T	C	0.42	2.66958	0.915108	-4.11283	19.1646	0.605927	0.015724	0.44365	10.0451	27	1	47	18	18	104044609	8.02347	0	0.838194	0.849179	7.71197426946571e-05
peak_2062221	rs13204145	6	104707743	C	G	0.171429	3.05042	0.962231	-4.57327	21.8087	0.59312	2.7e-05	0.551918	14.4289	16	1	57	7	6	104707743	9.13999	0	0.913755	0.92867	2.67135625947707e-05
peak_206228	rs12405642	1	244097810	A	C	0.231429	2.77867	0.900549	-3.78739	21.3209	0.320593	0.01	0.5	10.4523	21	0	42	7	5	244097810	10.0099	0	NA	0.827829	0.00016316
peak_2062299	rs9386432	6	104812100	A	T	0.202857	0.075591	0.955416	-14.2138	67.291	0.134572	0.006888	0.550356	3.82177	12	1	30	9	7	104812100	33.4615	0	0.791696	0.914921	6.11210945589743e-15
peak_2062300	rs9386432	6	104812100	A	T	0.202857	0.075591	0.955416	-18.2981	85.5954	0.145312	0.01	0.5	10.2856	12	0	30	8	5	104812100	42.5476	0	NA	0.913925	5.03372231334031e-19
peak_2063315	rs9399932	6	105709217	T	C	0.62	1.87701	0.966831	-3.58552	17.7778	0.425733	0.01	0.5	44.4027	48	0	66	6	6	105709217	7.0929	0	NA	0.917093	0.000259705
peak_2064093	rs6928117	6	106391972	C	T	0.397143	2.71497	0.930839	-4.01798	23.7617	0.411816	0.000324	0.498028	11.412	53	5	88	22	26	106391972	10.1523	0	0.84711	0.842491	9.59452118660969e-05
peak_2064235	rs80008352	6	106518977	A	G	0.177143	0.129197	0.761334	-4.46856	25.2064	0.369232	0.001421	0.434675	11.9159	43	7	66	12	8	106518977	11.227	0	0.928006	0.463281	3.39967758470342e-05
peak_2064270	rs1770722	6	106547184	G	A	0.848571	1.12927	0.946014	-7.21046	37.9067	0.391234	0.004142	0.589612	26.4905	47	4	83	10	7	106547184	17.0991	0	0.82518	0.870081	6.15945215944886e-08
peak_2064804	rs1900601	6	106992777	C	T	0.208571	0.018139	0.757321	-7.39691	36.4804	0.27373	0.01	0.5	6.28785	12	0	26	14	8	106992777	17.2955	0	NA	0.534486	4.00950033963272e-08
peak_2065748	rs13210540	6	107802580	G	A	0.902857	1.35098	0.905925	-3.90849	21.2105	0.679198	0.00305	0.481519	12.2115	7	2	30	8	6	107802580	9.92316	0	0.993181	0.837692	0.000123454
peak_2065767	rs4946872	6	107826440	G	A	0.214286	3.58683	0.959734	-3.31316	17.4645	0.445156	0.003714	0.550286	34.6967	55	3	73	5	4	107826440	6.72149	0	0.950807	0.91996	0.00048623
peak_2065772	rs12214724	6	107819634	G	C	0.182857	0.463973	0.975175	-7.52002	36.102	0.409949	0.003217	0.477835	20.2264	19	3	66	6	5	107819634	16.1633	0	0.93066	0.950211	3.01984479809583e-08
peak_2067176	rs12215381	6	109042014	C	T	0.085714	0.075955	0.959748	-3.23176	16.1662	0.301366	0.01	0.5	6.73459	4	0	32	7	6	109042014	7.66553	0	NA	0.910579	0.000586469
peak_2067836	rs6899688	6	109741020	C	A	0.76	0.240055	0.93708	-5.14791	27.2112	0.594362	0.002082	0.503444	14.5926	17	4	39	7	6	109741020	11.8996	0	0.912965	0.857544	7.11358685501799e-06
peak_2068539	rs1022604	6	110431423	C	A	0.168571	0.000214	0.927122	-3.47393	21.4612	0.453067	0.002344	0.496917	60.3229	71	18	93	6	7	110431423	8.45603	0	0.921991	0.866259	0.000335789
peak_2068887	rs4383853	6	110743296	C	T	0.114286	0.535759	0.969962	-10.5312	46.9102	0.201677	0.01	0.5	11.7728	1	0	13	8	6	110743296	23.2144	0	NA	0.9232	2.94277275451725e-11
peak_206897	rs9787319	1	244746838	A	G	0.554286	0.979351	0.958916	-3.45806	19.546	0.578743	0.004993	0.551983	27.984	36	1	59	9	9	244746838	8.03543	0	0.887369	0.91864	0.00034829
peak_2069199	rs7341275	6	110978248	G	A	0.077143	0.001935	0.953451	-3.23138	18.7348	0.567985	0.001099	0.546832	31.5465	32	11	98	6	6	110978248	7.42684	0	0.955847	0.883735	0.000586974
peak_2069878	rs12192705	6	111575574	C	T	0.382857	0.421816	0.95353	-3.46464	18.4213	0.57629	0.040155	0.314269	7.43049	17	6	51	19	18	111575574	7.48334	0	0.88326	0.8791	0.000343055
peak_2070422	rs11153333	6	112052363	A	G	0.245714	1.66375	0.959238	-3.41198	18.1456	0.614905	0.034797	0.428562	11.8935	36	1	53	5	5	112052363	7.71956	0	0.931723	0.916587	0.000387273
peak_2071599	rs59901483	6	113306741	G	A	0.182857	1.42397	0.924534	-3.2098	17.9143	0.414689	2.6e-05	0.360862	18.5119	23	1	57	6	6	113306741	7.42757	0	0.865895	0.865895	0.000616875
peak_2071807	rs9400630	6	113478754	T	A	0.288571	0.335406	0.955843	-3.16319	16.3983	0.581334	0.00366	0.529552	7.48548	25	2	43	5	5	113478754	6.57062	0	0.938694	0.910719	0.000686761
peak_2072440	rs9372385	6	113995141	T	C	0.377143	0.077021	0.956393	-3.14008	17.8881	0.44693	0.01	0.5	55.0643	14	0	56	6	4	113995141	6.86661	0	NA	0.913009	0.000724309
peak_207290	rs28478944	1	245045772	C	T	0.34	5.43391	0.930623	-22.3299	106.108	0.375445	0.001626	0.411217	8.34894	35	6	67	10	9	245045772	50.8254	0	0.893727	0.793542	4.67847058848068e-23
peak_207355	rs7535830	1	245097527	A	G	0.782857	8.55544	0.9238	-3.9266	20.2676	0.573314	0.169675	0.242114	24.1117	2	1	24	8	7	245097527	8.29917	0	0.510036	0.868806	0.000118413
peak_2074003	rs9488775	6	115781556	T	C	0.34	0.6268	0.922601	-3.49373	17.9119	0.547106	0.002682	0.497654	37.6095	50	5	51	7	6	115781556	6.69379	0	0.954196	0.849582	0.000320828
peak_207604	rs35309809	1	245336123	A	G	0.222857	0.156878	0.934621	-4.67944	25.8263	0.56922	0.009762	0.407031	32.7444	44	15	56	18	11	245336123	10.7395	0	0.920626	0.848318	2.09198848018e-05
peak_2076267	rs205965	6	118157344	A	G	0.411429	0.004434	0.931016	-3.23575	18.544	0.33912	0.01	0.5	9.52482	1	0	35	6	6	118157344	8.45778	0	NA	0.86087	0.000581103
peak_2076814	rs2798328	6	118684215	C	T	0.425714	0.705079	0.953748	-3.4748	17.4962	0.603727	0.01	0.5	13.123	15	0	72	6	6	118684215	7.37563	0	NA	0.899609	0.000335122
peak_2076815	rs72962906	6	118687142	C	T	0.357143	2.3577	0.963857	-9.46912	46.1023	0.64686	0.000174	0.480643	19.7418	22	1	71	36	10	118687142	21.1667	0	0.873764	0.913383	3.39532601861907e-10
peak_2077094	rs6939937	6	118935963	T	C	0.577143	0.001944	0.981908	-4.32633	21.6597	0.544417	0.001676	0.559088	53.2934	46	6	131	7	8	118935963	8.40795	0	0.959153	0.959117	4.71700306347561e-05
peak_2077098	rs6916672	6	118942877	G	A	0.574286	1.31994	0.979599	-3.42004	18.2471	0.409561	0.008548	0.583734	10.4758	31	6	101	7	9	118942877	7.52423	0	0.93083	0.947225	0.000380158
peak_207725	rs10754452	1	245434069	G	A	0.394286	1.93558	0.856496	-5.91644	30.7269	0.445179	0.010066	0.446863	35.7779	5	16	74	9	10	245434069	12.9358	0	0.88998	0.737196	1.21216785320512e-06
peak_207744	rs10924202	1	245470242	G	A	0.188571	1.33681	0.923085	-6.30156	33.1889	0.591318	0.00691	0.510858	16.7578	55	10	77	13	15	245470242	14.5439	0	0.915223	0.834194	4.99387693211586e-07
peak_2078196	rs1475163	6	120065007	G	C	0.288571	0.612065	0.942892	-4.44388	23.8959	0.370501	0.007288	0.40512	14.6728	81	3	98	7	8	120065007	10.7224	0	0.913104	0.885407	3.59847494927464e-05
peak_207829	rs5006104	1	245521293	C	T	0.177143	4.21373	0.865554	-3.89997	19.9821	0.634069	0.01	0.5	16.9349	34	0	55	7	6	245521293	8.72481	0	NA	0.772624	0.000125902
peak_2078477	rs9401257	6	120464356	G	A	0.077143	1.22281	0.932616	-3.8304	19.8475	0.350685	0.002355	0.519099	10.8463	43	4	95	8	7	120464356	8.99769	0	0.922731	0.867925	0.000147773
peak_2078653	rs111365766	6	120689097	G	A	0.191429	0.040655	0.967163	-5.78711	28.6307	0.395864	0.001759	0.453235	19.0235	45	5	72	8	6	120689097	12.8276	0	0.966312	0.91749	1.63264410141707e-06
peak_2078816	rs148705510	6	120925118	C	T	0.114286	0.00241	0.939184	-4.45183	24.896	0.414029	0.002221	0.490964	19.6843	13	13	78	9	9	120925118	10.6772	0	0.929102	0.859324	3.53318607397522e-05
peak_2078889	rs12194103	6	121014905	C	G	0.54	3.91615	0.963512	-3.04193	16.6453	0.44306	0.002724	0.513491	25.9662	59	1	61	5	5	121014905	6.34101	0	0.889671	0.934131	0.000907966
peak_2079169	rs12194253	6	121380944	C	A	0.534286	0.09825	0.914628	-3.09849	18.9371	0.606034	0.001534	0.562033	22.6272	32	2	59	19	26	121380944	7.75235	0	0.886777	0.831906	0.000797095
peak_2079292	rs574101522	6	121476300	A	G	0.157143	3.08803	0.940563	-4.08121	22.919	0.622245	0.01	0.5	24.2691	58	0	86	6	5	121476300	10.0247	0	NA	0.890167	8.29452575699074e-05
peak_2079311	rs550663937	6	121487798	G	T	0.157143	0.149988	0.913488	-4.71411	24.6921	0.315573	3.8e-05	0.508772	7.85965	34	1	68	8	6	121487798	11.5416	0	0.798313	0.833465	1.93148707852723e-05
peak_2079809	rs12196252	6	121992475	T	A	0.251429	0.005736	0.960789	-6.54606	33.4584	0.360496	0.023273	0.59539	11.071	25	2	75	7	7	121992475	15.4364	0	0.907319	0.908473	2.84408355906332e-07
peak_2079847	rs1521205	6	122026891	A	T	0.228571	7.17073	0.834405	-3.09357	18.9475	0.376139	0.000393	0.514242	9.291	1	1	60	33	34	122026891	8.4002	0	0.875189	0.730507	0.000806174
peak_208053	rs7530952	1	245771434	A	G	0.268571	0.833004	0.96278	-10.9485	54.4332	0.401581	0.004973	0.460099	28.5121	25	13	70	9	7	245771434	25.1983	0	0.903861	0.902641	1.12577429547681e-11
peak_2080585	rs140778824	6	122840914	A	G	0.14	0.301392	0.958447	-3.28022	18.1707	0.431358	0.005478	0.426978	24.7323	14	12	53	9	7	122840914	7.22203	0	0.907162	0.90575	0.000524547
peak_2080592	rs6935233	6	122855580	G	A	0.614286	0.05486	0.89934	-4.37562	24.4425	0.427104	4.3e-05	0.556096	18.7262	44	2	55	15	15	122855580	10.321	0	0.864578	0.804014	4.21094160492926e-05
peak_208073	rs11579429	1	245793094	A	G	0.697143	8.59416	0.874442	-8.6884	43.5267	0.342357	0.045048	0.417384	4.7081	16	12	49	13	17	245793094	20.1858	0	0.81974	0.781134	2.04927536503854e-09
peak_2081208	rs55895809	6	123590721	C	A	0.102857	2.16049	0.923511	-10.6277	53.1201	0.381651	0.000984	0.448709	30.453	110	24	119	11	14	123590721	24.7383	0	0.955061	0.782913	2.35657230042627e-11
peak_2081210	rs112974810	6	123586432	G	A	0.182857	0.00565	0.977026	-7.09492	37.8241	0.379769	0.002651	0.446198	13.7215	91	11	116	13	10	123586432	17.3866	0	0.915757	0.943194	8.03675834227993e-08
peak_2081622	rs1543033	6	124005877	C	T	0.245714	0.386716	0.914351	-3.73017	20.1533	0.301574	0.01	0.5	8.94204	14	0	61	8	7	124005877	9.55606	0	NA	0.810873	0.000186134
peak_208226	rs10924402	1	245951598	T	C	0.154286	2.69619	0.969383	-3.57484	20.323	0.387603	0.00098	0.502402	8.72032	50	6	97	19	10	245951598	8.8467	0	0.916681	0.928488	0.000266173
peak_208227	rs76956475	1	245951559	G	A	0.148571	3.5145	0.955467	-3.8418	22.288	0.342064	0.0143	0.32792	11.0473	47	11	97	12	11	245951559	10.2246	0	0.85936	0.899613	0.000143947
peak_2082613	rs6931999	6	125126385	C	T	0.068571	5.76734	0.940969	-3.68817	18.1479	0.412465	0.002973	0.50113	41.1497	14	4	20	9	6	125126385	7.59641	0	0.923929	0.811406	0.000205037
peak_2082887	rs57655035	6	125381512	C	T	0.311429	2.40643	0.934818	-17.1288	80.3877	0.137141	0.01	0.5	9.63584	3	0	55	8	9	125381512	40.0037	0	NA	0.841301	7.43423334385305e-18
peak_208378	rs2787970	1	246068368	T	C	0.245714	4.40698	0.964808	-5.63015	29.9631	0.560265	0.028888	0.447855	40.8906	32	9	106	8	7	246068368	12.6904	0	0.829946	0.926983	2.34339961696716e-06
peak_2084836	rs11154403	6	127397963	T	A	0.162857	0.692926	0.950572	-3.28105	15.728	0.611872	0.01	0.5	18.7452	42	0	43	7	7	127397963	6.51588	0	NA	0.8929	0.000523535
peak_2084918	rs3734447	6	127450307	T	G	0.562857	0.780666	0.952968	-3.2854	15.6197	0.360721	0.01	0.5	7.70278	12	0	27	5	5	127450307	6.85816	0	NA	0.899955	0.000518322
peak_2085038	rs6916511	6	127574964	T	A	0.345714	2.69877	0.937409	-3.39635	19.0075	0.402142	0.0128	0.372795	8.68679	79	6	87	9	7	127574964	7.97573	0	0.912567	0.845502	0.000401463
peak_208525	rs544099763	1	246200155	C	A	0.171429	0.598233	0.729735	-22.5921	107.997	0.273318	0.046891	0.28141	5.207	37	14	95	21	14	246200155	52.367	0	0.657159	0.41245	2.55790093459915e-23
peak_208546	rs76159072	1	246213426	G	A	0.08	0.816905	0.976719	-3.50444	19.0151	0.372977	0.002566	0.437196	13.0139	28	7	166	6	8	246213426	8.39857	0	0.948659	0.936974	0.000313013
peak_208558	rs12068866	1	246236568	C	A	0.185714	0.18554	0.962108	-3.30003	18.4814	0.437285	0.018136	0.368118	9.80012	131	21	231	9	9	246236568	7.22288	0	0.77521	0.91691	0.000501157
peak_2085837	rs529133709	6	128508947	C	A	0.14	1.63097	0.753788	-5.94727	30.9204	0.350263	0.017692	0.332163	20.6025	16	2	42	10	7	128508947	14.3174	0	0.66995	0.524123	1.12909267806112e-06
peak_2086198	rs7762050	6	128910997	T	C	0.154286	0.029803	0.946363	-6.67069	34.0443	0.384709	0.001527	0.496271	22.0752	29	4	52	10	9	128910997	15.4256	0	0.854618	0.902969	2.13455818083652e-07
peak_2086293	rs6569573	6	129008401	C	T	0.317143	1.69737	0.941238	-11.8459	56.0874	0.249453	0.01	0.5	11.679	29	0	30	8	7	129008401	27.3497	0	NA	0.886429	1.42585960367035e-12
peak_208700	rs6674691	1	246374381	C	T	0.171429	1.30053	0.988751	-3.59925	21.0075	0.57565	0.001898	0.490446	33.439	23	4	55	8	4	246374381	8.61603	0	0.983888	0.954681	0.000251621
peak_2087082	rs3063470;rs3063470;rs556627508	6	129795098	A	T	0.074286	1.12692	0.96732	-5.82895	31.4601	0.363056	0.004024	0.479257	17.7418	23	5	73	7	6	129795098	14.4388	0	0.842931	0.886865	1.48268339535113e-06
peak_2088505	rs12526760	6	131098334	T	C	0.171429	0.426412	0.945142	-12.2504	58.7634	0.15084	0.01	0.5	6.9921	39	0	63	7	5	131098334	29.2943	0	NA	0.890927	5.61858477599492e-13
peak_208867	rs10159335	1	246523416	G	C	0.28	0.027744	0.954716	-4.82497	25.6494	0.46186	0.003768	0.508024	34.5406	70	30	119	11	9	246523416	10.0848	0	0.952758	0.899148	1.4963269886406e-05
peak_208868	rs145602752	1	246522018	G	A	0.265714	0.125643	0.948338	-6.91957	37.0774	0.452384	0.00535	0.499044	44.183	38	28	106	7	6	246522018	15.9439	0	0.919499	0.877785	1.20344159694815e-07
peak_2088717	rs187251441	6	131300610	T	C	0.474286	5.01616	0.84869	-5.06136	27.2646	0.333374	0.003816	0.442668	5.33261	81	2	105	9	9	131300610	12.6278	0	0.892316	0.746351	8.68234881068501e-06
peak_208881	rs537593882	1	246539676	G	A	0.085714	0.816905	0.877185	-14.6728	72.2668	0.253426	0.003679	0.482612	22.2397	35	8	113	16	9	246539676	35.1424	0	0.775477	0.768731	2.12419943554541e-15
peak_2088834	rs17060239	6	131409709	A	T	0.094286	1.77208	0.968755	-5.61346	31.695	0.364208	0.000933	0.472263	18.6181	127	6	135	7	6	131409709	14.5537	0	0.940118	0.902928	2.43525702931035e-06
peak_2088837	rs58111535	6	131409437	T	A	0.12	1.18392	0.980142	-11.7916	57.7672	0.362366	0.002674	0.479135	25.7541	116	15	135	10	6	131409437	27.2356	0	0.933485	0.930882	1.61573064139659e-12
peak_2088838	rs7757502	6	131402699	C	T	0.122857	1.32576	0.958589	-3.60869	20.3514	0.377979	0.003249	0.461515	37.2903	35	2	128	8	6	131402699	9.02544	0	0.887618	0.899855	0.000246215
peak_2088956	rs12198874	6	131506569	G	T	0.471429	2.91783	0.982576	-4.54035	23.6556	0.42847	0.006008	0.484492	16.6117	41	9	84	9	8	131506569	9.90596	0	0.905469	0.964214	2.8816946611249e-05
peak_2089176	rs3861467	6	131719639	G	A	0.188571	0.000319	0.961682	-5.93589	30.083	0.33786	2.2e-05	0.595388	11.3655	25	1	28	7	9	131719639	13.9714	0	0.876827	0.912551	1.15906507220765e-06
peak_2089391	rs9388936	6	131906008	G	T	0.242857	4.91263	0.95839	-7.94857	40.3299	0.272534	0.01	0.5	7.08159	63	0	103	6	5	131906008	19.4321	0	NA	0.923425	1.12571838615432e-08
peak_2089392	rs9388937	6	131906075	C	T	0.368571	4.61789	0.941083	-3.53071	18.9472	0.429485	0.01	0.5	24.9545	64	0	109	6	9	131906075	7.671	0	NA	0.894494	0.000294641
peak_2089396	rs9373001	6	131906201	C	T	0.245714	4.40698	0.955273	-7.33521	37.9871	0.308966	0.006928	0.526103	12.2729	61	3	112	10	8	131906201	18.0448	0	0.841103	0.910246	4.62155655327762e-08
peak_2089398	rs7745576	6	131907493	C	T	0.254286	1.39161	0.954552	-3.45383	19.0432	0.42544	0.004171	0.496615	14.1901	74	10	114	10	9	131907493	7.71737	0	0.879556	0.911761	0.000351696
peak_2089399	rs138900749	6	131906495	A	G	0.405714	3.27755	0.953065	-6.71484	36.1949	0.289464	0.01	0.5	8.38764	58	0	108	6	8	131906495	17.3961	0	NA	0.912878	1.92822554248362e-07
peak_208965	rs4654297	1	246606618	G	C	0.477143	0.427791	0.957209	-3.93676	19.7678	0.421348	4.1e-05	0.488296	15.6538	13	1	26	6	5	246606618	8.15241	0	0.774115	0.917813	0.000115674
peak_208986	rs6699673	1	246621811	A	C	0.271429	0.523531	0.971211	-4.14172	22.4646	0.572204	0.006363	0.492345	16.8903	13	2	47	6	6	246621811	9.29265	0	0.962096	0.93429	7.21565485320343e-05
peak_209040	rs7556266	1	246664632	C	T	0.608571	1.18606	0.94018	-3.42452	20.8813	0.567363	1.7e-05	0.672881	37.2466	21	3	77	7	7	246664632	8.53589	0	0.897273	0.867566	0.000376249
peak_20905	rs12749822	1	26895472	T	C	0.16	0.730888	0.973292	-3.6211	17.6933	0.549957	0.002758	0.420472	14.7799	2	21	47	9	8	26895472	6.66516	0	0.840605	0.936656	0.000239278
peak_209088	rs3924455	1	246722724	C	T	0.265714	0.833004	0.967469	-3.1298	20.5847	0.459855	0.011592	0.407043	59.0834	120	25	130	10	9	246722724	7.88193	0	0.84881	0.925568	0.000741651
peak_2091208	rs11963990	6	133657507	T	A	0.302857	0.224446	0.959299	-8.0361	36.3263	0.298361	0.01	0.5	7.60799	4	0	33	6	6	133657507	17.3152	0	NA	0.912267	9.20248051160499e-09
peak_2091209	rs12198089	6	133666767	C	T	0.282857	0.027744	0.946769	-31.3008	145.751	0.062488	0.01	0.5	4.67866	20	0	34	8	7	133666767	72.472	0	NA	0.892601	5.00254896836528e-32
peak_209160	rs75568726	1	246785855	T	G	0.64	1.86305	0.759734	-3.2389	19.9349	0.552723	0.041859	0.464845	33.3395	28	10	72	20	17	246785855	7.60257	0	0.83	0.352952	0.000576896
peak_209178	rs61852558	1	246809613	A	G	0.388571	0.186151	0.963283	-6.25383	33.4835	0.446813	0.010221	0.460681	38.0669	33	14	82	12	9	246809613	14.2718	0	0.857332	0.911253	5.57401833071068e-07
peak_209185	rs113413115	1	246819868	G	T	0.12	0.138561	0.941726	-4.5289	24.6019	0.684329	0.01	0.5	4.50677	53	0	81	5	4	246819868	11.054	0	NA	0.873391	2.95868072691297e-05
peak_2091898	rs9402578	6	134265352	C	T	0.102857	0.044092	0.902849	-18.4287	86.7329	0.141626	0.01	0.5	11.9271	11	0	30	9	6	134265352	42.9803	0	NA	0.828875	3.72642145359919e-19
peak_2091899	rs9402578	6	134265352	C	T	0.102857	0.044092	0.902849	-11.1085	53.2108	0.17072	0.004858	0.479014	7.39641	7	1	26	12	5	134265352	26.2873	0	0.92611	0.82301	7.78964340220987e-12
peak_2091900	rs9402578	6	134265352	C	T	0.102857	0.044092	0.902849	-14.5284	68.6053	0.201098	3.4e-05	0.468308	16.1068	5	2	28	9	7	134265352	33.7312	0	0.867815	0.81843	2.96240745186412e-15
peak_2092213	rs6934912	6	134514001	G	T	0.291429	0.897478	0.955515	-3.39588	20.038	0.591407	0.002601	0.421249	12.158	0	2	54	10	10	134514001	8.31883	0	0.877174	0.893905	0.000401901
peak_2092318	rs9493996	6	134612774	T	C	0.754286	0.230829	0.968691	-3.75997	19.6593	0.397963	4.7e-05	0.592266	22.3137	25	1	39	5	4	134612774	8.32982	0	0.934873	0.928476	0.000173794
peak_2092617	rs12197658	6	134853354	C	T	0.391429	0	0.935043	-3.80618	20.6991	0.438184	0.003645	0.528531	26.0523	23	2	40	5	5	134853354	8.3337	0	0.896177	0.874548	0.00015625
peak_209400	rs2642956	1	247003441	C	G	0.62	3.38003	0.976808	-5.2698	28.2383	0.605379	0.018208	0.321283	8.613	0	9	85	11	11	247003441	12.5122	0	0.870375	0.953277	5.37284368757253e-06
peak_209404	rs115235857	1	247017980	G	C	0.237143	3.01956	0.971373	-8.37486	41.286	0.263491	0.0082	0.497395	5.50849	59	1	94	10	7	247017980	19.8712	0	0.943387	0.947508	4.21833671178754e-09
peak_2094356	rs9402819	6	136527032	T	C	0.074286	30.6248	0.985196	-12.1285	55.5373	0.20643	0.01	0.5	10.293	8	0	16	8	6	136527032	27.2789	0	NA	0.964205	7.43865335948899e-13
peak_2094851	rs6570123	6	136950601	G	T	0.454286	0.257648	0.939769	-3.34781	18.2344	0.549682	0.008577	0.458238	38.4758	13	6	37	11	13	136950601	6.91016	0	0.757975	0.872706	0.000448944
peak_2094933	rs276477	6	137020837	T	G	0.88	21.5171	0.94224	-4.54026	24.7526	0.414457	1e-05	0.685395	27.0963	44	6	71	7	6	137020837	10.4983	0	0.940789	0.892597	2.88228991987283e-05
peak_2095431	rs71560629	6	137458718	A	T	0.162857	0.126487	0.977813	-13.6032	65.3163	0.348034	0.001441	0.410647	17.9491	13	6	76	6	5	137458718	31.1461	0	0.909953	0.938523	2.49331719888082e-14
peak_2095675	rs688096	6	137652485	C	T	0.497143	0.051429	0.960456	-3.19251	16.2932	0.543154	0.051355	0.379069	32.9156	49	7	92	9	9	137652485	5.89859	0	0.925906	0.898571	0.000641935
peak_2096609	rs62432503	6	138455514	C	T	0.182857	0.976846	0.85467	-3.36493	20.739	0.339802	0.012518	0.467828	4.85011	44	4	82	12	9	138455514	9.40888	0	0.801552	0.715109	0.000431584
peak_2096959	rs9402994	6	138712042	A	G	0.394286	0.330949	0.961252	-3.16178	17.7255	0.573744	1.4e-05	0.519792	29.9892	2	2	52	5	5	138712042	7.096	0	0.923384	0.90679	0.000689002
peak_2097166	rs36003594	6	138864518	G	A	0.165714	0.337233	0.906481	-3.88402	21.0344	0.663318	0.01	0.5	14.4612	19	0	55	7	6	138864518	9.42859	0	NA	0.824608	0.000130611
peak_209731	rs10802495	1	247397677	C	A	0.514286	0.453975	0.959186	-8.12238	40.0329	0.436878	0.014144	0.496066	29.7751	14	14	81	8	8	247397677	17.6999	0	0.807553	0.914927	7.54436586140177e-09
peak_209732	rs4317844	1	247401554	T	C	0.465714	1.87917	0.953505	-9.96187	49.6183	0.360629	0.021351	0.399917	8.80611	19	9	75	11	8	247401554	23.1878	0	0.656298	0.908514	1.09177792418929e-10
peak_209755	rs556009311	1	247433780	T	G	0.177143	0.612065	0.700103	-17.0576	82.2491	0.337116	0.007208	0.327123	19.6766	35	19	73	18	10	247433780	39.4211	0	0.792354	0.414727	8.75812746731989e-18
peak_2097649	rs34320498	6	139286588	C	A	0.151429	0.072886	0.912784	-3.93758	22.4423	0.27185	0.01	0.5	5.67601	47	0	69	7	6	139286588	10.8056	0	NA	0.823576	0.000115456
peak_2097650	rs34320498	6	139286588	C	A	0.151429	0.072886	0.912784	-8.1771	41.8341	0.182295	4.4e-05	0.491984	4.71684	47	1	70	9	6	139286588	20.6783	0	0.902351	0.816239	6.6511971244321e-09
peak_2097651	rs34320498	6	139286588	C	A	0.151429	0.072886	0.912784	-7.84574	40.0966	0.187143	0.006255	0.534387	7.79745	46	1	74	9	10	139286588	19.9686	0	0.882584	0.811708	1.42647073420156e-08
peak_2097652	rs34320498	6	139286588	C	A	0.151429	0.072886	0.912784	-6.39169	33.467	0.182459	0.01	0.5	5.18587	46	0	75	7	8	139286588	16.7561	0	NA	0.818323	4.05800075407699e-07
peak_2097653	rs34320498	6	139286588	C	A	0.151429	0.072886	0.912784	-6.27848	32.781	0.229119	0.004241	0.507538	6.15848	46	2	75	10	10	139286588	16.0659	0	0.893926	0.817819	5.26645988401007e-07
peak_2097654	rs34320498	6	139286588	C	A	0.151429	0.072886	0.912784	-10.6151	52.1166	0.163508	0.01	0.5	6.06465	46	0	79	8	9	139286588	25.8777	0	NA	0.803838	2.42582875759154e-11
peak_209774	rs56359205	1	247458320	C	T	0.174286	7.79654	0.891637	-3.96438	25.2361	0.440272	0.002264	0.47568	19.5236	90	15	214	8	8	247458320	10.4733	0	0.932693	0.74212	0.000108547
peak_2098406	rs644467	6	139959740	T	C	0.248571	0.476194	0.945311	-6.62311	33.8495	0.649586	0.003793	0.493796	10.8605	0	1	40	6	6	139959740	15.5139	0	0.912084	0.895266	2.38173506448232e-07
peak_2098872	rs1577654	6	140627290	T	C	0.548571	0.189361	0.965872	-3.103	14.7118	0.426267	0.01	0.5	19.0473	25	0	26	6	5	140627290	5.71149	0	NA	0.927825	0.000788855
peak_2099713	rs10457730	6	141918119	G	A	0.108571	0.697237	0.882184	-4.11889	23.025	0.358586	0.001451	0.488542	17.9962	28	6	53	10	6	141918119	10.2262	0	0.938093	0.733492	7.60513293031796e-05
peak_2099714	rs13191355	6	141910976	A	G	0.137143	1.19125	0.993464	-7.9813	36.1513	0.28233	0.002328	0.500032	5.41938	3	3	52	7	6	141910976	17.2983	0	0.897943	0.976105	1.04399218431411e-08
peak_2099788	rs12206109	6	142018117	C	T	0.22	0.110808	0.973715	-4.33309	23.8958	0.395914	8e-06	0.456617	16.8745	15	8	68	10	8	142018117	10.3404	0	0.914126	0.939271	4.64414793679171e-05
peak_210135	rs61855661	1	247846668	C	T	0.114286	2.91363	0.957562	-6.55498	34.0132	0.337487	0.010384	0.495818	14.0083	0	8	94	10	10	247846668	15.8496	0	0.927481	0.876605	2.78622356802029e-07
peak_2101717	rs4896684	6	143883473	T	C	0.091429	1.65265	0.943776	-5.18359	26.7295	0.27093	0.01	0.5	10.9978	25	0	28	8	5	143883473	12.9094	0	NA	0.85623	6.55252956109419e-06
peak_21020	rs484677	1	27077270	T	C	0.565714	0.376523	0.869528	-3.75641	20.6025	0.454874	0.018021	0.331016	38.8011	2	8	31	11	9	27077270	7.9732	0	0.647323	0.752499	0.000175221
peak_2102790	rs9386089	6	144897232	C	T	0.16	0.730888	0.955282	-3.66022	18.3991	0.580797	0.003257	0.444746	17.2899	89	7	94	7	7	144897232	7.43634	0	0.891143	0.909655	0.000218667
peak_2103001	rs669890	6	145099904	C	T	0.488571	1.68205	0.972611	-4.38425	22.9682	0.586361	0.004684	0.514526	10.4725	41	5	50	6	6	145099904	9.7054	0	0.951879	0.935496	4.12809155463013e-05
peak_210324	rs61856413	1	248062038	T	C	0.148571	0.07	0.931704	-4.92176	24.771	0.409223	0.006668	0.427767	30.3931	22	8	53	10	7	248062038	10.7141	0	0.821773	0.863536	1.19739648410497e-05
peak_2103298	rs11155414	6	145375905	C	T	0.111429	0.398791	0.963738	-15.3374	72.1839	0.168777	0.01	0.5	13.6147	1	0	79	8	6	145375905	35.8128	0	NA	0.935592	4.59854035460937e-16
peak_210338	rs10788754	1	248084284	T	G	0.765714	2.11506	0.820969	-31.5468	147.903	0.786869	0.128663	0.341023	7.17212	37	7	57	12	8	248084284	72.7094	0	0.857841	0.604493	2.83932904310975e-32
peak_210397	rs3010201	1	248177175	C	A	0.111429	2.28919	0.927882	-10.4863	51.5603	0.293243	5e-06	0.457952	12.1088	22	6	47	12	9	248177175	24.6673	0	0.927713	0.835164	3.26329811279405e-11
peak_2104004	rs9485047	6	146156360	C	G	0.057143	0.36157	0.954431	-3.21193	16.2712	0.372893	0.01983	0.299915	23.8984	10	6	33	11	9	146156360	7.13304	0	0.646457	0.891461	0.000613858
peak_2104300	rs9497554	6	146463125	C	T	0.06	3.37167	0.969336	-3.21476	18.4519	0.404266	0.004119	0.442045	42.9396	33	2	35	7	10	146463125	7.81761	0	0.931141	0.914163	0.000609874
peak_2104311	rs725258	6	146471156	C	G	0.377143	0.37047	0.951488	-3.6523	17.6008	0.400913	0.01	0.5	16.1416	9	0	22	6	5	146471156	7.41602	0	NA	0.900535	0.000222689
peak_2104702	rs9373515	6	146872908	A	T	0.448571	0.030298	0.960045	-4.21959	22.08	0.406543	0.003566	0.415884	10.6509	41	1	48	6	4	146872908	9.36608	0	0.913163	0.920865	6.03123145765193e-05
peak_210473	rs4497248	1	248287223	T	C	0.734286	0.14167	0.922593	-5.62321	29.2815	0.343441	0.033739	0.706749	5.34708	59	8	65	12	12	248287223	13.1429	0	0.860768	0.82755	2.3811644195444e-06
peak_210516	rs28795805	1	248338735	A	T	0.788571	3.58683	0.958019	-4.52672	26.2077	0.455939	0.00748	0.502158	70.0889	61	21	135	8	10	248338735	10.5984	0	0.93367	0.921058	2.97359843281409e-05
peak_210517	rs28781382	1	248339558	C	G	0.717143	3.0492	0.94354	-12.0944	60.9147	0.413193	0.010953	0.466613	21.4004	76	27	135	10	11	248339558	28.179	0	0.903456	0.861243	8.04628167899343e-13
peak_210556	rs6678345	1	248376788	A	C	0.22	0.000257	0.955337	-5.49608	30.447	0.396793	0.009934	0.450417	19.3343	5	8	93	11	10	248376788	13.5291	0	0.799625	0.901122	3.19097286419498e-06
peak_210557	rs6587465	1	248385793	C	A	0.194286	2.68667	0.960199	-11.4064	56.6862	0.230484	0.01	0.5	4.87419	51	0	91	7	7	248385793	27.5465	0	NA	0.907973	3.92327708360764e-12
peak_2105579	rs9322108	6	147724045	A	G	0.514286	4.86111	0.917846	-3.44017	19.8607	0.559089	0.000751	0.457354	33.8388	31	6	55	7	6	147724045	7.84349	0	0.906958	0.802924	0.000362937
peak_210558	rs11488133	1	248385079	T	C	0.748571	0.813558	0.92717	-27.0491	128.352	0.296842	0.030003	0.596684	6.08854	46	15	95	12	12	248385079	62.3177	0	0.769863	0.850253	8.93124516034478e-28
peak_210581	rs12402002	1	248396473	G	T	0.222857	4.83617	0.942618	-22.7397	109.049	0.238513	0.01	0.5	6.93298	12	0	115	7	8	248396473	53.032	0	NA	0.904272	1.82074925908715e-23
peak_210586	rs6682284	1	248413153	A	G	0.148571	1.63103	0.924256	-13.4288	66.4152	0.879419	0.363999	0.041134	3.71611	81	1	103	9	11	248413153	30.8236	0	0.414271	0.79515	3.72570933623134e-14
peak_210587	rs560294840	1	248409015	T	C	0.194286	5.56988	0.880128	-7.24463	38.5003	0.315619	0.028271	0.387881	5.84531	47	6	104	13	9	248409015	18.0762	0	0.876074	0.74935	5.69343592786365e-08
peak_210609	rs28650882	1	248431918	T	C	0.162857	0.306906	0.886436	-9.39968	47.5683	0.410931	0.018817	0.43245	34.985	27	20	75	10	10	248431918	21.7432	0	0.839531	0.774284	3.9840271403327e-10
peak_210610	rs61834467	1	248433223	T	C	0.705714	2.34046	0.83863	-7.14994	37.3303	0.261562	0.01	0.5	5.76164	36	0	71	10	6	248433223	17.7377	0	NA	0.706492	7.08041474777955e-08
peak_210615	rs61834475	1	248436223	A	G	0.214286	0.454266	0.800079	-4.57633	25.8531	0.395875	0.13879	0.470836	21.4149	31	2	72	10	7	248436223	11.3099	0	0.639632	0.632112	2.65259904479846e-05
peak_210620	rs7413556	1	248444391	G	T	0.325714	6.39435	0.792173	-3.31032	19.2223	0.3665	0.081589	0.435343	9.0886	40	1	49	9	9	248444391	8.46441	0	0.549066	0.652674	0.000489419
peak_2106226	rs139209713	6	148304559	G	A	0.077143	1.03598	0.956224	-3.69497	20.412	0.36945	0.000739	0.496925	16.9515	40	5	106	8	9	148304559	9.09317	0	0.950659	0.895306	0.000201851
peak_210626	rs73147571	1	248444620	G	C	0.114286	1.35098	0.779863	-10.8915	53.124	0.260391	3.6e-05	0.425843	13.1487	33	1	41	11	8	248444620	25.6031	0	0.63619	0.618408	1.2838769811866e-11
peak_210627	rs1770071	1	248443703	A	G	0.125714	0.720638	0.737878	-3.52801	20.2222	0.339024	0.01	0.5	10.9466	23	0	43	11	9	248443703	9.17482	0	NA	0.545763	0.000296476
peak_210630	rs11488140	1	248458104	G	A	0.314286	16.8833	0.803265	-5.70847	29.6081	0.350022	0.01	0.5	15.253	35	0	37	9	10	248458104	13.6631	0	NA	0.715329	1.95673257882525e-06
peak_210631	rs11488140	1	248458104	G	A	0.314286	16.8833	0.803265	-9.49816	46.4622	0.327087	0.01	0.5	10.9741	32	0	34	7	10	248458104	21.9237	0	NA	0.719029	3.1757293807508e-10
peak_210633	rs6669232	1	248463441	T	A	0.114286	4.10868	0.868792	-4.41995	22.9116	0.269052	0.01	0.5	7.08579	39	0	40	9	10	248463441	11.0252	0	NA	0.757989	3.80234003257358e-05
peak_210642	rs76095013	1	248468842	T	G	0.117143	3.08098	0.82055	-5.00103	28.2995	0.63352	2.8e-05	0.472864	21.2563	49	2	96	10	7	248468842	12.5618	0	0.814582	0.650889	9.97639865172787e-06
peak_210646	rs3915576	1	248472920	C	T	0.168571	0.039528	0.857334	-8.92808	45.7827	0.617247	0.005332	0.476222	26.1209	82	4	106	10	8	248472920	20.9582	0	0.873441	0.723042	1.18010520478922e-09
peak_210657	rs77686526	1	248474061	C	T	0.262857	0.852203	0.875286	-4.84702	27.2608	0.640263	0.01	0.5	13.0844	38	0	80	7	6	248474061	12.2515	0	NA	0.750687	1.42225343683059e-05
peak_210658	rs28537970	1	248470775	G	T	0.1	10.4574	0.895085	-8.11926	41.743	0.203936	0.01	0.5	5.60403	10	0	73	9	10	248470775	20.5105	0	NA	0.828966	7.59879946190704e-09
peak_210664	rs368670993	1	248492105	C	T	0.245714	0.478201	0.857935	-7.41259	35.1873	0.320594	0.028036	0.28645	7.64421	5	1	28	14	13	248492105	16.5502	0	0.63732	0.750439	3.86729501311547e-08
peak_2106645	rs74400481	6	148634007	G	A	0.094286	0.154672	0.947442	-5.10628	27.7065	0.330106	0.010915	0.471552	9.94799	3	6	98	9	6	148634007	12.8572	0	0.836734	0.880296	7.82928449252988e-06
peak_2106646	rs140269555	6	148642465	T	C	0.068571	0.865761	0.941017	-10.3523	51.9127	0.195614	0.001802	0.378331	4.34051	36	6	98	10	7	148642465	25.5151	0	0.897094	0.856277	4.44342490622588e-11
peak_210666	rs6587483	1	248500920	G	A	0.342857	3.31732	0.884803	-4.50648	23.7902	0.596887	0.025606	0.4077	12.0489	12	1	29	11	10	248500920	10.1602	0	0.792137	0.792137	3.1154415980557e-05
peak_2106679	rs11751722	6	148668097	C	T	0.091429	0.238924	0.95809	-3.78535	18.8457	0.290001	0.01	0.5	6.33224	6	0	85	6	6	148668097	9.00571	0	NA	0.909649	0.000163928
peak_2106714	rs9399664	6	148714813	G	T	0.137143	0.680579	0.931567	-3.34592	20.6552	0.575138	5e-05	0.480503	41.3491	42	4	82	34	36	148714813	8.76276	0	0.938786	0.854562	0.0004509
peak_210677	rs545900463	1	248529156	A	G	0.18	0.337643	0.910521	-3.06741	17.4253	0.419225	0.002645	0.467033	16.7828	37	6	43	9	14	248529156	7.04166	0	0.922623	0.819786	0.000856222
peak_210678	rs543569992	1	248548021	C	G	0.56	1.86193	0.832407	-10.0027	47.2646	0.740382	0.01	0.5	5.32014	14	0	30	10	22	248548021	22.5875	0	NA	0.660033	9.9390659833477e-11
peak_210680	rs78981094	1	248559587	C	G	0.325714	0.044072	0.810241	-4.60729	25.9085	0.673909	0.060714	0.382871	5.07304	23	1	69	16	16	248559587	11.4224	0	0.617519	0.626048	2.47007035987356e-05
peak_210686	rs61833442	1	248574047	G	A	0.248571	0.230829	0.825499	-3.53213	21.0895	0.301075	0.01	0.5	6.05234	48	0	67	11	6	248574047	9.89425	0	NA	0.676268	0.000293674
peak_210687	rs192577943	1	248572909	C	A	0.137143	0.680579	0.735412	-5.25268	27.9971	0.235639	0.00531	0.40023	6.03777	18	1	46	13	7	248572909	13.5062	0	0.678646	0.525929	5.58879200863346e-06
peak_210688	rs192577943	1	248572909	C	A	0.137143	0.680579	0.735412	-4.51797	24.0306	0.267513	1.8e-05	0.407174	5.03507	1	2	32	12	8	248572909	11.2745	0	0.73119	0.530163	3.03413379300703e-05
peak_2107036	rs2500531	6	149001440	A	G	0.265714	0.665741	0.946088	-3.68948	18.2229	0.434878	0.006529	0.521717	20.0813	53	4	64	7	8	149001440	7.24449	0	0.903745	0.88087	0.00020442
peak_210717	rs144799659	1	248634577	G	A	0.874286	2.02115	0.780433	-6.26674	31.0532	0.710979	0.000531	0.599424	5.55949	38	4	43	11	14	248634577	14.2514	0	0.969882	0.561338	5.41072548608284e-07
peak_210723	rs200100487	1	248639736	G	A	0.605714	8.77695	0.76934	-4.69962	24.9533	0.712329	2.3e-05	0.582355	5.13387	33	1	34	12	9	248639736	11.5784	0	0.841842	0.472232	1.99701857536202e-05
peak_210725	rs74452532	1	248653458	C	A	0.08	0.040149	0.841866	-5.55902	29.3207	0.283371	0.033648	0.416476	1.66934	61	9	73	12	31	248653458	13.735	0	0.77124	0.704077	2.76042014029192e-06
peak_2107252	rs4243487	6	149170727	T	C	0.285714	0.230357	0.915568	-5.2111	27.8998	0.556803	0.006871	0.541542	50.6154	31	3	62	7	5	149170727	11.5903	0	0.892079	0.835302	6.15028393432972e-06
peak_210728	rs4121294	1	248659019	C	T	0.131429	4.39473	0.926721	-7.48334	38.4693	0.255658	0.012041	0.369268	6.70209	93	4	104	12	9	248659019	18.5583	0	0.665711	0.869304	3.28595065149106e-08
peak_210734	rs372841666	1	248654869	T	C	0.085714	1.42832	0.862069	-3.20529	18.4323	0.33436	0.01392	0.521453	6.63568	30	5	107	15	15	248654869	8.33709	0	0.724441	0.709574	0.000623317
peak_210745	rs28508021	1	248676368	C	G	0.085714	1.53809	0.980675	-5.7875	29.6315	0.396058	0.007203	0.467515	21.7275	63	7	94	8	6	248676368	13.2203	0	0.927511	0.935421	1.63118214467196e-06
peak_210746	rs34011231	1	248674327	C	G	0.125714	0.277344	0.98167	-3.40193	16.814	0.437254	0.007603	0.489617	18.6233	31	10	95	6	6	248674327	6.54242	0	0.947116	0.949092	0.000396343
peak_210775	rs4378240	1	248703602	A	G	0.217143	6.5347	0.986507	-3.20796	19.5641	0.411629	0.002317	0.555567	14.1545	25	5	64	6	4	248703602	8.22989	0	0.945123	0.972287	0.000619501
peak_210776	rs4369257	1	248703563	T	C	0.217143	8.27473	0.983359	-4.46818	24.3701	0.403539	0.001801	0.578679	15.0158	21	2	62	5	5	248703563	10.6043	0	0.952012	0.966945	3.4027067217463e-05
peak_210790	rs113518071	1	248722455	T	G	0.054286	13.3806	0.990064	-3.25233	19.1791	0.33894	0.01	0.5	17.5568	44	0	47	7	7	248722455	8.76917	0	NA	0.93197	0.000559332
peak_2107952	rs3805753	6	149795662	C	T	0.474286	0.123238	0.965892	-4.39628	21.8739	0.426244	0.042893	0.426097	13.1347	64	7	66	7	6	149795662	9.04683	0	0.934394	0.93104	4.01531171230903e-05
peak_2108125	rs6557201	6	149951431	T	C	0.285714	0.4032	0.973183	-8.15546	40.2276	0.337245	0.01	0.5	9.43393	51	0	58	6	7	149951431	18.8591	0	NA	0.944007	6.99098864445579e-09
peak_2108133	rs6557200	6	149951396	T	C	0.288571	0.612065	0.973909	-8.23099	41.375	0.379924	0.025532	0.364218	14.3009	14	2	57	12	12	149951396	18.9805	0	0.788155	0.945882	5.87503868195736e-09
peak_2108141	rs56370653	6	149976027	T	G	0.102857	1.10229	0.97914	-3.38411	17.2136	0.449926	0.001274	0.438663	74.5011	82	12	122	6	7	149976027	6.50953	0	0.917164	0.942427	0.000412943
peak_2108181	rs199848645	6	150020124	C	T	0.434286	0.229283	0.989677	-14.6625	69.8524	0.181747	0.01	0.5	3.55429	40	0	67	6	6	150020124	34.26	0	NA	0.975153	2.17523602313257e-15
peak_2108182	rs72561813	6	150020404	C	T	0.428571	0.559454	0.989676	-6.36053	31.4617	0.432585	0.000865	0.59	39.3754	41	2	70	20	29	150020404	13.2031	0	0.961938	0.975649	4.35981875106838e-07
peak_2108186	rs12204988	6	150018179	T	G	0.457143	0.229127	0.989802	-3.4039	17.4822	0.45532	0.004997	0.47423	28.3596	20	10	65	5	5	150018179	6.50596	0	0.94988	0.970716	0.000394548
peak_210821	rs12044252	1	248771492	T	C	0.137143	3.42058	0.967053	-3.26136	15.3366	0.418272	0.01	0.5	25.0983	16	0	18	6	8	248771492	6.17088	0	NA	0.936259	0.000547819
peak_2108286	rs1886360	6	150136646	T	C	0.257143	6.47189	0.955001	-3.56333	21.1691	0.358772	0.01	0.5	10.0154	53	0	65	6	7	150136646	9.54254	0	NA	0.916113	0.000273318
peak_2108354	rs34244559	6	150197186	G	C	0.225714	3.98221	0.93969	-6.63723	34.602	0.560863	0.006522	0.358167	48.9081	23	3	57	7	6	150197186	14.907	0	0.932656	0.888612	2.30554925457656e-07
peak_210840	rs12044584	1	248782940	C	T	0.134286	1.43817	0.952533	-4.74889	25.9775	0.35881	0.014802	0.404898	10.9665	32	8	67	16	15	248782940	11.7721	0	0.830588	0.905129	1.78284070196447e-05
peak_210866	rs9726274	1	248830550	T	A	0.194286	5.01876	0.974074	-7.67996	36.668	0.323756	0.003877	0.522678	11.2335	23	4	45	10	8	248830550	17.2766	0	0.937421	0.942484	2.08950464680985e-08
peak_2108682	rs548287716	6	150507616	C	T	0.16	0.265872	0.902791	-4.17871	24.408	0.398598	0.009433	0.409661	10.5481	57	14	101	11	6	150507616	10.5508	0	0.903754	0.763462	6.62661083402144e-05
peak_2109225	rs77028448	6	150948787	T	C	0.168571	3.46783	0.840432	-3.77907	21.0524	0.601758	0.031566	0.357677	15.9983	60	2	104	7	7	150948787	8.86389	0	0.900712	0.730578	0.000166314
peak_2109262	rs7769490	6	150984572	A	G	0.114286	0.063266	0.932677	-4.21681	25.056	0.358267	0.010714	0.527347	10.3375	107	6	109	10	7	150984572	11.3053	0	0.866776	0.853132	6.07004474968399e-05
peak_2109442	rs200612797	6	151118727	A	T	0.114286	2.75199	0.867712	-6.34937	33.1709	0.345095	0.00296	0.390101	19.5065	28	2	53	8	7	151118727	15.4661	0	0.91921	0.717755	4.47334878871902e-07
peak_2109531	rs9478984	6	151192723	A	G	0.454286	0.806307	0.930271	-5.06966	26.7588	0.405111	0.003647	0.544021	18.3201	40	1	53	12	11	151192723	11.7535	0	0.836675	0.844299	8.51814434936893e-06
peak_210963	rs372208196	1	248935321	G	A	0.051429	0.922434	0.798871	-5.2888	24.225	0.234489	0.146557	0.310051	3.66424	0	1	6	14	14	248935321	11.6777	0	0.465885	0.6683	5.1427541225777e-06
peak_2109832	rs61739876	6	151445365	T	C	0.068571	14.14	0.979638	-3.32655	17.1725	0.648998	0.01	0.5	22.7011	71	0	80	6	4	151445365	7.47595	0	NA	0.953544	0.000471469
peak_210995	rs4881493	10	73953	G	T	0.32	9.2e-05	0.94228	-4.24909	21.8839	0.441556	0.015984	0.534635	17.5297	26	8	57	9	7	73953	8.87369	0	0.902948	0.87269	5.63520823314454e-05
peak_2110504	rs7766549	6	152074828	T	C	0.162857	9.63921	0.962054	-14.301	69.4093	0.143172	0.01	0.5	7.09436	65	0	107	7	7	152074828	34.5862	0	NA	0.929358	5.00045894773093e-15
peak_2110505	rs7762662	6	152067738	A	G	0.154286	2.69619	0.966855	-32.7366	151.533	0.076111	0.01	0.5	11.0723	30	0	110	10	7	152067738	75.4936	0	NA	0.933517	1.83385347176687e-33
peak_2110506	rs7762662	6	152067738	A	G	0.154286	2.69619	0.966855	-17.9448	82.7895	0.117383	0.01	0.5	5.79073	30	0	113	7	6	152067738	41.2134	0	NA	0.93067	1.13547829795719e-18
peak_2110761	rs9371583	6	152314671	T	C	0.148571	0.006716	0.909527	-10.4925	52.1321	0.637899	0.055541	0.253719	8.90909	26	14	62	14	12	152314671	24.2565	0	0.699788	0.792505	3.21715098815314e-11
peak_211118	rs12411306	10	196890	C	A	0.277143	0.676436	0.943997	-5.8678	27.9436	0.597571	0.008025	0.443659	24.3993	10	2	20	12	13	196890	12.131	0	0.865161	0.871487	1.35580193968657e-06
peak_2111503	rs4470859	6	153112797	A	C	0.425714	3.79758	0.983731	-4.03316	20.6161	0.424264	0.001217	0.551262	32.3798	17	4	73	6	5	153112797	8.51245	0	0.954162	0.959245	9.26495416402259e-05
peak_211189	rs3123244	10	272346	A	T	0.362857	0.000183	0.944219	-4.073	21.3571	0.563869	0.059493	0.49779	8.14278	33	10	39	10	10	272346	8.67266	0	0.885849	0.880336	8.45271965313488e-05
peak_2112222	rs113785442	6	153939233	T	C	0.097143	2.02592	0.970844	-3.69916	21.2657	0.361324	0.01	0.5	36.2959	46	0	50	7	6	153939233	9.6522	0	NA	0.912251	0.000199911
peak_2112272	rs12205093	6	153979274	A	G	0.38	0.530473	0.964272	-3.38147	20.7312	0.45775	0.002225	0.475978	30.9816	49	12	81	6	5	153979274	7.96226	0	0.946762	0.909377	0.000415457
peak_2112368	rs3798678	6	154084916	A	G	0.165714	0.426412	0.940719	-4.24958	19.5674	0.409858	0.003268	0.457652	29.6593	14	1	33	8	11	154084916	8.24308	0	0.582548	0.874503	5.62879153171888e-05
peak_2112601	rs9479809	6	154300572	A	G	0.222857	0.05451	0.954199	-17.4886	83.9813	0.110663	0.01	0.5	4.77175	24	0	65	9	8	154300572	41.7889	0	NA	0.894982	3.24655452105524e-18
peak_211266	rs61836776	10	347729	G	A	0.7	10.5021	0.793505	-4.0602	21.3707	0.556842	0.022951	0.563095	44.9913	17	8	23	12	9	347729	8.53832	0	0.702485	0.433149	8.70554868874039e-05
peak_2113066	rs73790898	6	154684063	C	T	0.311429	0.010044	0.979299	-5.28404	25.8086	0.413161	0.008677	0.540543	15.9101	16	6	48	6	7	154684063	11.1521	0	0.920737	0.948755	5.19946567983783e-06
peak_211332	rs11252303	10	417660	T	G	0.562857	0.4375	0.722969	-8.6972	43.6826	0.644763	0.132007	0.494691	1.87431	24	13	52	18	12	417660	20.1072	0	0.681819	0.382206	2.00817754600288e-09
peak_211339	rs7070162	10	424688	C	T	0.16	1.7554	0.968775	-7.28261	37.3187	0.617169	0.014471	0.515607	21.4552	34	2	52	9	7	424688	16.9216	0	0.874697	0.920496	5.21659374146826e-08
peak_2113409	rs112171593	6	154995594	C	T	0.068571	2.34706	0.894265	-3.99873	22.3439	0.288888	0.01662	0.490466	8.47855	36	4	44	13	6	154995594	10.4871	0	0.831776	0.789304	0.000100292
peak_2113410	rs112171593	6	154995594	C	T	0.068571	2.34706	0.894265	-7.59395	38.6794	0.308312	0.005694	0.555809	20.5379	37	7	51	17	10	154995594	18.2365	0	0.789244	0.782833	2.54715016812043e-08
peak_2113430	rs78602927	6	155011044	C	A	0.257143	10.3981	0.760083	-7.1702	37.1881	0.370761	0.009323	0.386539	18.385	39	5	63	12	6	155011044	17.0466	0	0.808491	0.444585	6.75777864497545e-08
peak_2113504	rs35024383	6	155065373	C	T	0.434286	1.51907	0.972288	-3.64371	19.2764	0.460396	0.003393	0.608004	65.261	27	9	73	7	10	155065373	7.24184	0	0.912237	0.929583	0.00022714
peak_211358	rs142831300	10	444301	C	T	0.08	3.7284	0.917221	-7.68826	38.56	0.371568	0.014148	0.397504	21.0124	23	13	77	9	7	444301	17.7547	0	0.881824	0.811877	2.04994572975643e-08
peak_211368	rs10795161	10	451808	G	T	0.548571	0.257648	0.938507	-5.04763	28.0035	0.563331	0.013107	0.399823	23.3415	20	16	74	11	12	451808	11.8197	0	0.809193	0.868614	8.96124328993438e-06
peak_2113695	rs62428918	6	155222249	C	T	0.24	1.62935	0.931202	-5.7947	30.5767	0.61657	0.02386	0.279579	5.39717	24	8	61	23	24	155222249	13.6715	0	0.821783	0.838914	1.6043412533202e-06
peak_211410	rs4881399	10	521385	A	G	0.628571	1.56816	0.97719	-3.18442	17.1726	0.590792	3e-05	0.514151	13.6949	20	1	37	4	4	521385	7.11282	0	0.973313	0.944725	0.000654001
peak_2114425	rs57392951	6	155974621	G	A	0.46	1.57494	0.948223	-3.08973	17.552	0.564685	0.002216	0.48943	19.6136	13	2	92	8	8	155974621	6.88922	0	0.91561	0.879505	0.000813337
peak_2114631	rs12195211	6	156170440	G	A	0.111429	2.28919	0.970476	-3.5582	18.2434	0.349364	1.9e-05	0.522733	8.50114	8	2	64	8	8	156170440	8.22565	0	0.857844	0.936406	0.000276569
peak_2114784	rs4605895	6	156337371	T	A	0.417143	0.008148	0.940827	-3.69121	18.8991	0.373962	0.035426	0.263891	5.86367	14	1	18	5	6	156337371	8.22457	0	0.873824	0.881858	0.000203607
peak_2114817	rs9397929	6	156361406	G	A	0.254286	0.3196	0.973057	-12.2814	59.464	0.305013	0.000284	0.497396	8.65325	22	4	42	40	40	156361406	27.7286	0	0.879374	0.945991	5.23118749755659e-13
peak_2115147	rs6916489	6	156653725	G	A	0.077143	1.29264	0.961734	-3.40041	16.6476	0.601882	0.001038	0.473173	31.0668	3	1	32	11	10	156653725	6.83296	0	0.947203	0.905428	0.000397736
peak_2115451	rs55683958	6	156931921	G	A	0.062857	30.5709	0.949017	-3.24603	18.0228	0.350691	0.01	0.5	18.9391	21	0	26	6	5	156931921	8.15583	0	NA	0.901218	0.000567508
peak_2115728	rs6557534	6	157145832	G	A	0.142857	3.97771	0.946529	-3.23475	16.9825	0.357115	0.01	0.5	7.61293	20	0	27	6	5	157145832	7.57398	0	NA	0.896315	0.000582432
peak_211575	rs12774423	10	718264	G	A	0.182857	0.18554	0.976371	-50.2762	236.058	0.733142	0.031643	0.329382	20.6049	72	10	186	11	12	718264	115.587	0	0.881907	0.887437	5.29380346532814e-51
peak_211581	rs71494935	10	723996	A	G	0.442857	2.91639	0.934403	-4.17048	25.9823	0.446928	0.014077	0.465072	24.1128	98	14	196	8	7	723996	10.6905	0	0.894947	0.875951	6.75332366886625e-05
peak_211583	rs61214572	10	721796	G	A	0.188571	1.0355	0.942572	-4.19808	26.0951	0.435752	0.005539	0.451664	38.2321	72	14	195	6	6	721796	10.981	0	0.958928	0.877326	6.33754517543032e-05
peak_2115837	rs137930930	6	157270470	A	C	0.231429	0.145374	0.911862	-15.4786	74.5433	0.066716	0.013816	0.961702	2.0195	28	4	56	16	11	157270470	35.8258	0	0.818797	0.805411	3.32208673285894e-16
peak_211584	rs112773456	10	726648	C	T	0.16	0.456087	0.91463	-5.31816	30.5245	0.431058	0.013271	0.440176	28.8063	113	19	201	7	6	726648	13.1687	0	0.932064	0.826731	4.80656909580152e-06
peak_2115844	rs151041972	6	157283335	T	G	0.228571	0.326214	0.97299	-28.8502	135.463	0.078429	0.00402	0.432365	6.42317	40	1	54	11	11	157283335	67.3908	0	0.797184	0.945114	1.4118306901944e-29
peak_2115845	rs372860375	6	157278876	C	T	0.237143	0.02511	0.946791	-39.9866	185.491	0.075946	0.002432	0.528881	9.28055	19	2	53	8	6	157278876	92.1005	0	0.802896	0.887615	1.03128170450711e-40
peak_2115846	rs7745331	6	157286677	G	A	0.242857	0.200336	0.968772	-50.2998	233.666	0.056116	3.3e-05	0.493871	8.86715	49	3	53	33	71	157286677	117.89	0	0.810209	0.915514	5.014624566078e-51
peak_2115847	rs9379322	6	157283553	G	A	0.091429	0.154672	0.975134	-4.27262	23.9504	0.58463	0.015989	0.517102	39.5326	38	5	54	8	7	157283553	10.1172	0	0.883168	0.930669	5.33801591403562e-05
peak_2115875	rs3812104	6	157324127	C	G	0.242857	0.031375	0.894931	-3.17794	17.6499	0.418573	0.243103	0.15901	8.97643	24	5	25	9	10	157324127	7.12508	0	0.589568	0.803816	0.000663827
peak_211593	rs4881515	10	735062	C	G	0.38	0.166042	0.935367	-4.64566	26.8978	0.296837	4.2e-05	0.500312	3.22615	88	1	143	5	4	735062	12.6606	0	0.892727	0.866718	2.26120600120342e-05
peak_211594	rs4881515	10	735062	C	G	0.38	0.166042	0.935367	-8.63376	45.4312	0.293094	0.016003	0.586189	4.20183	84	1	147	9	9	735062	21.4743	0	0.705329	0.872088	2.32403256597532e-09
peak_211595	rs4881515	10	735062	C	G	0.38	0.166042	0.935367	-9.88385	50.9514	0.283199	0.121974	0.428278	3.24577	68	3	138	6	6	735062	24.3251	0	0.68809	0.865784	1.3066183581861e-10
peak_211596	rs72635990	10	735810	T	G	0.342857	1.45883	0.854531	-7.30047	39.2606	0.394496	0.058321	0.44236	7.48325	64	10	135	10	7	735810	17.7101	0	0.832834	0.710939	5.00650045072453e-08
peak_211634	rs113174952	10	778503	T	C	0.191429	4.40493	0.931775	-4.0473	22.0686	0.441178	0.022772	0.451153	24.852	42	12	102	8	8	778503	8.85696	0	0.900078	0.866274	8.96812839616718e-05
peak_211635	rs72776479	10	789602	C	T	0.191429	0.082224	0.962391	-11.1725	56.2991	0.459494	0.002948	0.49589	124.799	71	41	108	9	9	789602	25.161	0	0.873818	0.870022	6.72247926426387e-12
peak_2116803	rs28750214	6	158210758	T	C	0.117143	0.921891	0.94275	-16.8393	80.9579	0.344467	0.004866	0.431603	21.8787	81	26	147	15	7	158210758	38.6544	0	0.873077	0.832469	1.44760913560364e-17
peak_2116842	rs9459769	6	158245461	T	C	0.2	0.035231	0.979001	-3.74244	18.7617	0.340911	0.01	0.5	5.35069	63	0	70	5	6	158245461	8.53748	0	NA	0.948065	0.000180949
peak_2116843	rs262820	6	158242069	G	T	0.417143	0.104105	0.971654	-11.0249	53.8334	0.260499	0.01	0.5	5.436	52	0	67	6	6	158242069	25.9292	0	NA	0.942893	9.44283320013781e-12
peak_2116844	rs3850660	6	158248959	G	A	0.322857	0.444884	0.982824	-30.0633	140.067	0.270258	0.011028	0.601964	11.3881	64	7	66	8	10	158248959	68.3132	0	0.833873	0.9468	8.64292817273087e-31
peak_2116845	rs7770354	6	158241421	T	C	0.425714	0.008148	0.961654	-3.74597	20.519	0.432665	0.002298	0.491699	32.3025	40	5	62	6	6	158241421	8.37155	0	0.940039	0.9189	0.000179484
peak_2117286	rs73796525	6	158622556	C	T	0.157143	1.7554	0.993067	-4.36066	24.8035	0.449204	0.003544	0.473619	65.4025	18	18	71	9	8	158622556	10.1691	0	0.931032	0.969503	4.3585664434197e-05
peak_2117797	rs55966014	6	159104207	C	T	0.217143	0.309683	0.976323	-5.5388	28.0199	0.587181	0.001624	0.400944	8.26369	22	16	83	8	8	159104207	12.1116	0	0.939642	0.937151	2.89202516327642e-06
peak_2118218	rs408301	6	159525643	T	C	0.397143	0.396825	0.955582	-13.0744	63.6971	0.602851	0.014317	0.415853	14.2643	15	50	113	47	15	159525643	29.4473	0	0.879884	0.86086	8.42494524681023e-14
peak_2118231	rs240845	6	159545692	T	C	0.108571	0.68914	0.925275	-3.06925	17.6776	0.439517	0.005868	0.494897	42.5898	61	14	89	8	12	159545692	6.88273	0	0.909615	0.830878	0.000852618
peak_2118366	rs9365086	6	159665235	T	C	0.2	2.23974	0.968965	-3.43263	17.0266	0.429615	0.002695	0.502767	24.2218	21	3	39	7	7	159665235	6.78618	0	0.950231	0.894467	0.000369288
peak_2118367	rs7757609	6	159670659	G	A	0.202857	0.035231	0.961675	-13.3211	62.9175	0.14727	0.01	0.5	7.07317	27	0	37	7	5	159670659	31.3622	0	NA	0.916344	4.77421925049184e-14
peak_2118368	rs9355742	6	159656141	C	G	0.2	0.008866	0.942915	-28.6864	133.964	0.078027	4.1e-05	0.466854	5.87964	1	1	37	9	6	159656141	66.6524	0	0.816724	0.877099	2.05853641943935e-29
peak_2118369	rs9355276	6	159676447	G	A	0.2	0.223214	0.970769	-25.3572	118.641	0.081919	0.005053	0.567163	5.79469	34	1	35	10	6	159676447	59.18	0	0.804867	0.934141	4.39371803384954e-26
peak_2118370	rs10945631	6	159667657	C	T	0.197143	1.05905	0.957487	-32.3713	150.09	0.157346	4e-05	0.407304	11.5911	18	1	38	9	6	159667657	74.0058	0	0.903785	0.903785	4.25303383738528e-33
peak_2118402	rs7753581	6	159703449	C	T	0.254286	0.031375	0.952997	-13.0638	63.4317	0.266353	0.165495	0.300969	2.91058	5	11	52	12	9	159703449	30.6241	0	0.683398	0.907585	8.63346905694343e-14
peak_211891	rs61830963	10	1015630	C	G	0.651429	10.3126	0.828041	-13.0609	64.217	0.583701	0.057719	0.465655	32.6533	37	16	78	13	8	1015630	29.7857	0	0.784361	0.480788	8.69252566845196e-14
peak_2118970	rs530132002	6	160280928	C	T	0.251429	1.96202	0.961177	-3.28661	20.9768	0.350688	3.1e-05	0.502094	5.8936	25	2	176	7	5	160280928	9.56799	0	0.959008	0.925128	0.000516875
peak_2118971	rs530132002	6	160280928	C	T	0.251429	1.96202	0.961177	-4.46804	22.5775	0.396403	1.1e-05	0.618997	19.2176	23	2	182	6	6	160280928	9.87464	0	0.946026	0.927366	3.40379499457227e-05
peak_2118972	rs2774228	6	160278367	C	T	0.245714	0.342216	0.982595	-3.78179	20.0453	0.333172	4.3e-05	0.447061	4.55353	3	1	184	5	4	160278367	9.21488	0	0.952037	0.959887	0.000165275
peak_2118983	rs114785002	6	160299199	A	C	0.225714	2.33661	0.704133	-5.69618	32.7291	0.379943	0.002034	0.429268	9.929	111	4	190	15	8	160299199	14.7432	0	0.874933	0.334071	2.01289711867339e-06
peak_2119075	rs1510229	6	160384637	C	T	0.257143	0.3196	0.976022	-5.92762	27.8373	0.552291	0.001271	0.486597	33.3102	8	5	31	5	5	160384637	11.5704	0	0.954226	0.946986	1.18134500435275e-06
peak_211917	rs10508206	10	1029837	T	G	0.214286	2.07504	0.960135	-6.33086	31.9753	0.356717	0.01	0.5	15.213	1	0	51	6	7	1029837	14.7456	0	NA	0.924073	4.66807402771701e-07
peak_2119202	rs3123631	6	160505888	C	G	0.308571	3.13908	0.919145	-3.07947	16.5953	0.420121	0.002349	0.538809	17.5943	3	2	18	7	6	160505888	6.67378	0	0.906642	0.843939	0.000832788
peak_2119294	rs7761377	6	160611449	A	G	0.382857	1.26483	0.949614	-11.1915	53.5863	0.29825	0.014484	0.523847	5.58379	16	1	26	7	7	160611449	25.5696	0	0.817268	0.900359	6.43434838368504e-12
peak_2119295	rs138578309	6	160641233	T	C	0.34	0.564321	0.970081	-14.1569	65.4814	0.691958	0.01	0.5	8.87416	10	0	13	5	13	160641233	31.1129	0	NA	0.928653	6.96816709975721e-15
peak_2119296	rs138128715	6	160641520	T	G	0.354286	0.421905	0.964282	-18.3708	84.8155	0.104791	0.01	0.5	1.97937	12	0	13	8	9	160641520	41.985	0	NA	0.907541	4.25808402751859e-19
peak_2119297	rs143671905	6	160634283	A	G	0.268571	0.004461	0.863852	-4.54784	22.2148	0.271939	0.01	0.5	1.15691	2	0	13	8	7	160634283	10.4873	0	NA	0.742708	2.83240807330411e-05
peak_2119298	rs138128715	6	160641520	T	G	0.354286	0.421905	0.964282	-19.1831	88.5146	0.223998	0.009021	0.636844	2.3515	12	7	13	11	16	160641520	42.8273	0	0.847811	0.88304	6.55987756222953e-20
peak_2119299	rs138128715	6	160641520	T	G	0.354286	0.421905	0.964282	-16.8211	77.7635	0.093138	0.01	0.5	1.01886	12	0	13	7	7	160641520	38.5644	0	NA	0.907879	1.50990046964021e-17
peak_2119598	rs76505005	6	160975459	A	G	0.165714	0.82831	0.965212	-3.86968	21.4136	0.594978	0.001466	0.370759	17.2205	67	3	76	6	6	160975459	9.02077	0	0.910096	0.912037	0.000134996
peak_2119955	rs62437609	6	161305297	G	A	0.102857	0.697237	0.94626	-6.33496	32.9473	0.349726	0.005865	0.441691	16.0544	22	6	93	8	7	161305297	15.2901	0	0.913127	0.891273	4.62420296461982e-07
peak_2119956	rs9458193	6	161310542	G	A	0.111429	0.398791	0.983527	-6.48325	33.5582	0.226223	0.000848	0.479696	9.17031	56	1	94	20	26	161310542	16.5603	0	0.798036	0.958382	3.28662475915718e-07
peak_2119957	rs12214621	6	161304659	C	G	0.1	0.885291	0.947206	-14.7588	72.3359	0.13759	0.009806	0.472863	6.85714	15	1	96	9	7	161304659	35.9048	0	0.789433	0.907867	1.74256686722969e-15
peak_2120021	rs9456665	6	161365609	C	T	0.351429	1.18651	0.943473	-4.93471	24.124	0.592911	0.008387	0.498598	16.1794	19	1	35	11	7	161365609	10.3243	0	0.876843	0.894609	1.16223184104579e-05
peak_2120181	rs201003686	6	161505752	T	A	0.211429	0.364973	0.775512	-4.92957	27.3448	0.574126	0.0021	0.473398	25.288	40	16	138	13	7	161505752	11.515	0	0.948331	0.552335	1.17606028987119e-05
peak_2120338	rs183933266	6	161646371	T	C	0.225714	2.59595	0.937977	-4.09395	24.9087	0.398532	0.008378	0.467386	18.5888	64	3	134	8	9	161646371	10.9059	0	0.869811	0.841072	8.05467282527964e-05
peak_212047	rs7923146	10	1168205	C	A	0.577143	0.49885	0.983811	-4.07321	21.9609	0.526508	0.004021	0.463906	72.385	34	24	108	7	7	1168205	8.05783	0	0.916832	0.963971	8.44872497734339e-05
peak_212070	rs376786666	10	1209314	C	G	0.094286	0.177408	0.887696	-10.9755	54.8898	0.35301	0.00743	0.4606	18.5396	46	13	83	13	10	1209314	25.8573	0	0.936693	0.663234	1.05806910420327e-11
peak_2120945	rs75509918	6	162153725	G	A	0.071429	0.865761	0.79872	-4.29966	22.9394	0.243368	0.01	0.5	6.05331	0	0	30	9	9	162153725	11.1703	0	NA	0.629792	5.01574680290074e-05
peak_2120946	rs113975546	6	162165917	G	A	0.071429	0.948474	0.838845	-10.1289	47.98	0.19962	0.003875	0.485883	10.6635	22	1	31	12	12	162165917	23.5814	0	0.811128	0.665559	7.43110694991719e-11
peak_2120947	rs113975546	6	162165917	G	A	0.071429	0.948474	0.838845	-4.96759	25.9022	0.268447	4.7e-05	0.499029	9.313	21	1	30	12	6	162165917	12.4544	0	0.84386	0.677556	1.07749085858241e-05
peak_2121	rs535730607	1	4822139	G	A	0.054286	0.576619	0.961869	-7.28705	36.1087	0.29755	0.00071	0.456968	22.7521	21	6	53	11	11	4822139	17.2228	0	0.944286	0.862747	5.16362470991497e-08
peak_212124	rs200452756	10	1305264	A	C	0.6	1.02957	0.883698	-3.58703	20.2719	0.544707	0.003337	0.479973	40.5969	83	18	99	12	9	1305264	7.70668	0	0.888741	0.74537	0.000258804
peak_212129	rs55651245	10	1311124	A	G	0.054286	0.576619	0.791226	-3.3958	21.197	0.379196	0.008792	0.470564	21.9331	95	12	97	14	14	1311124	9.23049	0	0.882324	0.603325	0.000401978
peak_212146	rs113750922	10	1327326	A	C	0.562857	0.115739	0.900587	-20.9409	99.4859	0.605051	0.02129	0.476943	14.1122	28	17	58	11	10	1327326	47.4044	0	0.870035	0.767059	1.14590172157447e-21
peak_212174	rs73576628	10	1355174	G	A	0.065714	0.156802	0.941423	-13.9332	67.0505	0.197844	0.007483	0.423216	7.80871	58	8	80	13	11	1355174	32.8802	0	0.893985	0.862421	1.16640033900994e-14
peak_2122040	rs12526405	6	163263850	G	A	0.24	1.46446	0.939476	-4.83565	25.1184	0.440311	0.003819	0.518726	24.3919	13	6	75	6	6	163263850	10.3959	0	0.925863	0.882409	1.45998864704869e-05
peak_212208	rs12771141	10	1400514	A	G	0.334286	0.140612	0.97281	-5.55844	30.1192	0.446493	0.003862	0.53863	51.6869	3	7	76	6	6	1400514	12.7151	0	0.927623	0.938232	2.76413713338823e-06
peak_2122108	rs6927207	6	163319057	A	G	0.52	0.493684	0.920037	-8.78674	45.9252	0.441742	0.009264	0.425509	55.2145	33	22	133	12	17	163319057	20.4981	0	0.862781	0.821987	1.63401594148199e-09
peak_212261	rs377052630	10	1474022	G	A	0.211429	10.3981	0.948987	-41.4771	194.347	0.33529	0.047485	0.499077	8.84159	70	20	105	14	13	1474022	94.8029	0	0.877375	0.839027	3.33374751598452e-42
peak_2122831	rs205990	6	164026979	A	G	0.691429	1.96134	0.92339	-3.52703	22.0352	0.441946	0.008343	0.486221	31.7758	38	7	111	8	6	164026979	8.85421	0	0.895492	0.829714	0.000297144
peak_2122924	rs6905684	6	164126800	C	T	0.234286	1.59049	0.928547	-3.22194	17.8879	0.451133	0.00795	0.490787	59.5426	35	2	50	8	8	164126800	6.74986	0	0.769889	0.849793	0.000599868
peak_2122925	rs9885800	6	164126398	G	A	0.162857	1.7554	0.920309	-4.31002	23.3358	0.255066	0.01	0.5	3.57204	24	0	40	7	5	164126398	11.3236	0	NA	0.829991	4.89752069016607e-05
peak_2122926	rs9295256	6	164127410	C	G	0.157143	5.57284	0.919088	-15.4036	72.4142	0.195205	0.01	0.5	13.7611	27	0	41	11	7	164127410	35.6275	0	NA	0.808324	3.94819567561852e-16
peak_2122927	rs9458999	6	164130709	G	C	0.151429	5.09139	0.935308	-3.85248	20.7811	0.274766	0.01	0.5	5.82747	31	0	40	7	7	164130709	10.0461	0	NA	0.846593	0.00014045
peak_2122928	rs9458999	6	164130709	G	C	0.151429	5.09139	0.935308	-27.1236	127.025	0.127811	1e-05	0.504085	15.3191	30	3	41	12	9	164130709	62.9922	0	0.83541	0.847343	7.52289261400425e-28
peak_2122929	rs6926937	6	164135887	G	C	0.151429	2.52	0.951724	-4.22122	22.4485	0.265045	0.01	0.5	5.10889	37	0	39	7	7	164135887	10.8807	0	NA	0.878877	6.00867713028955e-05
peak_212308	rs11250606	10	1544063	A	C	0.642857	1.19591	0.974992	-9.54464	46.8481	0.39696	0.030965	0.404767	18.7453	72	5	110	11	9	1544063	21.4673	0	0.80826	0.935955	2.85339400137577e-10
peak_212309	rs11591776	10	1549367	C	A	0.242857	0.001099	0.960756	-14.1859	69.195	0.1568	0.334429	0.246956	3.16142	97	1	112	7	7	1549367	33.9709	0	0.502898	0.914795	6.51786677869564e-15
peak_212310	rs2676734	10	1532405	A	C	0.262857	0.001272	0.981222	-14.7852	72.2374	0.207927	0.14193	0.491623	5.14036	6	1	114	8	7	1532405	35.2026	0	0.74487	0.945441	1.64002264457431e-15
peak_212311	rs2944719	10	1534791	A	G	0.482857	0.003614	0.977836	-19.3726	92.6607	0.183109	0.01	0.5	5.03149	15	0	116	8	6	1534791	45.4015	0	NA	0.955709	4.24018571615462e-20
peak_212312	rs2676731	10	1535461	T	G	0.477143	0.002309	0.972157	-6.3842	35.0275	0.573844	0.011446	0.423076	24.7552	17	5	127	6	6	1535461	15.406	0	0.81592	0.940039	4.12853833847004e-07
peak_212325	rs76905917	10	1561653	G	C	0.222857	0.110808	0.968223	-8.58547	44.6278	0.58703	0.011838	0.424364	13.8454	79	9	109	8	8	1561653	20.2182	0	0.903312	0.934317	2.59733915453303e-09
peak_2123546	rs1511074	6	164774239	T	C	0.694286	2.59595	0.833059	-3.12438	18.1613	0.63556	0.01	0.5	8.2847	6	0	37	8	5	164774239	8.00149	0	NA	0.660478	0.000750973
peak_2123547	rs62441479	6	164787258	A	G	0.491429	2.06836	0.950171	-3.22509	18.1619	0.556091	0.001061	0.58501	28.769	19	5	54	6	10	164787258	7.02944	0	0.924277	0.887554	0.000595536
peak_212360	rs57983985	10	1603164	A	C	0.111429	2.3003	0.84733	-6.08338	32.9213	0.396946	0.006993	0.485001	23.2803	37	12	86	10	8	1603164	14.7406	0	0.951057	0.652134	8.25316539423319e-07
peak_212400	rs7912965	10	1649649	T	G	0.46	0.09825	0.98901	-4.01084	21.9602	0.525236	0.008583	0.479908	87.2703	60	23	130	6	6	1649649	8.04207	0	0.94406	0.970177	9.75341946934847e-05
peak_2124035	rs501091	6	165320319	C	G	0.454286	1.75277	0.968491	-39.9844	186.791	0.035754	0.01	0.5	3.89036	33	0	65	8	6	165320319	93.0719	0	NA	0.943557	1.03668889021946e-40
peak_2124334	rs3008030	6	165623979	T	C	0.322857	0.290419	0.973041	-4.30633	25.4986	0.416436	0.011634	0.521843	5.07989	74	13	114	8	7	165623979	10.8919	0	0.919405	0.937464	4.93935106620965e-05
peak_2124336	rs533233033	6	165621771	A	G	0.162857	6.62297	0.851645	-7.69668	40.9234	0.427565	0.001816	0.482348	48.6843	54	18	127	11	9	165621771	18.2354	0	0.914712	0.610925	2.01057162728342e-08
peak_2124541	rs6902965	6	165821158	G	T	0.262857	0.726894	0.932433	-3.43909	19.1467	0.57745	0.001571	0.37184	17.3531	42	3	78	10	10	165821158	7.7163	0	0.817419	0.866072	0.000363843
peak_2124820	rs6456035	6	166076855	G	A	0.06	3.37167	0.980123	-5.29355	27.9281	0.213619	5.2e-05	0.443153	7.14696	6	1	68	11	4	166076855	13.7818	0	0.915192	0.940054	5.0868891431252e-06
peak_2124821	rs6456035	6	166076855	G	A	0.06	3.37167	0.980123	-10.6301	53.1796	0.166316	0.003215	0.590388	8.35344	4	2	77	9	5	166076855	26.3186	0	0.820183	0.933065	2.34386336239582e-11
peak_2124822	rs6456035	6	166076855	G	A	0.06	3.37167	0.980123	-5.2364	27.386	0.220768	0.01	0.5	7.7699	1	0	81	7	7	166076855	13.5064	0	NA	0.938182	5.80229941147352e-06
peak_2124823	rs6906454	6	166077057	G	A	0.062857	2.81991	0.981907	-26.4434	123.299	0.142879	0.007726	0.416549	20.0869	4	6	88	13	7	166077057	60.8301	0	0.893973	0.940235	3.60263398363219e-27
peak_2124850	rs2120950	6	166106970	G	C	0.265714	0.405842	0.953615	-4.57553	25.2188	0.432055	0.004242	0.495814	25.4152	73	10	118	8	7	166106970	10.6098	0	0.930221	0.905326	2.65749403144572e-05
peak_2125004	rs4710031	6	166245065	A	T	0.285714	3.4738	0.956236	-4.67962	27.1797	0.577633	0.011538	0.483227	20.0606	2	4	140	6	7	166245065	11.6458	0	0.938548	0.89209	2.09110488994044e-05
peak_212506	rs12261181	10	1764594	C	T	0.125714	0.458777	0.927721	-4.8326	23.512	0.388014	0.001118	0.465004	15.9451	8	7	35	11	8	1764594	10.4086	0	0.87951	0.848049	1.47029597082352e-05
peak_2125507	rs564873619	6	166783843	T	C	0.054286	0.514407	0.743432	-3.57234	21.7825	0.258938	0.018083	0.493958	5.46254	52	8	145	14	9	166783843	10.3304	0	0.785762	0.579418	0.000267707
peak_2125508	rs80166746	6	166792836	G	C	0.434286	0.017327	0.943324	-40.0729	188.952	0.305067	0.024123	0.43097	7.36601	136	19	157	13	15	166792836	92.343	0	0.830412	0.864698	8.45410933583084e-41
peak_2125543	rs1099661	6	166821502	T	G	0.8	1.79012	0.975501	-6.93072	36.4268	0.421864	0.012203	0.624128	23.6986	34	9	74	14	14	166821502	16.2215	0	0.818332	0.926114	1.1729621497033e-07
peak_2125577	rs7752025	6	166864956	A	G	0.785714	0.216235	0.944773	-3.38488	19.1777	0.55062	0.002314	0.478614	42.8248	55	7	69	9	9	166864956	7.42228	0	0.918563	0.880731	0.00041221
peak_2125673	rs1187529	6	166963205	T	A	0.522857	1.6155	0.939023	-8.50555	39.9256	0.606196	2.2e-05	0.517788	16.1364	15	2	73	6	5	166963205	18.123	0	0.974439	0.882789	3.1221195489733e-09
peak_2125711	rs376097	6	166997390	A	G	0.457143	1.87917	0.954472	-6.50576	30.1999	0.55135	0.003949	0.428838	33.1777	61	9	79	13	10	166997390	12.5812	0	0.809555	0.921319	3.1206169127309e-07
peak_2125843	rs5014884	6	167130976	A	C	0.46	3.08442	0.735163	-7.94404	39.8272	0.567641	0.00691	0.53718	58.4508	15	8	41	13	10	167130976	17.587	0	0.702206	0.305169	1.13753491846024e-08
peak_2125906	rs6941269	6	167189287	C	A	0.288571	0.00252	0.933832	-6.91063	35.5728	0.286789	0.01	0.5	6.16732	29	0	50	8	13	167189287	16.9682	0	NA	0.86886	1.2284860459294e-07
peak_2125915	rs2983693	6	167193752	T	C	0.5	0.04971	0.929858	-3.89433	22.2031	0.343105	0.002893	0.529835	7.59896	19	2	52	7	6	167193752	10.1582	0	0.86487	0.863095	0.000127547
peak_2125935	rs4710211	6	167218114	A	G	0.78	1.0153	0.974332	-22.8442	110.652	0.313407	0.020629	0.675978	6.75892	131	17	203	12	13	167218114	53.4097	0	0.900234	0.922403	1.43161591165941e-23
peak_2125936	rs10946227	6	167205582	C	A	0.145714	1.92421	0.969494	-7.36698	40.3274	0.602711	0.010735	0.562649	13.7038	1	14	200	12	23	167205582	18.1608	0	0.876437	0.904798	4.29560643897406e-08
peak_2125937	rs147050341	6	167216327	G	C	0.762857	1.50034	0.906711	-3.37729	19.2824	0.450547	0.004097	0.532829	17.0089	101	11	196	9	9	167216327	7.34975	0	0.936068	0.829306	0.000419478
peak_2125963	rs7772636	6	167236453	G	C	0.262857	2.54782	0.964787	-3.49579	19.228	0.445679	0.004188	0.458556	43.1546	31	4	86	6	6	167236453	7.52755	0	0.90411	0.911116	0.000319312
peak_2125996	rs13195075	6	167273624	G	A	0.668571	1.36883	0.954585	-3.32184	19.8557	0.537174	0.025915	0.460224	49.891	37	31	90	13	8	167273624	7.37354	0	0.93308	0.852043	0.00047661
peak_2126006	rs991693	6	167276816	G	A	0.348571	0.28613	0.983661	-3.15418	17.3151	0.451456	8e-06	0.508343	25.7854	10	3	64	5	6	167276816	6.45275	0	0.934737	0.95903	0.000701162
peak_2126028	rs7749328	6	167322635	A	T	0.64	4.29963	0.969222	-37.364	175.781	0.059228	0.01	0.5	1.99566	73	0	107	6	6	167322635	86.8415	0	NA	0.951656	4.3248872492805e-38
peak_2126029	rs9347197	6	167317107	T	G	0.471429	0.229225	0.95415	-4.91569	28.165	0.415989	0.010735	0.547664	17.2804	32	4	109	7	7	167317107	12.2139	0	0.921746	0.910353	1.2142663065924e-05
peak_2126090	rs4594927	6	167364892	G	A	0.725714	0.057448	0.932236	-3.9892	23.2503	0.320272	0.01	0.5	6.38024	6	0	92	6	7	167364892	10.6667	0	NA	0.865032	0.000102517
peak_2126094	rs73788625	6	167377158	C	T	0.262857	0.726894	0.915039	-8.57183	44.6368	0.25589	0.029777	0.549951	2.87896	46	1	113	10	7	167377158	21.4518	0	0.669782	0.834686	2.68019530076646e-09
peak_2126095	rs11968538	6	167367148	G	T	0.24	0.001099	0.958438	-27.894	131.798	0.095602	0.003811	0.524697	4.90679	12	1	112	10	8	167367148	65.3948	0	0.751432	0.910072	1.27642627768784e-28
peak_2126096	rs73788625	6	167377158	C	T	0.262857	0.726894	0.915039	-19.6664	94.3429	0.167533	0.01	0.5	7.28673	44	0	114	10	8	167377158	46.4556	0	NA	0.846307	2.15567538611457e-20
peak_2126098	rs11757780	6	167371247	G	C	0.271429	0.179108	0.896377	-12.5125	62.3707	0.328771	0.074683	0.293149	11.242	13	7	108	11	10	167371247	29.6276	0	0.698879	0.787804	3.0728169501388e-13
peak_2126102	rs56930697	6	167383184	A	C	0.254286	0.108221	0.96379	-28.5974	135.907	0.103929	0.018456	0.48111	8.6906	70	1	122	11	7	167383184	67.4251	0	0.740211	0.895807	2.52706468354048e-29
peak_2126105	rs200478524	6	167376896	G	A	0.528571	0.773481	0.768004	-4.32243	26.0219	0.549699	0.005734	0.432871	26.6055	11	21	141	16	21	167376896	10.4459	0	0.896687	0.569155	4.75957168813349e-05
peak_2126106	rs66604698	6	167381676	A	G	0.245714	0.02511	0.937951	-11.0159	54.2069	0.250903	0.017648	0.455964	8.15223	38	1	143	8	14	167381676	26.3064	0	0.680257	0.872917	9.64154872354985e-12
peak_2126189	rs9505731	6	167482984	C	T	0.074286	11.1253	0.951736	-3.18706	18.9325	0.689359	0.01	0.5	16.959	30	0	48	7	5	167482984	8.56391	0	NA	0.899186	0.000650041
peak_2126612	rs6455470	6	167990098	G	C	0.185714	1.38859	0.965258	-6.0106	32.0592	0.555794	0.009279	0.423806	28.0753	48	22	107	9	8	167990098	13.5241	0	0.927564	0.860117	9.75892929320028e-07
peak_2126630	rs3807057	6	168016078	G	A	0.222857	0.219952	0.965593	-3.20569	18.5998	0.452036	0.004719	0.510494	28.5007	69	12	93	8	8	168016078	7.07526	0	0.940173	0.927741	0.000622742
peak_2126634	rs2636358	6	168010515	A	C	0.334286	1.6604	0.945624	-3.92332	21.1257	0.540185	0.00458	0.501317	53.6754	24	11	83	6	5	168010515	8.08649	0	0.951124	0.902486	0.000119312
peak_2126676	rs6935209	6	168086573	T	C	0.16	2.00893	0.840098	-5.489	30.4288	0.466613	0.004524	0.481069	38.272	79	115	192	16	13	168086573	12.23	0	0.941281	0.593292	3.24340142587976e-06
peak_2126722	rs11758105	6	168163518	T	C	0.44	0.095756	0.959825	-7.86051	41.5005	0.580454	0.005111	0.505202	28.4384	65	6	117	9	8	168163518	18.5889	0	0.915694	0.909885	1.37875579842884e-08
peak_2126775	rs9364417	6	168230701	C	G	0.254286	0.14167	0.97643	-7.24538	37.0125	0.586797	0.006524	0.487616	25.7391	66	8	120	6	6	168230701	16.4112	0	0.945316	0.94286	5.68355064289985e-08
peak_2126782	rs67213515	6	168238232	T	G	0.291429	1.31886	0.935849	-4.64137	26.5732	0.345291	0.065479	0.394871	5.21296	57	4	90	6	7	168238232	12.2216	0	0.871182	0.88088	2.28363877136166e-05
peak_2126882	rs9456070	6	168360038	G	A	0.482857	5.44983	0.978002	-42.4275	198.346	0.083656	0.01	0.5	5.69663	101	0	126	7	6	168360038	98.0723	0	NA	0.957227	3.73707948000935e-43
peak_2126883	rs73791421	6	168368309	C	G	0.12	0.118064	0.948057	-3.81812	23.0027	0.570188	0.006621	0.487265	39.0048	117	14	119	8	7	168368309	9.49199	0	0.937897	0.893718	0.000152012
peak_2126899	rs58017841	6	168374847	A	G	0.142857	4.48	0.985233	-9.50411	48.3972	0.423988	0.005514	0.523385	24.5715	11	31	90	8	7	168374847	21.9344	0	0.943995	0.959389	3.1325098739268e-10
peak_2126997	rs12200852	6	168486653	C	T	0.191429	0.069562	0.919797	-3.4571	19.5704	0.597071	0.010156	0.570462	23.5429	11	1	36	7	4	168486653	8.16856	0	0.919596	0.833955	0.000349062
peak_2127023	rs2763238	6	168516033	A	C	0.931429	1.94104	0.939257	-4.6211	23.7006	0.615902	0.015801	0.393002	6.59586	60	14	117	27	18	168516033	10.4238	0	0.924182	0.884219	2.39277402378097e-05
peak_2127083	rs7757262	6	168575947	C	T	0.057143	0.36157	0.968233	-5.53148	30.4533	0.220661	0.061374	0.354399	4.44687	55	3	86	15	10	168575947	14.873	0	0.69116	0.915964	2.9411905403802e-06
peak_2127102	rs4429920	6	168602867	G	T	0.411429	1.27902	0.982895	-3.18474	19.7064	0.575866	0.003384	0.560946	16.3968	74	3	97	8	7	168602867	8.06767	0	0.898316	0.95358	0.000653518
peak_2127104	rs62636133	6	168599534	A	C	0.208571	5.72035	0.753198	-9.48735	48.7359	0.386152	0.016953	0.443242	21.9763	64	11	120	12	8	168599534	22.5806	0	0.885857	0.400771	3.25577818201816e-10
peak_2127115	rs9766360	6	168614204	A	G	0.471429	0.612065	0.919305	-11.4046	58.1233	0.442043	0.009436	0.475701	38.4502	90	39	160	10	7	168614204	26.3908	0	0.938151	0.829881	3.93907389385138e-12
peak_2127116	rs6913757	6	168608618	T	G	0.554286	0.979351	0.952527	-8.18343	43.3744	0.639519	0.0792	0.349869	7.11121	14	4	145	10	8	168608618	19.9721	0	0.765161	0.902344	6.55497344727085e-09
peak_2127235	rs78693146	6	168729501	C	T	0.125714	3.25413	0.939509	-5.61117	30.7169	0.383222	0.001939	0.422614	24.2354	34	8	82	8	5	168729501	13.916	0	0.940469	0.799244	2.44808601531597e-06
peak_2127351	rs71552364	6	168850102	C	G	0.268571	1.0187	0.73592	-4.54775	26.0691	0.418526	0.058391	0.471113	12.9153	47	13	86	20	12	168850102	10.9889	0	0.70302	0.379961	2.83303014840946e-05
peak_2127374	rs575426539	6	168866682	C	T	0.105714	0.486481	0.719092	-11.8497	59.9731	0.346502	0.005321	0.45728	28.6743	54	18	147	14	7	168866682	28.4477	0	0.947291	0.360488	1.41359312625069e-12
peak_2127416	rs10945328	6	168903499	G	C	0.291429	0.094438	0.933034	-12.3892	62.3307	0.424428	0.007707	0.438581	24.0304	23	25	182	10	8	168903499	28.785	0	0.916617	0.855936	4.08156804082193e-13
peak_2127489	rs9355030	6	168993509	C	T	0.074286	1.0355	0.981689	-3.87336	20.9078	0.325419	0.058122	0.33733	15.0143	50	2	88	11	5	168993509	9.71596	0	0.804675	0.939624	0.000133857
peak_2127490	rs112059922	6	168991386	A	C	0.242857	6.5472	0.871336	-3.80265	22.8082	0.404634	0.032493	0.38792	11.9181	33	5	88	10	9	168991386	9.75708	0	0.792871	0.616047	0.000157524
peak_2127619	rs62433602	6	169126146	C	T	0.337143	3.47291	0.834497	-6.68202	33.3952	0.394525	0.05625	0.213565	10.4264	30	8	63	16	7	169126146	14.9122	0	0.702089	0.558386	2.07958242518851e-07
peak_2127621	rs1575363	6	169131809	A	G	0.917143	0.816905	0.964211	-5.32111	28.8165	0.33709	0.000122	0.345321	15.9466	38	1	60	7	7	169131809	13.0278	0	0.40441	0.9205	4.77410007746604e-06
peak_2127660	rs9364201	6	169167678	G	C	0.628571	0.481381	0.966895	-3.49773	21.7622	0.571683	0.010889	0.501254	13.0578	13	8	103	13	11	169167678	8.95834	0	0.941726	0.927261	0.000317886
peak_2127792	rs7739129	6	169336830	A	G	0.851429	0.188899	0.961951	-5.86271	31.9339	0.437647	0.023868	0.460363	41.7305	86	15	86	10	9	169336830	13.7051	0	0.900869	0.912427	1.37179877151651e-06
peak_2127845	rs370834	6	169395512	A	C	0.837143	0.567432	0.987564	-4.44308	21.7772	0.432331	0.069515	0.643219	28.9828	26	6	45	14	9	169395512	8.92051	0	0.726328	0.96147	3.60508208146526e-05
peak_2127863	rs436783	6	169422857	G	A	0.491429	6.99817	0.97661	-4.34641	22.1086	0.451453	0.004465	0.52977	35.8836	25	3	53	5	4	169422857	8.74537	0	0.974302	0.958356	4.50396024724719e-05
peak_2128072	rs57637404	6	169642617	G	A	0.231429	0.340416	0.978897	-3.24902	18.9233	0.456129	0.003123	0.493102	69.2761	11	11	69	6	4	169642617	7.1679	0	0.887969	0.95166	0.000563616
peak_2128082	rs4716373	6	169660874	T	C	0.191429	2.7781	0.939434	-3.11548	17.6821	0.43961	0.006941	0.471586	29.2252	44	8	87	7	6	169660874	6.91385	0	0.910212	0.787533	0.000766518
peak_2128084	rs7748999	6	169662786	C	T	0.848571	8.88862	0.751675	-4.08779	22.6505	0.593202	0.013336	0.441696	16.5889	45	7	82	11	6	169662786	9.72069	0	0.885156	0.583062	8.16970447949501e-05
peak_2128140	rs4716385	6	169727512	G	T	0.165714	0.039528	0.954873	-3.11787	18.0269	0.565101	0.001279	0.502267	20.4824	16	2	35	8	8	169727512	7.02009	0	0.928601	0.904783	0.000762306
peak_2128227	rs9371130	6	169822295	C	T	0.591429	0.1402	0.980446	-3.82127	21.0119	0.451428	0.000559	0.498138	36.2735	5	10	57	6	7	169822295	8.22029	0	0.940992	0.957594	0.000150914
peak_2128351	rs67638965	6	170016267	C	T	0.205714	0.422935	0.93423	-4.15513	23.1924	0.548021	0.003682	0.479276	39.7648	3	13	105	8	8	170016267	9.20436	0	0.978998	0.865011	6.9963814783628e-05
peak_2128371	rs55668220	6	170064695	T	C	0.414286	1.91289	0.88893	-8.74166	43.8062	0.287808	0.01	0.5	6.59497	13	0	50	8	5	170064695	20.8392	0	NA	0.763864	1.81274638239087e-09
peak_2128382	rs9460269	6	170085964	G	A	0.265714	3.23772	0.916646	-4.87957	27.202	0.575915	0.01	0.5	20.9617	33	0	72	9	8	170085964	11.527	0	NA	0.849875	1.31956009070924e-05
peak_2128407	rs3104182	6	170148114	G	A	0.828571	1.98809	0.977351	-3.70606	22.3267	0.580997	0.003541	0.474388	18.6323	93	3	132	6	5	170148114	9.4037	0	0.953103	0.947958	0.000196761
peak_2128414	rs9460061	6	170158192	G	A	0.402857	2.65205	0.965671	-3.98185	22.0584	0.469065	0.008627	0.50595	48.8441	112	21	169	7	8	170158192	8.26224	0	0.91068	0.932129	0.000104269
peak_2128418	rs28422510	6	170168278	G	A	0.648571	0.773155	0.965993	-32.1294	152.644	0.111907	0.076729	0.17587	4.96615	71	1	162	9	7	170168278	74.574	0	0.721681	0.921019	7.42398260287325e-33
peak_2128419	rs56126694	6	170164602	C	T	0.345714	4.13439	0.980625	-36.9076	173.518	0.114379	0.043535	0.36257	2.51414	38	4	161	10	9	170164602	85.8452	0	0.785168	0.962449	1.23695661227337e-37
peak_2128420	rs6899917	6	170163740	T	C	0.602857	0.796763	0.911146	-11.7294	59.5451	0.392749	0.059183	0.40403	4.16301	24	27	156	12	13	170163740	27.7075	0	0.820443	0.813701	1.86457707130255e-12
peak_2128447	rs745285	6	170228535	A	C	0.294286	5.61811	0.941965	-3.2774	18.4417	0.381917	0.01	0.5	7.19534	29	0	32	5	5	170228535	8.00949	0	NA	0.901013	0.000527953
peak_2128582	rs9460126	6	170370508	A	C	0.262857	0.405842	0.943344	-8.96507	45.3864	0.609971	0.043302	0.273401	5.95196	12	17	67	18	18	170370508	20.7607	0	0.879094	0.886686	1.08376246052451e-09
peak_2128583	rs80046082	6	170377674	T	C	0.274286	1.0108	0.90661	-3.94576	22.7684	0.607541	0.025569	0.316491	9.23365	35	7	62	13	11	170377674	9.56853	0	0.847462	0.801615	0.000113302
peak_2128606	rs9460003	6	170398784	G	T	0.58	9.77433	0.91689	-27.3638	129.569	0.783333	0.013173	0.29327	2.77264	32	8	85	15	29	170398784	63.2557	0	0.888878	0.737758	4.32687704285829e-28
peak_2128635	rs6940525	6	170410973	A	G	0.834286	3.05042	0.958114	-8.54137	42.556	0.416615	0.027358	0.573645	25.3848	0	12	106	12	12	170410973	19.2178	0	0.843596	0.908337	2.87494770548986e-09
peak_2128659	rs80046187	6	170457396	T	G	0.128571	0.557978	0.937924	-17.7877	85.2498	0.167834	0.025202	0.519194	6.55498	30	3	62	11	5	170457396	42.0123	0	0.804512	0.892671	1.63030193382903e-18
peak_2128660	rs80046187	6	170457396	T	G	0.128571	0.557978	0.937924	-45.1589	210.678	0.06835	0.004578	0.49109	15.2237	28	4	71	11	9	170457396	104.885	0	0.785711	0.879302	6.93606804892971e-46
peak_2128696	rs9366239	6	170497083	A	G	0.4	0.569433	0.963219	-7.37027	38.4989	0.409439	0.073402	0.432067	19.0254	50	9	94	11	11	170497083	17.0517	0	0.682741	0.907343	4.26314194894177e-08
peak_2128835	rs572704518	6	170718563	A	T	0.605714	14.9285	0.703021	-3.21346	12.6969	0.326253	0.059503	0.454281	0.989129	4	1	5	11	0	170718563	5.45119	0	0.512018	0.559585	0.000611699
peak_2128836	rs540668271	6	170718556	T	C	0.605714	14.9285	0.703018	-5.2294	21.5014	0.245881	0.01	0.5	0.937176	2	0	5	8	6	170718556	10.1338	0	NA	0.567411	5.89654276999975e-06
peak_2128837	rs571631289	6	170712419	C	T	0.248571	0.182228	0.711813	-6.03867	27.2052	0.202533	0.148329	0.265406	1.15935	1	2	5	11	8	170712419	13.1793	0	0.550239	0.419241	9.14810281978627e-07
peak_2128848	rs35036037	7	42038	G	C	0.368571	0.000183	0.958315	-8.53666	41.3759	0.346959	0.022203	0.264895	7.73764	35	2	45	11	12	42038	19.287	0	0.415288	0.9122	2.90630848679207e-09
peak_2128853	rs7384563	7	45653	C	T	0.517143	0.003614	0.968335	-3.82476	20.3041	0.653349	0.01	0.5	3.75737	40	0	47	6	8	45653	9.0995	0	NA	0.93142	0.000149706
peak_2128874	rs4916943	7	72389	G	A	0.402857	3.12779	0.978407	-8.21122	41.8823	0.566147	0.001116	0.45347	29.3494	59	9	114	6	5	72389	18.6389	0	0.944263	0.928385	6.14869818374234e-09
peak_2128880	rs28458251	7	78554	A	G	0.545714	0.816905	0.919306	-6.54382	35.4456	0.400769	0.0058	0.515394	10.8882	45	7	109	8	7	78554	15.9252	0	0.902141	0.848702	2.85880602621261e-07
peak_2128902	rs200811086	7	108476	A	T	0.162857	6.34921	0.888516	-10.7335	55.1333	0.377752	0.005864	0.465871	13.7111	87	9	164	10	7	108476	25.7572	0	0.928934	0.707921	1.84705823961273e-11
peak_2128935	rs12670587	7	164235	G	A	0.06	0.642792	0.904126	-4.93518	27.0971	0.331654	0.006928	0.538773	29.3149	59	1	60	11	6	164235	12.5823	0	0.864332	0.778765	1.16095509518485e-05
peak_2128936	rs12670587	7	164235	G	A	0.06	0.642792	0.904126	-8.27737	42.4816	0.312023	0.00329	0.511778	37.3687	57	8	74	12	6	164235	19.9974	0	0.926519	0.735429	5.2799552912387e-09
peak_2128937	rs13307970	7	159960	A	G	0.314286	1.42832	0.93172	-6.0715	33.0202	0.555933	0.014656	0.44903	15.2015	20	39	93	28	25	159960	14.0039	0	0.872238	0.772502	8.48210103741316e-07
peak_2128944	rs73671758	7	190734	T	G	0.562857	1.4175	0.897412	-5.47711	31.071	0.534463	0.001862	0.484646	79.5299	132	39	134	8	6	190734	12.619	0	0.95773	0.804818	3.33342916998855e-06
peak_2128950	rs35745428	7	213090	G	A	0.282857	0	0.946055	-4.48041	26.9809	0.468533	0.004832	0.473656	52.99	77	44	161	9	8	213090	10.6029	0	0.905776	0.839536	3.30817762765579e-05
peak_2128951	rs28425712	7	220460	G	A	0.257143	1.0355	0.976071	-6.63571	36.5813	0.53228	0.003881	0.478132	45.5649	111	44	158	8	7	220460	15.2715	0	0.94059	0.905293	2.31362395673926e-07
peak_2128955	rs141256626	7	246436	A	G	0.305714	0.703881	0.982721	-6.21985	34.3212	0.540005	0.002138	0.464968	41.0202	109	28	129	9	10	246436	14.4104	0	0.91287	0.950398	6.02768139976023e-07
peak_2128970	rs36168546	7	283294	T	G	0.108571	3.57143	0.88324	-9.18816	47.7366	0.292103	0.006884	0.519466	8.50232	69	5	133	13	11	283294	22.7033	0	0.839016	0.787922	6.48397936568389e-10
peak_2129050	rs529728491	7	467525	C	T	0.38	7.66113	0.827984	-4.961	28.4367	0.46446	0.00375	0.466965	83.2478	61	39	113	13	6	467525	11.3833	0	0.878215	0.306147	1.09396446843279e-05
peak_2129090	rs113492467	7	583528	C	T	0.26	12.7209	0.939862	-5.82557	32.0016	0.455896	0.00585	0.479841	31.5557	51	23	97	11	7	583528	13.3637	0	0.924381	0.687191	1.49426645320075e-06
peak_2129194	rs7791619	7	767036	G	A	0.628571	8.22412	0.983004	-8.5979	43.7821	0.554022	0.00635	0.446573	30.894	26	21	76	7	4	767036	19.4545	0	0.96756	0.962276	2.52408265295933e-09
peak_2129273	rs7798036	7	869933	C	T	0.562857	0.196112	0.988897	-3.61964	19.583	0.549731	0.004726	0.457802	30.7188	69	4	84	5	4	869933	7.61227	0	0.958598	0.97179	0.000240083
peak_2129286	rs4722409	7	907599	C	T	0.5	3.56583	0.923195	-5.19107	28.5352	0.343325	0.01	0.5	3.50255	51	0	70	7	8	907599	12.9536	0	NA	0.860002	6.44069358567254e-06
peak_2129314	rs115509658	7	1002317	G	A	0.18	1.42397	0.990584	-4.48896	23.3073	0.452528	0.003648	0.472524	52.8366	45	12	80	6	6	1002317	9.35012	0	0.978468	0.968529	3.24372285778555e-05
peak_2129318	rs1881116	7	1014322	C	T	0.328571	0.243709	0.97964	-5.67047	31.8723	0.468186	0.011716	0.484249	8.09694	68	83	163	22	20	1014322	12.9819	0	0.921011	0.961903	2.1356611114496e-06
peak_2129323	rs79443843	7	1035609	G	A	0.165714	0.974789	0.987764	-23.6164	111.192	0.10183	0.00143	0.482291	6.68004	34	2	87	12	11	1035609	55.1298	0	0.926954	0.95821	2.41867300311427e-24
peak_2129324	rs62430968	7	1046885	C	G	0.422857	0.04817	0.990318	-11.4965	56.8082	0.302762	0.01	0.5	6.59828	82	0	92	6	5	1046885	27.0958	0	NA	0.975423	3.18780563437632e-12
peak_2129325	rs62430968	7	1046885	C	G	0.422857	0.04817	0.990318	-6.77942	36.1722	0.312793	0.01	0.5	6.04529	79	0	92	6	4	1046885	17.0704	0	NA	0.974852	1.66181762721016e-07
peak_2129350	rs150596065	7	1115488	T	A	0.245714	0.230829	0.966958	-17.5973	84.9031	0.350638	0.017055	0.465205	12.3423	30	13	98	8	8	1115488	40.615	0	0.847102	0.925369	2.52779072444763e-18
peak_2129376	rs28460147	7	1177556	G	A	0.16	0.233611	0.931099	-5.38544	31.2341	0.430714	0.002558	0.446221	26.0974	162	19	180	8	8	1177556	13.4824	0	0.945297	0.860469	4.11677721029228e-06
peak_2129523	rs4725207	7	1545607	C	T	0.568571	0.380851	0.982253	-3.2514	17.4671	0.520863	0.001883	0.488562	88.7943	10	28	76	7	6	1545607	5.67829	0	0.925716	0.955526	0.000560529
peak_2129615	rs2103342	7	1780902	C	T	0.257143	0.051136	0.985738	-3.97713	22.4249	0.580177	0.001192	0.449623	22.4841	112	7	141	8	8	1780902	9.35397	0	0.933664	0.958969	0.000105406
peak_2129660	rs12537430	7	1829125	A	G	0.64	0.187562	0.986915	-4.16777	22.8389	0.440409	0.014729	0.476474	17.4039	55	10	95	8	7	1829125	9.25411	0	0.950666	0.965595	6.7955753885792e-05
peak_2129680	rs10265061	7	1905312	A	G	0.151429	1.36656	0.906987	-6.22058	33.9787	0.356634	0.004093	0.545351	14.746	40	2	108	17	17	1905312	15.7878	0	0.897664	0.805016	6.01758829473247e-07
peak_2129846	rs62442531	7	2282768	G	A	0.165714	0.974789	0.980204	-3.16547	18.0797	0.461582	0.014013	0.429263	86.6745	22	14	53	7	6	2282768	6.67272	0	0.940265	0.940381	0.000683173
peak_2129935	rs886634	7	2387232	G	A	0.277143	0.0112	0.934364	-4.46385	24.7399	0.466513	0.012318	0.492093	43.2247	84	39	85	10	9	2387232	9.49354	0	0.925697	0.8582	3.43679523856666e-05
peak_2129936	rs7787279	7	2385669	A	T	0.48	0.888475	0.949016	-6.40385	33.31	0.406965	0.038734	0.375292	7.51858	62	6	74	8	8	2385669	14.7676	0	0.80685	0.89513	3.94597183335117e-07
peak_2129942	rs10239862	7	2383939	T	C	0.771429	0.240055	0.966353	-4.29378	23.1689	0.465577	0.019438	0.522259	83.9193	0	18	64	11	11	2383939	8.85879	0	0.847142	0.918845	5.08422725817807e-05
peak_2130008	rs12672666	7	2534931	G	A	0.328571	0.600662	0.928875	-6.61924	34.1041	0.328676	0.01	0.5	6.80043	23	0	46	6	6	2534931	15.9057	0	NA	0.85894	2.40304847716806e-07
peak_2130009	rs546144696	7	2534238	T	C	0.211429	2.77867	0.8577	-4.16631	23.2527	0.419144	0.010871	0.42037	15.2718	17	7	48	10	6	2534238	9.73727	0	0.846352	0.680645	6.81853695146374e-05
peak_2130010	rs62442588	7	2545520	C	T	0.402857	6.60014	0.964191	-11.7994	56.1224	0.433507	0.014094	0.379012	56.8785	46	4	55	13	9	2545520	25.5041	0	0.842581	0.93626	1.58694567881595e-12
peak_2130063	rs1045713	7	2613945	G	A	0.128571	1.32576	0.950281	-4.20223	24.0225	0.462865	0.003732	0.478647	107.976	91	34	118	6	5	2613945	9.40653	0	0.948293	0.869634	6.27721955636494e-05
peak_2130080	rs58793068	7	2684727	C	G	0.288571	7.2828	0.927804	-7.90316	40.3872	0.304159	0.008798	0.3838	8.26694	51	2	60	9	8	2684727	19.1157	0	0.860959	0.814428	1.24980080424688e-08
peak_2130203	rs11770451	7	2848356	G	T	0.142857	2.52	0.983448	-3.22758	19.6329	0.402195	0.015809	0.440605	13.1642	51	7	85	10	10	2848356	8.3159	0	0.871584	0.94766	0.000592134
peak_2130213	rs1182155	7	2863256	G	C	0.26	0.001272	0.958688	-4.06408	23.5256	0.557194	0.050919	0.257783	31.8286	45	5	70	12	13	2863256	9.6469	0	0.82904	0.913278	8.62828128671019e-05
peak_2130238	rs115614362	7	2924798	A	T	0.057143	0.245928	0.936247	-3.97815	24.1662	0.451053	0.001743	0.488495	83.9036	51	57	119	8	5	2924798	9.78465	0	0.939381	0.891283	0.00010516
peak_213054	rs10903735	10	2290271	T	C	0.477143	0.002309	0.980503	-11.077	53.4704	0.418494	0.003016	0.487913	32.205	37	9	65	7	7	2290271	24.4823	0	0.912706	0.951365	8.37558094342963e-12
peak_2130580	rs10435106	7	3291364	A	G	0.354286	3.19219	0.966594	-4.3365	24.4138	0.53811	0.001788	0.464241	34.8613	23	26	146	6	5	3291364	9.55125	0	0.961933	0.937357	4.60787071287783e-05
peak_213070	rs10751866	10	2305499	C	T	0.771429	6.5347	0.815299	-15.6107	75.6401	0.911388	0.013006	0.052968	1.41568	18	5	72	21	25	2305499	36.561	0	0.638938	0.683705	2.4506999036225e-16
peak_213081	rs7093387	10	2313190	A	G	0.848571	0.188899	0.905529	-26.6112	125.062	0.332674	0.030386	0.664889	11.1753	35	13	91	15	22	2313190	60.5295	0	0.852059	0.819589	2.44806211881066e-27
peak_2131362	rs57171458	7	4042959	G	C	0.165714	10.5037	0.963469	-42.3967	198.835	0.057512	8e-06	0.561816	12.1133	101	4	143	8	12	4042959	99.2819	0	0.880802	0.926635	4.01188547620873e-43
peak_2131363	rs6957994	7	4048499	C	T	0.168571	8.06611	0.985422	-14.2429	68.3826	0.273431	0.002764	0.497529	17.0105	125	2	141	6	4	4048499	33.2216	0	0.871411	0.967751	5.71663661326763e-15
peak_2131432	rs665060	7	4135853	C	A	0.082857	0.040149	0.973016	-5.19849	29.1854	0.548222	0.001376	0.501051	81.2855	46	26	114	8	6	4135853	12.1074	0	0.951329	0.949462	6.3316067453967e-06
peak_2131433	rs645106	7	4150281	T	C	0.737143	2.32517	0.978904	-3.24631	20.2976	0.477508	0.004613	0.496934	88.2159	95	70	150	8	7	4150281	7.11585	0	0.948517	0.960301	0.000567137
peak_2131596	rs7809571	7	4352932	G	C	0.505714	0.145897	0.965574	-3.19225	19.7844	0.460481	0.005071	0.531585	54.9743	13	21	148	8	7	4352932	7.44195	0	0.945677	0.921843	0.000642312
peak_2131622	rs6956218	7	4389134	C	T	0.205714	0.139359	0.960113	-21.3359	102.917	0.245005	0.004523	0.471157	8.05567	50	7	132	14	11	4389134	50.291	0	0.916036	0.910664	4.61404836994035e-22
peak_2131840	rs940250	7	4605757	C	T	0.457143	2.73438	0.962063	-3.71514	18.6164	0.529156	0.002483	0.461439	68.2884	26	29	56	9	8	4605757	6.56207	0	0.919883	0.917655	0.000192693
peak_2132064	rs430078	7	4896245	T	C	0.602857	0.396825	0.942994	-3.16065	18.5006	0.473291	0.001914	0.513086	118.113	33	14	73	10	8	4896245	6.42092	0	0.860874	0.883879	0.000690795
peak_2132118	rs34218981	7	4974388	C	T	0.248571	3.79394	0.980368	-7.1342	36.9374	0.540971	0.003289	0.469229	29.2222	53	19	92	6	6	4974388	15.7348	0	0.967342	0.96467	7.34177186159675e-08
peak_2132125	rs11978542	7	4975920	T	G	0.2	0.740214	0.965701	-5.12906	27.2914	0.389839	3.8e-05	0.463962	15.7013	21	5	80	24	4	4975920	12.2784	0	0.949028	0.918138	7.42908364409048e-06
peak_2132249	rs9638981	7	5120999	C	G	0.402857	1.77208	0.952006	-11.5346	57.536	0.308705	0.00532	0.454399	4.77682	37	3	88	10	7	5120999	27.4198	0	0.630056	0.884259	2.92031455429859e-12
peak_2132258	rs34907061	7	5131559	G	C	0.374286	1.14772	0.945621	-7.60952	38.7352	0.38058	0.005165	0.542236	15.8364	52	8	148	14	9	5131559	17.6111	0	0.911324	0.8923	2.45744568760868e-08
peak_2132260	rs6971656	7	5129925	G	A	0.745714	0.14167	0.950328	-10.6138	54.3897	0.384291	0.018191	0.476677	9.53586	27	29	149	13	11	5129925	25.0049	0	0.878966	0.867465	2.43344785598369e-11
peak_2132284	rs56054124	7	5153137	C	G	0.36	4.80341	0.961892	-15.3036	72.481	0.213496	0.016216	0.330523	2.97357	22	2	110	11	9	5153137	35.4313	0	0.811537	0.907993	4.97041281809986e-16
peak_2132289	rs55668033	7	5159739	A	T	0.062857	7.63553	0.921942	-4.04467	24.4774	0.356646	0.007544	0.473511	20.5669	50	5	120	9	6	5159739	11.0973	0	0.851796	0.875359	9.02261779478317e-05
peak_213261	rs76777444	10	2501466	A	C	0.682857	1.25619	0.91459	-4.41285	23.8404	0.365079	0.097424	0.530706	6.89788	50	2	91	10	7	2501466	10.6217	0	0.669978	0.820163	3.86496535929134e-05
peak_213262	rs114814827	10	2501417	G	A	0.102857	2.3003	0.925348	-5.26442	29.3056	0.618664	0.106979	0.431716	6.87565	41	14	88	12	9	2501417	13.013	0	0.71274	0.832274	5.43977559898166e-06
peak_2132666	rs10233615	7	5739744	T	C	0.874286	2.73728	0.972608	-3.45208	16.9506	0.654537	0.01	0.5	8.54957	22	0	23	6	6	5739744	7.69316	0	NA	0.94139	0.000353115
peak_2132724	rs4724724	7	5768416	G	A	0.411429	0.89436	0.97183	-3.1362	16.7475	0.38845	0.01	0.5	10.3962	7	0	48	5	5	5768416	7.14332	0	NA	0.930491	0.000730796
peak_2132760	rs10236265	7	5803209	G	C	0.937143	0.156802	0.909059	-3.92472	22.7061	0.620625	0.007184	0.397262	35.1573	38	6	63	14	13	5803209	10.103	0	0.791704	0.829359	0.000118926
peak_2132789	rs12537672	7	5828930	A	C	0.631429	0.269923	0.953383	-3.09998	17.7848	0.445375	2.6e-05	0.505967	38.3454	27	2	66	5	6	5828930	6.84171	0	0.948814	0.914951	0.000794356
peak_213285	rs11251294	10	2520136	C	T	0.348571	1.26194	0.960486	-12.6984	63.1773	0.679091	0.037335	0.402393	7.58234	37	3	106	8	7	2520136	29.9792	0	0.834989	0.92025	2.00251769332752e-13
peak_213287	rs11251305	10	2529135	G	T	0.5	2.51517	0.969521	-7.64029	39.1288	0.393785	0.048008	0.597288	6.0995	88	8	115	10	9	2529135	17.7383	0	0.76815	0.942221	2.28933828543985e-08
peak_2132883	rs62453575	7	5899964	C	T	0.577143	0.029089	0.916679	-13.4787	66.1872	0.328022	0.013755	0.381233	8.60035	46	2	81	8	6	5899964	31.3637	0	0.912531	0.829997	3.3216164535094e-14
peak_2132907	rs150719081	7	5914252	G	C	0.351429	0.000793	0.920406	-4.73176	25.8783	0.331134	0.01	0.5	5.47645	17	0	51	7	8	5914252	11.9305	0	NA	0.84321	1.85455285930955e-05
peak_2132935	rs7811924	7	5985505	G	A	0.097143	1.10229	0.944188	-5.69775	25.821	0.229436	0.01	0.5	4.23034	16	0	24	7	8	5985505	12.6509	0	NA	0.884192	2.0056346835811e-06
peak_2133388	rs148134614	7	6354591	C	A	0.08	1.32325	0.93607	-4.35265	22.2299	0.385224	7e-06	0.391569	26.4716	18	9	61	9	5	6354591	9.83179	0	0.924488	0.837718	4.43967746799728e-05
peak_2133604	rs539928832	7	6671915	A	G	0.062857	0.787292	0.960237	-4.96383	27.781	0.37099	0.014192	0.443222	20.2676	35	13	80	10	7	6671915	12.5448	0	0.896253	0.83398	1.08685700667895e-05
peak_2133682	rs35291651	7	6737738	T	C	0.182857	0.000319	0.971345	-4.49096	21.2834	0.352906	0.011042	0.475351	10.9593	22	1	66	8	7	6737738	9.71352	0	0.852185	0.930562	3.22876158603984e-05
peak_2133685	rs13224907	7	6734261	C	T	0.182857	0.18554	0.981687	-3.64926	18.514	0.335757	0.01	0.5	6.2644	0	0	63	6	6	6734261	8.49387	0	NA	0.95178	0.000224255
peak_2133687	rs12539942	7	6736954	C	T	0.182857	0.18554	0.98172	-4.32793	21.704	0.277108	0.01	0.5	4.66066	4	0	53	6	6	6736954	10.4289	0	NA	0.947194	4.69974556152258e-05
peak_2133688	rs7779296	7	6739639	A	G	0.408571	1.11141	0.939678	-8.26649	40.8702	0.304658	0.01	0.5	6.6019	14	0	44	7	6	6739639	19.3745	0	NA	0.883224	5.41392169497473e-09
peak_2133705	rs558966508	7	6779553	A	C	0.137143	1.43817	0.707237	-4.68484	22.5325	0.277676	0.01	0.5	4.38333	1	0	10	14	11	6779553	10.5582	0	NA	0.506297	2.06614279582662e-05
peak_2133708	rs200693808	7	6796229	A	G	0.474286	0.966627	0.789273	-10.4824	49.5468	0.154533	0.01	0.5	1.97196	8	0	17	15	11	6796229	24.0866	0	NA	0.566774	3.29288861008505e-11
peak_2133711	rs201831774	7	6805679	G	A	0.351429	1.77708	0.773487	-3.86227	18.7917	0.314753	0.01	0.5	3.74498	17	0	18	12	9	6805679	8.54546	0	NA	0.584359	0.000137318
peak_2133715	rs200693808	7	6796229	A	G	0.474286	0.966627	0.789273	-3.39008	18.2478	0.372999	0.01	0.5	18.6837	3	0	21	10	10	6796229	7.92591	0	NA	0.580822	0.000407304
peak_2133719	rs201831774	7	6805679	G	A	0.351429	1.77708	0.773487	-4.9257	24.3169	0.325252	0.01	0.5	5.43573	7	0	27	12	19	6805679	11.0858	0	NA	0.592124	1.18659635818901e-05
peak_2133730	rs113745104	7	6827625	G	A	0.088571	3.20098	0.912481	-14.12	67.7073	0.260847	0.018085	0.383478	16.2999	38	2	40	15	10	6827625	32.7235	0	0.784917	0.838566	7.58656426958055e-15
peak_2133731	rs113745104	7	6827625	G	A	0.088571	3.20098	0.912481	-4.73614	25.4289	0.224243	0.01	0.5	4.56969	38	0	40	7	6	6827625	12.4918	0	NA	0.847077	1.83593963854318e-05
peak_2133733	rs7793170	7	6829315	T	C	0.091429	3.20098	0.935198	-11.7753	56.2396	0.201227	0.025054	0.413925	11.2685	42	4	51	13	7	6829315	27.5559	0	0.844034	0.837504	1.67750085926724e-12
peak_2133734	rs113745104	7	6827625	G	A	0.088571	3.20098	0.912481	-10.3318	51.0976	0.220871	0.01	0.5	16.6861	38	0	53	8	6	6827625	25.0203	0	NA	0.781389	4.65789035619031e-11
peak_2133736	rs62441810	7	6814089	T	C	0.214286	0.974376	0.880581	-3.46831	19.2837	0.358743	1.9e-05	0.458803	5.31168	1	3	53	8	7	6814089	8.52294	0	0.884233	0.776273	0.000340163
peak_2133737	rs7793170	7	6829315	T	C	0.091429	3.20098	0.935198	-5.01397	25.8073	0.243011	0.01	0.5	5.57066	39	0	53	7	7	6829315	12.5681	0	NA	0.870962	9.68348435213373e-06
peak_2133739	rs74688574	7	6816015	A	G	0.497143	0.006321	0.90807	-4.30234	23.9587	0.377434	0.01	0.5	11.4883	0	0	52	7	7	6816015	10.6292	0	NA	0.814116	4.98489505711143e-05
peak_2133818	rs4518567	7	6907023	G	A	0.594286	0.473279	0.949299	-8.36857	44.2881	0.292055	0.025258	0.388925	3.1435	70	8	151	10	8	6907023	21.0587	0	0.889678	0.903694	4.27983206400146e-09
peak_2133844	rs186949872	7	6928982	T	G	0.054286	8.77663	0.787903	-8.47013	44.8836	0.384488	0.005601	0.48207	28.0515	81	25	162	13	11	6928982	20.6124	0	0.912935	0.623733	3.38745369727168e-09
peak_2133850	rs4256508	7	6931607	T	C	0.34	2.65597	0.835581	-3.51416	22.3103	0.395417	0.011525	0.462594	8.46888	65	8	151	12	11	6931607	9.58216	0	0.874338	0.700548	0.000306081
peak_2133877	rs68063537	7	6954274	G	A	0.317143	0.052652	0.872159	-5.13742	29.5968	0.424616	0.002439	0.508702	26.1382	89	14	137	11	10	6954274	12.816	0	0.876358	0.690985	7.28747906406575e-06
peak_2133894	rs9691904	7	6982844	G	T	0.145714	1.08553	0.932932	-5.06868	29.4265	0.427666	0.003237	0.490446	22.9134	112	28	147	9	5	6982844	12.6131	0	0.910261	0.845919	8.53727898260536e-06
peak_2134122	rs6979917	7	7219084	C	T	0.434286	0.559454	0.977323	-5.13453	28.4167	0.370325	0.004632	0.551443	14.917	38	1	75	5	6	7219084	12.9612	0	0.944179	0.951802	7.3362273639341e-06
peak_2134221	rs62450841	7	7321692	A	T	0.534286	1.32433	0.879648	-3.33809	20.4752	0.420467	0.005578	0.369077	15.5048	21	7	76	18	9	7321692	8.40623	0	0.800396	0.414297	0.000459107
peak_2134351	rs10486161	7	7431140	G	A	0.122857	0.20245	0.969786	-3.91005	20.2727	0.300728	0.004781	0.4466	19.8257	30	3	48	7	6	7431140	9.54114	0	0.718124	0.925289	0.000123012
peak_2135158	rs3807811	7	8249075	C	T	0.44	0.673454	0.948609	-4.91574	26.3009	0.579802	0.004393	0.508435	15.2459	42	2	44	9	7	8249075	11.1944	0	0.671823	0.905027	1.21412661770733e-05
peak_2135184	rs3779357	7	8258893	A	G	0.405714	0.473279	0.926216	-6.85824	33.2399	0.560424	0.002638	0.491311	30.8556	3	6	34	7	7	8258893	14.23	0	0.888322	0.8594	1.38598288383884e-07
peak_2135381	rs2057862	7	8468932	G	C	0.405714	0.029089	0.947186	-7.90702	39.8105	0.327062	0.01	0.5	9.95607	41	0	50	7	8	8468932	18.7509	0	NA	0.888641	1.23874374830386e-08
peak_213621	rs72774976	10	2856524	T	C	0.082857	0.01519	0.791764	-3.17164	18.2075	0.31108	0.003468	0.529034	9.62259	13	1	34	12	5	2856524	8.42612	0	0.801003	0.616542	0.000673538
peak_2136347	rs2938850	7	9593313	T	C	0.8	0.364973	0.935721	-8.18966	43.1681	0.39705	0.001435	0.59403	20.3516	46	15	144	15	12	9593313	19.3897	0	0.899989	0.809437	6.46154422008958e-09
peak_2137014	rs2352124	7	10464434	A	G	0.322857	1.68899	0.946127	-12.4055	61.5047	0.227523	0.01	0.5	3.92166	61	0	89	6	7	10464434	29.8535	0	NA	0.893731	3.9311149641181e-13
peak_2137172	rs10952227	7	10612440	A	G	0.765714	0.071038	0.965524	-4.70159	25.1026	0.381962	0.006636	0.671364	16.1105	11	2	95	5	5	10612440	11.0623	0	0.930527	0.919856	1.98795928384102e-05
peak_213840	rs7101069	10	3058935	T	C	0.782857	1.37998	0.911847	-9.54619	47.3869	0.359568	0.14125	0.726361	9.27288	46	6	81	14	8	3058935	22.5999	0	0.766446	0.801465	2.84319725587436e-10
peak_213877	rs543486941	10	3115332	G	T	0.234286	1.2387	0.775604	-21.346	104.114	0.404137	0.004606	0.460311	45.3083	117	77	236	32	10	3115332	49.8946	0	0.877747	0.397551	4.50860355982217e-22
peak_2138834	rs79931688	7	12488812	G	A	0.082857	1.32325	0.958936	-3.85251	24.4589	0.334665	0.00316	0.505482	11.5203	179	6	185	8	10	12488812	11.2353	0	0.941474	0.891168	0.000140438
peak_2138838	rs6975302	7	12480713	C	T	0.137143	1.96488	0.949555	-3.20722	18.013	0.648673	0.010206	0.592093	8.52931	49	1	158	8	6	12480713	7.84142	0	0.842232	0.887443	0.000620555
peak_2138869	rs4721113	7	12523908	T	G	0.671429	0.521304	0.91533	-4.78234	25.3639	0.624769	0.01	0.5	14.1351	25	0	80	8	8	12523908	11.3441	0	NA	0.829414	1.65066889320597e-05
peak_2139431	rs2058152	7	13094314	G	A	0.18	3.79652	0.957452	-3.79916	18.2391	0.402174	0.003435	0.412919	16.5973	9	6	83	6	6	13094314	7.70195	0	0.935419	0.895592	0.000158795
peak_2139432	rs11983268	7	13106532	T	C	0.242857	2.57656	0.969074	-5.49204	30.2772	0.396915	0.003019	0.457281	12.2227	55	3	86	9	6	13106532	13.5113	0	0.88917	0.922895	3.22075046006106e-06
peak_2139563	rs7800710	7	13242460	A	G	0.057143	4.77646	0.945956	-4.91651	26.082	0.244533	0.008056	0.517151	11.0733	52	2	71	11	7	13242460	12.6934	0	0.776266	0.885131	1.21196524908847e-05
peak_2139564	rs7800710	7	13242460	A	G	0.057143	4.77646	0.945956	-5.98159	30.9337	0.223301	0.01	0.5	13.1511	48	0	73	9	6	13242460	15.2209	0	NA	0.871501	1.04329366282914e-06
peak_213961	rs2765003	10	3205902	T	G	0.657143	4.40446	0.951216	-5.76747	29.0281	0.429647	0.03065	0.370526	19.808	23	11	59	9	6	3205902	12.3717	0	0.78513	0.863112	1.708166344743e-06
peak_214004	rs11251800	10	3246402	T	G	0.325714	1.14484	0.860567	-3.45049	18.7542	0.537333	0.007848	0.462787	51.5731	63	14	73	13	10	3246402	6.78097	0	0.779079	0.751041	0.000354411
peak_2140649	rs1541872	7	14470661	C	T	0.3	1.82216	0.912961	-3.715	19.3176	0.617811	0.228079	0.800207	10.7131	34	1	53	7	7	14470661	8.12147	0	0.717867	0.811962	0.000192751
peak_214101	rs12415414	10	3335959	T	C	0.282857	0.556284	0.987196	-3.63453	17.9114	0.551771	3.3e-05	0.531745	51.336	27	1	49	5	5	3335959	6.80282	0	0.965195	0.965009	0.000231989
peak_2141436	rs7781293	7	15451358	C	A	0.634286	1.5018	0.96949	-3.81607	21.1797	0.422806	0.024554	0.610267	21.7227	79	3	104	8	6	15451358	8.73548	0	0.814006	0.923161	0.000152732
peak_2141981	rs201774908	7	16089370	G	A	0.077143	1.12692	0.792253	-6.47645	31.839	0.265851	1e-05	0.386138	6.21206	19	5	38	9	7	16089370	15.2285	0	0.765656	0.631986	3.3385206757387e-07
peak_2142006	rs569856115	7	16132149	A	C	0.314286	1.36864	0.915217	-4.24292	22.9781	0.430157	1.4e-05	0.366173	28.6706	23	4	40	6	6	16132149	9.59636	0	0.891823	0.839848	5.71589781550126e-05
peak_214235	rs58026777	10	3458158	G	C	0.114286	0.801815	0.959579	-4.417	25.0909	0.558466	0.021358	0.402939	21.6295	36	29	70	9	9	3458158	10.3318	0	0.838928	0.878809	3.82824401740938e-05
peak_2142873	rs847457	7	17051506	G	A	0.271429	0.021063	0.962895	-3.59823	20.7957	0.405462	4.6e-05	0.48252	19.4809	64	1	67	7	6	17051506	8.90374	0	0.799745	0.918098	0.000252217
peak_214292	rs75526499	10	3514933	C	T	0.071429	0.014911	0.950472	-3.66823	18.9314	0.608719	0.10033	0.174553	23.7301	45	6	65	8	10	3514933	7.99033	0	0.797763	0.886112	0.000214669
peak_2143432	rs10260737	7	17665575	G	A	0.131429	1.71414	0.961435	-3.31331	17.3547	0.440231	0.009563	0.494981	45.8376	52	7	104	5	6	17665575	6.78564	0	0.917282	0.915248	0.000486058
peak_2144531	rs1178131	7	18729951	A	G	0.285714	1.31886	0.947382	-3.51444	18.3749	0.425793	0.031853	0.392659	3.94972	10	18	44	11	9	18729951	7.32914	0	0.749626	0.89544	0.000305887
peak_214464	rs11252012	10	3675323	C	A	0.288571	0.094438	0.882596	-5.8976	29.4515	0.347432	0.008262	0.31617	7.53807	54	8	96	19	12	3675323	13.3113	0	0.79937	0.753956	1.26590938797002e-06
peak_2144804	rs886226	7	19041642	G	A	0.917143	25.3893	0.938258	-4.16489	21.565	0.664445	0.01	0.5	17.4554	17	0	20	7	8	19041642	9.9742	0	NA	0.909001	6.84081228421285e-05
peak_2145058	rs6461422	7	19348203	G	C	0.271429	0.275892	0.961116	-10.8629	54.9093	0.295152	0.005712	0.584668	17.1497	77	8	122	15	12	19348203	26.3322	0	0.860422	0.897851	1.37116203179271e-11
peak_2145136	rs73070659	7	19424336	G	C	0.411429	0.982555	0.716599	-3.57043	20.6978	0.357053	0.016814	0.490099	8.92568	24	3	50	27	18	19424336	8.90795	0	0.626876	0.287802	0.000268888
peak_214536	rs10795068	10	3740227	A	G	0.694286	1.19357	0.94536	-6.85601	35.8087	0.41791	0.001884	0.473833	18.3617	33	2	64	7	9	3740227	15.7459	0	0.947159	0.867817	1.39310872497953e-07
peak_214599	rs72771223	10	3803026	C	T	0.148571	1.23924	0.882898	-3.23083	19.0077	0.424574	0.005374	0.484186	20.3687	7	8	82	11	11	3803026	7.67337	0	0.818605	0.74224	0.000587716
peak_2146165	rs75733668	7	20604840	G	A	0.18	0.18554	0.955317	-3.16875	19.6829	0.614688	0.010573	0.509473	15.0009	56	1	78	9	5	20604840	8.39686	0	0.650118	0.901907	0.000678039
peak_2146286	rs1859779	7	20702953	A	G	0.882857	0.284534	0.872296	-3.98877	22.0291	0.652233	0.011168	0.548828	8.71561	3	3	52	12	9	20702953	9.96328	0	0.816674	0.762925	0.000102619
peak_2146290	rs2158855	7	20704920	A	C	0.242857	0.836776	0.900706	-3.18254	19.3701	0.334537	0.01	0.5	10.9176	0	0	61	8	8	20704920	8.9322	0	NA	0.802361	0.000656837
peak_2147377	rs12536221	7	21724935	G	A	0.28	0.044492	0.776042	-6.38615	34.826	0.416221	0.076174	0.457039	16.827	35	15	114	17	13	21724935	15.285	0	0.777811	0.447953	4.11003847382654e-07
peak_2147481	rs10233735	7	21803961	G	A	0.157143	5.7e-05	0.919234	-3.09118	19.5099	0.383009	0.001289	0.524365	8.84127	36	6	81	10	12	21803961	8.37759	0	0.870178	0.824833	0.00081063
peak_2147489	rs548306977	7	21811455	C	A	0.237143	4.64463	0.793764	-3.99429	24.015	0.35087	0.00848	0.534566	13.3258	48	6	106	16	8	21811455	10.6893	0	0.864233	0.518611	0.000101323
peak_2147763	rs1636317	7	22032294	G	C	0.542857	0.210388	0.980729	-3.35454	17.0178	0.473919	0.002253	0.477329	80.6588	54	24	106	5	8	22032294	5.73909	0	0.965284	0.963051	0.000442039
peak_2148193	rs3094969	7	22395024	C	T	0.462857	2.28755	0.895766	-13.9747	67.5267	0.361624	0.007168	0.514308	25.5095	33	1	51	10	8	22395024	32.0175	0	0.776434	0.776434	1.06003076923572e-14
peak_2148194	rs3094969	7	22395024	C	T	0.462857	2.28755	0.895766	-4.43269	24.3514	0.408408	0.01	0.5	20.5894	19	0	46	7	9	22395024	10.5052	0	NA	0.818685	3.69243161850744e-05
peak_2148623	rs28668586	7	22797742	G	A	0.588571	0.256646	0.949218	-11.9636	57.8192	0.4208	0.012939	0.503573	28.3207	34	12	91	7	7	22797742	26.5753	0	0.920748	0.885108	1.08736811326373e-12
peak_2148686	rs62449838	7	22860198	G	C	0.351429	3.88596	0.915284	-3.78856	22.2505	0.550861	0.002943	0.51714	26.8325	54	8	68	7	7	22860198	8.73758	0	0.929874	0.803786	0.00016272
peak_2148688	rs10230819	7	22858022	T	C	0.237143	0.02511	0.961017	-3.37593	18.2685	0.566999	2.8e-05	0.492557	36.4198	31	1	57	5	4	22858022	7.22548	0	0.939349	0.913157	0.000420795
peak_2148789	rs10277598	7	22959291	G	A	0.371429	0.659365	0.945374	-3.10195	16.1669	0.553861	0.000587	0.504623	47.8251	20	8	50	23	23	22959291	5.91277	0	0.906521	0.88183	0.000790765
peak_2148858	rs17147594	7	23028810	C	G	0.205714	1.19505	0.960638	-6.15104	31.0471	0.330483	0.086608	0.562354	9.16718	7	1	56	9	6	23028810	14.4893	0	0.670346	0.91882	7.06256185399439e-07
peak_2148881	rs13240940	7	23062710	T	G	0.228571	0.219952	0.934914	-3.10655	16.976	0.38825	0.003113	0.54386	15.5703	33	1	68	7	10	23062710	7.29471	0	0.738291	0.869387	0.000782446
peak_2149963	rs11764945	7	24028480	T	G	0.531429	1.17921	0.954014	-3.54015	18.6344	0.584089	0.01	0.5	16.875	32	0	72	5	4	24028480	7.71187	0	NA	0.911556	0.000288303
peak_2150347	rs4466301	7	24396369	T	C	0.328571	2.27905	0.964393	-4.70449	25.3627	0.410298	0.005141	0.458727	12.4075	47	7	133	9	8	24396369	10.9913	0	0.906418	0.928669	1.97474933523449e-05
peak_2150996	rs73080269	7	25010776	G	C	0.265714	0.275892	0.97773	-9.52833	45.5151	0.286856	0.00676	0.405471	5.46674	6	2	60	8	6	25010776	21.7337	0	0.740733	0.945613	2.9625862387398e-10
peak_2151023	rs1990012	7	25040343	C	T	0.368571	1.23176	0.885398	-3.75207	21.0641	0.323705	0.01	0.5	4.63006	13	0	50	8	8	25040343	9.68192	0	NA	0.753966	0.000176983
peak_2151829	rs17152567	7	25753857	C	G	0.291429	0.465039	0.9596	-4.19935	20.7171	0.421615	0.005964	0.523759	12.919	55	9	56	8	9	25753857	8.58266	0	0.929023	0.905697	6.31905797249516e-05
peak_2152252	rs916963	7	26106731	G	A	0.217143	1.00236	0.96066	-21.8499	102.475	0.112045	0.01	0.5	8.00344	36	0	42	7	5	26106731	51.0051	0	NA	0.920015	1.41277257008374e-22
peak_2152253	rs916964	7	26106443	C	G	0.211429	0.683058	0.959091	-10.5049	51.3762	0.176506	0.01	0.5	6.10535	32	0	41	8	6	26106443	25.4791	0	NA	0.912306	3.12649073473904e-11
peak_2152254	rs916963	7	26106731	G	A	0.217143	1.00236	0.96066	-15.9242	75.9662	0.119747	0.01	0.5	4.94799	32	0	43	8	8	26106731	37.8341	0	NA	0.905308	1.19067991421489e-16
peak_2152255	rs916963	7	26106731	G	A	0.217143	1.00236	0.96066	-30.2891	141.636	0.073943	0.01	0.5	10.6244	31	0	44	11	13	26106731	70.6176	0	NA	0.910643	5.13890276827596e-31
peak_2152256	rs916963	7	26106731	G	A	0.217143	1.00236	0.96066	-25.9003	121.012	0.09462	0.01	0.5	7.78669	29	0	53	8	8	26106731	60.1799	0	NA	0.912877	1.25796683722036e-26
peak_2152257	rs916963	7	26106731	G	A	0.217143	1.00236	0.96066	-75.3981	348.887	0.033477	0.000935	0.550111	10.884	29	7	54	9	12	26106731	173.755	0	0.858752	0.891607	3.99821561810598e-76
peak_2152258	rs916963	7	26106731	G	A	0.217143	1.00236	0.96066	-32.2982	151.341	0.094468	0.004133	0.545823	10.7105	28	2	57	10	9	26106731	75.1556	0	0.868122	0.896436	5.03303484337288e-33
peak_2152259	rs2158361	7	26114794	G	A	0.231429	0.843943	0.975637	-12.3475	57.3852	0.15369	0.01	0.5	5.09199	64	0	65	7	9	26114794	28.5376	0	NA	0.933663	4.49289686888763e-13
peak_2152260	rs12113797	7	26107929	G	A	0.222857	1.59049	0.965419	-40.2891	186.891	0.055679	3.8e-05	0.499992	11.2382	31	1	67	8	10	26107929	93.1221	0	0.806974	0.914105	5.13966996827741e-41
peak_2153097	rs2030137	7	26913945	C	G	0.517143	1.2634	0.950579	-8.1983	39.0004	0.624059	0.003337	0.493756	9.3937	16	2	26	6	5	26913945	17.8051	0	0.942097	0.904339	6.33432027023326e-09
peak_2153098	rs2030137	7	26913945	C	G	0.517143	1.2634	0.950579	-4.97747	24.357	0.588154	0.01	0.5	19.3674	16	0	26	6	5	26913945	10.4767	0	NA	0.906054	1.05324002763677e-05
peak_2153099	rs2960785	7	26912520	T	C	0.517143	1.6155	0.949366	-4.28774	19.7081	0.556863	3e-05	0.498983	28.0629	12	1	24	7	6	26912520	7.84155	0	0.917339	0.917339	5.15542418070877e-05
peak_2153397	rs3807598	7	27200863	C	G	0.36	0.714733	0.93966	-3.10979	17.2739	0.634807	0.01	0.5	8.25328	14	0	24	6	5	27200863	7.53485	0	NA	0.885937	0.000776627
peak_2153701	rs76971062	7	27466675	A	G	0.331429	0.037914	0.87313	-10.1517	50.2694	0.413617	0.011184	0.34841	27.1163	38	14	53	11	10	27466675	23.0499	0	0.77294	0.737592	7.05218481771312e-11
peak_215383	rs11252571	10	4512482	T	C	0.094286	1.65265	0.790827	-3.8134	21.2937	0.665947	0.00128	0.412152	10.257	20	4	39	14	9	4512482	9.31208	0	0.916968	0.572401	0.000153673
peak_2154369	rs17156432	7	28122786	T	C	0.117143	1.04928	0.926709	-3.58507	20.7339	0.349928	0.01	0.5	19.6824	48	0	50	8	8	28122786	9.47369	0	NA	0.828848	0.000259972
peak_2154448	rs849335	7	28184371	T	C	0.582857	1.52518	0.959371	-12.1564	56.7438	0.375902	0.005919	0.38244	16.3569	25	2	28	6	7	28184371	26.5299	0	0.853051	0.919545	6.97523675799726e-13
peak_2154909	rs200383960	7	28560847	C	T	0.348571	19.015	0.889831	-5.9375	31.2913	0.420534	0.0701	0.389882	18.2069	25	9	52	9	10	28560847	13.6621	0	0.750707	0.657964	1.15479408206544e-06
peak_2155196	rs56151733	7	28781937	T	G	0.26	1.29592	0.839389	-4.30889	24.0966	0.363201	0.00569	0.35721	12.3997	35	3	61	9	9	28781937	10.8375	0	0.809488	0.610868	4.910350838097e-05
peak_2155327	rs68102118	7	28904477	T	C	0.217143	1.19505	0.8617	-3.11863	19.9554	0.303989	1.9e-05	0.508679	8.56039	45	2	96	10	7	28904477	9.41338	0	0.736092	0.743911	0.000760972
peak_2155697	rs57973565	7	29211068	T	G	0.182857	1.66941	0.806864	-3.53344	21.4111	0.418745	0.005357	0.471452	26.9971	18	6	79	11	8	29211068	8.92104	0	0.777591	0.570965	0.000292795
peak_215595	rs10904333	10	4750385	T	C	0.382857	0.012437	0.93433	-3.26956	18.8177	0.340699	0.01	0.5	9.31101	21	0	58	6	7	4750385	8.5927	0	NA	0.870202	0.000537573
peak_2156160	rs17158286	7	29623402	C	T	0.368571	2.47323	0.969043	-3.1641	16.9628	0.417621	0.003092	0.47235	12.7392	5	2	37	12	13	29623402	6.91461	0	0.946609	0.940932	0.000685332
peak_2156179	rs1950011;rs541128658	7	29645528	T	G	0.077143	1.03598	0.923701	-5.15532	29.6908	0.413208	0.002875	0.463576	35.8143	18	22	138	10	7	29645528	12.9871	0	0.961389	0.850053	6.99326424584717e-06
peak_2156198	rs850117	7	29683958	A	T	0.417143	2.97598	0.960579	-5.72981	29.4426	0.365477	0.01	0.5	9.13179	90	0	99	6	5	29683958	13.4028	0	NA	0.930498	1.86291579608038e-06
peak_2156292	rs10238381	7	29794062	A	C	0.26	8.64198	0.975449	-3.83837	22.4188	0.433886	0.002403	0.41728	30.6422	113	7	129	4	5	29794062	9.29316	0	0.962506	0.954992	0.000145089
peak_2156469	rs10281148	7	29938327	C	G	0.062857	2.81991	0.96517	-3.41914	17.1246	0.393476	1e-05	0.56619	35.3856	7	2	15	9	4	29938327	7.32015	0	0.919163	0.921324	0.000380942
peak_2156522	rs62446662	7	29989076	G	C	0.162857	2.35342	0.974347	-3.79098	17.5049	0.272595	0.01	0.5	4.05249	9	0	16	7	5	29989076	8.47223	0	NA	0.927449	0.000161815
peak_2156523	rs62446662	7	29989076	G	C	0.162857	2.35342	0.974347	-3.81093	17.577	0.425789	0.01	0.5	39.5332	9	0	17	5	5	29989076	7.12735	0	NA	0.930142	0.000154552
peak_2156675	rs62446727	7	30106782	G	A	0.168571	2.35342	0.963817	-17.4501	82.9772	0.675295	0.011177	0.327218	7.88902	1	23	51	16	17	30106782	39.4186	0	0.8939	0.803663	3.54745805761755e-18
peak_2157006	rs7792535	7	30439366	C	T	0.434286	0.193423	0.886585	-5.14816	26.0163	0.357394	0.012596	0.297646	6.23895	13	3	21	14	12	30439366	11.7326	0	0.818032	0.773605	7.10948587982362e-06
peak_2157259	rs10236584	7	30763735	C	T	0.157143	0.009217	0.967254	-4.10214	22.3413	0.449816	0.006034	0.53493	63.5984	27	12	72	11	8	30763735	8.92482	0	0.884024	0.922484	7.90423661005649e-05
peak_2157340	rs1000597	7	30897563	T	C	0.122857	3.15165	0.912413	-4.68754	26.8211	0.530325	0.002312	0.496133	108.933	33	55	92	8	8	30897563	10.5204	0	0.83418	0.833032	2.05335421621944e-05
peak_215796	rs11252853	10	4961919	A	T	0.305714	1.36864	0.965231	-10.0582	50.2781	0.350963	0.00463	0.439931	6.53713	37	5	84	6	8	4961919	23.6268	0	0.886033	0.931014	8.74569856726584e-11
peak_215816	rs2801926	10	4994635	A	G	0.311429	4.51409	0.96333	-5.90018	32.683	0.374104	0.007473	0.425866	11.4189	68	1	116	7	5	4994635	14.8773	0	0.933144	0.933144	1.25841198988064e-06
peak_215817	rs145300678	10	4996323	C	G	0.28	3.46983	0.950051	-12.7105	62.1471	0.19603	0.01	0.5	5.52228	69	0	111	7	5	4996323	30.5609	0	NA	0.90833	1.94781066710488e-13
peak_2158185	rs10226190	7	31822220	C	T	0.925714	0.00142	0.897409	-6.32251	31.8834	0.346664	0.003169	0.338554	16.8194	0	4	34	8	8	31822220	14.4974	0	0.846661	0.784639	4.75875474651396e-07
peak_215832	rs55829146	10	5007052	A	C	0.382857	0.279149	0.913893	-6.95946	37.4821	0.406258	0.019101	0.425607	18.2311	38	8	119	11	11	5007052	16.8085	0	0.812859	0.822712	1.09784846730447e-07
peak_215847	rs36026148	10	5016301	T	C	0.305714	2.36137	0.902491	-8.93189	44.1536	0.40402	0.003008	0.466985	19.0999	27	10	115	11	8	5016301	20.1041	0	0.921071	0.812003	1.16978290669393e-09
peak_2158480	rs10268981	7	32080338	T	G	0.591429	0.256646	0.947925	-6.60464	35.0972	0.403207	0.005892	0.61022	16.0806	33	8	135	10	7	32080338	15.6534	0	0.902093	0.877429	2.48520347497146e-07
peak_2158630	rs6977468	7	32255563	G	A	0.14	5.02395	0.995768	-3.24001	17.5066	0.426944	0.001338	0.521955	25.7674	80	6	87	6	7	32255563	7.05565	0	0.962944	0.979394	0.000575431
peak_2158786	rs367990316	7	32387503	G	A	0.734286	0.106343	0.876409	-3.92481	20.0089	0.570736	0.032465	0.438473	16.422	14	7	29	8	6	32387503	8.15708	0	0.920164	0.731868	0.000118901
peak_2158922	rs73097595	7	32506913	A	G	0.085714	0.631038	0.929722	-9.22	46.6222	0.374878	9e-06	0.478147	37.6114	18	5	70	9	5	32506913	21.5831	0	0.944984	0.831519	6.02555598432681e-10
peak_2159008	rs13231585	7	32572378	C	G	0.454286	0.457327	0.878678	-3.79852	21.1028	0.603493	1.8e-05	0.444884	10.8935	20	3	53	7	5	32572378	9.03877	0	0.945566	0.749538	0.000159032
peak_2159146	rs117880936	7	32738648	G	C	0.117143	7.69381	0.911467	-5.34058	28.8377	0.216209	3e-05	0.541628	3.90547	38	1	58	8	4	32738648	14.1636	0	0.917789	0.846543	4.5648113063884e-06
peak_2159147	rs117880936	7	32738648	G	C	0.117143	7.69381	0.911467	-16.9119	81.0264	0.12346	0.01	0.5	6.65651	35	0	55	9	6	32738648	40.2132	0	NA	0.84681	1.22498910127271e-17
peak_2159189	rs17161520	7	32777854	T	C	0.102857	0.014813	0.990709	-7.67344	38.4921	0.284237	1.6e-05	0.468787	16.8533	25	2	115	9	4	32777854	18.5585	0	0.960403	0.965078	2.12110190298729e-08
peak_2159196	rs13438573	7	32779860	G	A	0.074286	0.865761	0.872068	-5.87329	32.754	0.337567	0.007318	0.343287	17.323	4	13	128	17	7	32779860	15.0414	0	0.889049	0.65254	1.33878716281405e-06
peak_215940	rs28699307;rs11397367;rs11397367	10	5108448	T	A	0.394286	8.31026	0.919476	-9.82559	50.6008	0.594712	0.013872	0.51579	20.6801	70	8	132	14	15	5108448	23.1852	0	0.830788	0.575988	1.49421792601109e-10
peak_2159401	rs13307990	7	32961734	G	C	0.46	0.022326	0.963803	-3.10636	18.0631	0.448517	9e-06	0.410675	32.1511	24	4	52	5	5	32961734	6.9225	0	0.962751	0.904499	0.000782776
peak_215970	rs143296683	10	5139344	A	G	0.205714	0.315431	0.963865	-10.4921	53.2739	0.614047	0.004082	0.438966	17.251	92	11	111	8	8	5139344	24.7043	0	0.955054	0.918494	3.22044046546675e-11
peak_2159957	rs202025110	7	33525837	C	T	0.171429	0.208086	0.937771	-6.61163	34.0273	0.382471	0.002145	0.451921	21.1849	14	7	45	7	12	33525837	15.5036	0	0.892479	0.867278	2.44549645498313e-07
peak_215998	rs6601920	10	5174108	A	G	0.545714	0.61353	0.961092	-4.47707	22.0768	0.587871	2.3e-05	0.49921	21.4816	63	2	106	5	5	5174108	9.3839	0	0.901658	0.908836	3.33372577081034e-05
peak_216058	rs9423398	10	5257491	G	A	0.922857	1.22281	0.98722	-5.76197	29.1717	0.367854	0.004403	0.470931	18.7059	58	5	85	7	4	5257491	13.0839	0	0.972965	0.949812	1.72992252388238e-06
peak_2160697	rs147053360	7	34206071	C	T	0.128571	4.94815	0.977072	-8.9572	41.499	0.229072	0.001394	0.357555	6.01521	42	4	62	14	8	34206071	20.2476	0	0.842858	0.94218	1.10355861612135e-09
peak_216103	rs11597962	10	5294002	C	T	0.057143	0.576619	0.78756	-3.71	21.9313	0.377954	0.00284	0.463794	21.032	34	7	69	9	9	5294002	9.68913	0	0.880732	0.58841	0.000194984
peak_216104	rs12220789	10	5294881	C	T	0.077143	1.22281	0.959504	-5.26496	28.7799	0.293089	7e-05	0.419114	7.02069	36	3	67	28	10	5294881	13.3699	0	0.932126	0.8944	5.43302218851258e-06
peak_2161263	rs57365404	7	34739112	A	G	0.342857	0.663923	0.96234	-3.13494	17.4857	0.546786	0.010567	0.407268	43.7229	3	7	54	9	9	34739112	6.51526	0	0.855159	0.92238	0.000732923
peak_2161367	rs6958041	7	34876533	C	T	0.057143	4.77646	0.891414	-3.56411	21.082	0.40344	0.001431	0.468667	44.9887	46	8	62	9	5	34876533	9.00847	0	0.922601	0.805796	0.000272831
peak_2161368	rs6958041	7	34876533	C	T	0.057143	4.77646	0.891414	-3.38198	20.4837	0.369567	0.008548	0.440069	30.1268	38	1	69	12	5	34876533	9.09627	0	0.907206	0.803081	0.000414974
peak_2161370	rs6958041	7	34876533	C	T	0.057143	4.77646	0.891414	-4.62309	26.1138	0.369093	0.000265	0.505495	35.6838	33	5	74	16	13	34876533	11.6986	0	0.892578	0.789338	2.38182019149189e-05
peak_2162567	rs9655368	7	36109475	A	G	0.197143	0.892857	0.971566	-3.919	21.5819	0.551444	0.001988	0.405081	34.496	55	9	92	11	12	36109475	8.512	0	0.910026	0.935147	0.000120505
peak_2162600	rs2700899	7	36139130	G	A	0.211429	0.974376	0.974825	-11.3639	54.5919	0.406169	0.001368	0.419027	29.9204	7	9	112	9	8	36139130	25.2184	0	0.905975	0.948044	4.32580689070005e-12
peak_2162727	rs6462666	7	36275202	C	T	0.568571	0.193423	0.97655	-4.42049	22.2308	0.396376	0.013237	0.451982	11.2619	36	1	57	5	5	36275202	9.59382	0	0.925569	0.949555	3.79758149789664e-05
peak_2162858	rs10227127	7	36407678	A	G	0.157143	0.009217	0.94883	-3.89441	22.0497	0.62223	0.046952	0.28121	11.4898	40	5	48	10	9	36407678	9.5802	0	0.800091	0.898038	0.000127525
peak_2163847	rs2717987	7	37295504	T	A	0.865714	0.418685	0.890381	-5.87297	30.2669	0.311909	0.01	0.5	9.55528	42	0	75	9	4	37295504	13.8392	0	NA	0.783213	1.33978033801299e-06
peak_2163996	rs28568301	7	37417608	G	A	0.217143	0.139188	0.965797	-9.23806	45.7037	0.566188	0.000459	0.536174	68.5949	68	13	101	17	13	37417608	20.5292	0	0.896346	0.907196	5.78017171025219e-10
peak_2164874	rs2302343	7	38265739	A	G	0.382857	1.1008	0.940428	-4.61718	24.4086	0.629001	0.01	0.5	12.1843	46	0	88	8	5	38265739	10.848	0	NA	0.871216	2.41448276178932e-05
peak_2164876	rs56087835	7	38270576	G	C	0.342857	4.86111	0.918484	-6.7472	34.5303	0.603124	0.002273	0.543868	25.0572	37	2	80	8	8	38270576	15.433	0	0.880405	0.815822	1.78977646645547e-07
peak_2164959	rs373953403	7	38345735	T	C	0.154286	1.19125	0.778346	-7.39234	38.8255	0.385269	0.005306	0.405033	18.2682	79	27	206	18	13	38345735	17.5452	0	0.812017	0.63692	4.05187625721717e-08
peak_2164962	rs3956755	7	38358886	A	T	0.214286	0.012501	0.942587	-32.7741	156.299	0.086256	0.009123	0.374349	5.97346	223	5	231	11	7	38358886	77.5776	0	0.809168	0.879678	1.68222518416375e-33
peak_2164963	rs3956755	7	38358886	A	T	0.214286	0.012501	0.942587	-20.7228	101.246	0.212784	0.017201	0.340696	7.29178	224	6	233	12	10	38358886	49.5985	0	0.650431	0.891213	1.89337935476527e-21
peak_2164964	rs10228399	7	38360298	A	G	0.225714	0.156878	0.972716	-18.4073	90.7155	0.103303	0.004687	0.396073	4.56511	234	1	236	7	6	38360298	45.1729	0	0.838287	0.936472	3.91504568281251e-19
peak_2164965	rs2907763	7	38359212	T	C	0.28	0.230357	0.969146	-27.1731	129.052	0.080202	0.00241	0.473921	4.62459	208	2	233	8	5	38359212	64.2778	0	0.871161	0.936318	6.71302319542812e-28
peak_2164966	rs10229383	7	38361105	A	G	0.228571	0.240055	0.976019	-27.964	133.215	0.110174	4e-06	0.46617	8.48062	208	8	227	10	8	38361105	66.1737	0	0.89206	0.933335	1.08654075927585e-28
peak_2164967	rs10228399	7	38360298	A	G	0.225714	0.156878	0.972716	-47.6797	223.996	0.062152	0.000672	0.448328	7.64025	200	8	223	9	10	38360298	111.309	0	0.892318	0.936325	2.09064659525727e-48
peak_2164968	rs2002761	7	38363944	A	G	0.231429	0.027603	0.961036	-14.7402	73.546	0.604008	0.011213	0.421358	21.6672	165	12	185	9	9	38363944	34.4887	0	0.920532	0.909917	1.81888098933891e-15
peak_2165010	rs76800960	7	38394743	A	G	0.071429	1.59219	0.995919	-8.7607	39.51	0.359559	0.002122	0.494523	11.6769	52	13	112	8	6	38394743	18.2998	0	0.950262	0.908592	1.73499508327133e-09
peak_2166030	rs17686709	7	39350654	T	A	0.208571	1.19505	0.966844	-12.3971	58.1197	0.160566	0.01	0.5	4.00697	25	0	34	7	6	39350654	28.7722	0	NA	0.923676	4.00783603079588e-13
peak_216613	rs4497300	10	5856278	C	G	0.46	0.000181	0.984665	-3.56409	17.548	0.408839	7.9e-05	0.462247	15.7305	45	1	85	4	4	5856278	7.29292	0	0.937864	0.961879	0.00027284
peak_2166220	rs4394293	7	39513129	T	C	0.105714	0.885291	0.954487	-33.1042	152.801	0.087737	0.002477	0.514838	14.7916	36	3	45	12	12	39513129	75.9825	0	0.883053	0.894291	7.86612093069272e-34
peak_2166221	rs4394293	7	39513129	T	C	0.105714	0.885291	0.954487	-11.9705	56.3979	0.158341	0.01	0.5	7.25148	30	0	42	8	6	39513129	28.0148	0	NA	0.916597	1.07016781167675e-12
peak_2166222	rs78858520	7	39514108	G	A	0.105714	0.885291	0.953445	-22.6199	104.824	0.106731	0.004896	0.395488	11.7622	33	1	42	8	6	39514108	52.1787	0	0.782452	0.902702	2.39936563685918e-23
peak_2166223	rs4394293	7	39513129	T	C	0.105714	0.885291	0.954487	-11.363	52.8539	0.169994	0.01	0.5	8.24485	24	0	39	8	6	39513129	26.2384	0	NA	0.90426	4.33537694446342e-12
peak_2166224	rs4394293	7	39513129	T	C	0.105714	0.885291	0.954487	-25.5974	118.855	0.199786	2.6e-05	0.591117	27.6416	24	1	44	11	29	39513129	60.2271	0	0.865096	0.90825	2.52686576759695e-26
peak_216639	rs75009644	10	5893513	C	T	0.054286	0.576619	0.829735	-4.09171	23.8563	0.374405	0.007033	0.520599	30.6734	75	7	78	17	13	5893513	10.5988	0	0.883243	0.678506	8.09637402704734e-05
peak_2166579	rs4723904	7	39796367	T	C	0.782857	3.85747	0.749394	-4.93943	26.8018	0.566619	0.012955	0.459826	38.3041	24	8	51	13	13	39796367	11.3423	0	0.898943	0.355188	1.14967376054304e-05
peak_216707	rs570132641	10	5946817	C	A	0.154286	0.124444	0.880192	-3.24308	20.1548	0.428544	0.006961	0.461357	29.5987	37	13	80	13	10	5946817	8.23603	0	0.681144	0.628081	0.00057138
peak_216835	rs74470473	10	6082295	C	T	0.271429	7.74776	0.792368	-6.31472	33.257	0.406227	0.005475	0.401618	36.2035	35	8	60	13	7	6082295	14.8377	0	0.845128	0.42868	4.84488677897492e-07
peak_2168379	rs273108	7	41436762	G	A	0.682857	0.824548	0.971486	-5.9381	30.0658	0.60292	0.002781	0.518912	8.07039	26	6	54	9	9	41436762	13.3445	0	0.899891	0.934135	1.15318147644612e-06
peak_216915	rs7923054	10	6169124	T	A	0.197143	0.770822	0.949273	-4.25576	23.1778	0.566885	0.008875	0.286327	27.4275	34	4	70	6	7	6169124	9.57737	0	0.895188	0.897348	5.54933899539044e-05
peak_216980	rs10906151;rs5782888	10	6279949	A	T	0.328571	0.600662	0.942883	-10.1473	50.2263	0.589997	0.000512	0.610369	12.8569	23	10	52	18	10	6279949	23.1749	0	0.916374	0.787873	7.12413434046616e-11
peak_2171171	rs534874378	7	43997366	T	G	0.122857	0.138561	0.975602	-3.09888	16.4771	0.438602	0.002871	0.317942	39.4822	55	5	58	7	4	43997366	6.35389	0	0.951682	0.931878	0.000796386
peak_2171173	rs9638974	7	43992480	T	C	0.588571	1.11141	0.974862	-3.53853	18.0678	0.431682	0.009874	0.405814	20.8152	31	1	58	4	3	43992480	7.19672	0	0.963479	0.94998	0.000289383
peak_2171185	rs7385379	7	43994530	C	G	0.585714	0.184813	0.961453	-5.00866	24.9249	0.367522	0.01	0.5	12.3341	9	0	41	7	5	43994530	11.2108	0	NA	0.921684	9.80258267662206e-06
peak_2171208	rs2442388	7	44020756	T	C	0.265714	0.405842	0.979304	-4.31414	21.8181	0.409879	0.00157	0.463903	14.8567	16	4	56	8	7	44020756	9.24904	0	0.925236	0.953067	4.85131751169259e-05
peak_2171213	rs7779716	7	44032652	C	T	0.285714	1.59242	0.962717	-3.48872	18.144	0.43946	0.002113	0.357629	30.2077	54	3	60	7	6	44032652	7.12867	0	0.920602	0.927512	0.000324549
peak_2171217	rs115188248	7	44031936	C	T	0.294286	1.0718	0.964548	-26.7139	125.877	0.127636	0.01	0.5	10.7269	43	0	62	7	6	44031936	62.4625	0	NA	0.925786	1.93234971216647e-27
peak_2171225	rs17136005	7	44047635	A	G	0.265714	0.06231	0.995783	-5.1278	25.931	0.422356	0.000949	0.4851	14.7313	58	6	62	6	7	44047635	11.1065	0	0.945228	0.982862	7.45066437893426e-06
peak_2171227	rs3099752	7	44041203	A	C	0.251429	0.028764	0.951301	-3.6602	19.7152	0.448408	0.007687	0.47964	33.1234	29	3	62	8	8	44041203	7.70979	0	0.883409	0.915571	0.000218674
peak_2171646	rs2268305	7	44629697	A	G	0.422857	4.86111	0.953083	-4.41561	22.2684	0.565753	0.009326	0.376958	22.2407	11	5	28	14	13	44629697	9.16852	0	0.767854	0.884506	3.8405429939866e-05
peak_2171944	rs6463252	7	44917919	G	A	0.834286	0.426412	0.974502	-3.30177	18.3809	0.289671	0.01	0.5	4.63302	15	0	45	5	5	44917919	8.51083	0	NA	0.944471	0.000499143
peak_2172168	rs62459213	7	45223549	G	A	0.105714	0.58398	0.973922	-3.71182	21.6237	0.568939	0.001363	0.464325	33.7302	115	11	127	7	17	45223549	8.85138	0	0.928763	0.925492	0.000194168
peak_2172591	rs77411260	7	45783803	G	A	0.162857	1.7102	0.975417	-12.1314	55.5328	0.391542	0.002499	0.437937	38.254	52	7	73	6	5	45783803	25.9463	0	0.963659	0.946424	7.38929028397076e-13
peak_2172636	rs35288001	7	45815382	A	G	0.574286	0.328611	0.978184	-9.10998	45.3052	0.399442	0.002058	0.428877	11.9426	64	7	99	7	7	45815382	20.6092	0	0.918044	0.950815	7.7629177208244e-10
peak_2172723	rs2854746	7	45921046	G	C	0.408571	0.569433	0.936837	-9.63464	46.8328	0.442278	0.001235	0.505977	34.3033	14	8	30	6	10	45921046	20.8744	0	0.955079	0.867472	2.31931001863721e-10
peak_2172863	rs10230787	7	46108231	G	A	0.182857	0.337643	0.962888	-3.36185	17.9399	0.398182	1.7e-05	0.525132	22.9407	49	2	65	7	4	46108231	7.63578	0	0.919088	0.911896	0.00043466
peak_2173425	rs10951861	7	46653781	G	A	0.354286	3.19219	0.946443	-3.29669	18.5374	0.382856	0.01	0.5	10.4389	10	0	49	6	6	46653781	8.07016	0	NA	0.901252	0.000505019
peak_2173475	rs700750	7	46713893	C	A	0.62	0.642993	0.940748	-4.31719	24.2521	0.417732	0.003364	0.715882	8.24135	27	5	57	8	7	46713893	10.3726	0	0.89407	0.893424	4.81733208016399e-05
peak_2173570	rs12112801	7	46804790	T	C	0.717143	7.88428	0.953586	-3.37317	15.7817	0.427259	0.002013	0.599267	31.211	4	2	70	7	7	46804790	6.16748	0	0.921058	0.874828	0.000423478
peak_2174148	rs116887986	7	47444827	T	C	0.06	0.712992	0.879114	-4.86681	26.0393	0.583413	0.002404	0.496355	46.7654	47	12	74	9	6	47444827	11.0428	0	0.955393	0.737989	1.35892042289593e-05
peak_217426	rs2892318	10	6685247	A	G	0.077143	0.001935	0.972794	-4.14281	24.8968	0.324062	0.000507	0.48483	9.55166	57	9	119	32	27	6685247	11.7262	0	0.823742	0.923163	7.19759242658188e-05
peak_2174302	rs6953275	7	47669225	T	C	0.217143	0.000257	0.96785	-7.804	40.5751	0.545878	0.002289	0.495096	73.5874	25	24	83	7	9	47669225	17.5785	0	0.927985	0.925333	1.57035514118813e-08
peak_2174399	rs10951926	7	47760612	T	C	0.802857	0.453337	0.916141	-5.97906	33.5359	0.384368	0.012119	0.493647	15.8927	61	8	150	10	6	47760612	15.0125	0	0.94943	0.824583	1.04940020741242e-06
peak_2174401	rs57391261	7	47764354	C	G	0.497143	0.453975	0.925834	-3.39602	19.7576	0.429517	0.00298	0.518432	8.15794	106	16	147	14	8	47764354	7.69333	0	0.918903	0.843484	0.000401769
peak_2174402	rs12536897	7	47769489	A	G	0.574286	1.7669	0.967856	-6.28078	31.9752	0.391149	0.010762	0.309378	12.4862	125	5	139	10	7	47769489	14.3512	0	0.859022	0.920032	5.23870859334521e-07
peak_2174542	rs113588206	7	47879367	A	G	0.334286	7.52286	0.951462	-5.77183	30.1445	0.31544	0.007045	0.537416	7.18707	83	4	148	11	12	47879367	14.1429	0	0.877267	0.911516	1.691111287914e-06
peak_2174543	rs58025434	7	47883168	A	C	0.234286	0.454266	0.780108	-4.75602	27.9379	0.587111	0.013511	0.435092	11.5926	133	11	140	14	15	47883168	12.0017	0	0.898387	0.607958	1.75380752476953e-05
peak_2174616	rs2037485	7	47966386	T	C	0.462857	2.78778	0.982764	-11.0147	51.0561	0.324388	0.022917	0.40707	10.7259	44	1	58	6	6	47966386	24.1411	0	0.928642	0.952243	9.66724273858333e-12
peak_2174625	rs953595	7	47969421	A	G	0.46	1.93906	0.977738	-7.19811	34.6546	0.391737	2.1e-05	0.472063	14.3687	24	3	48	7	7	47969421	15.7933	0	0.952929	0.94405	6.33714910881949e-08
peak_2174753	rs7341420	7	48097816	C	T	0.625714	1.79929	0.973841	-3.92227	19.8511	0.52897	0.004195	0.495854	19.9851	24	10	25	5	5	48097816	7.15944	0	0.945643	0.933911	0.0001196
peak_2174850	rs12718291	7	48202256	A	G	0.228571	0.240055	0.987541	-3.15655	18.9818	0.468327	0.003776	0.486954	56.1382	61	41	108	8	9	48202256	6.81201	0	0.929367	0.949579	0.000697346
peak_2175473	rs112995668	7	48844318	G	C	0.142857	0.60824	0.945154	-3.17401	19.2718	0.313983	0.012956	0.616979	6.57536	12	1	69	7	5	48844318	9.00462	0	0.891067	0.893314	0.000669868
peak_217571	rs7895644	10	6816958	T	G	0.088571	1.42832	0.962498	-3.10123	16.6923	0.438805	0.000381	0.495749	47.288	56	13	147	8	6	6816958	6.4537	0	0.9703	0.883009	0.000792083
peak_2175798	rs34627405	7	49173154	A	G	0.231429	0.240055	0.851007	-8.60722	43.6527	0.342468	3.3e-05	0.490548	6.5304	31	2	63	9	5	49173154	20.3706	0	0.746959	0.692177	2.47045176608772e-09
peak_21760	rs12076306	1	27852753	T	C	0.077143	15.8807	0.950715	-3.30015	14.7107	0.382011	0.117789	0.416753	13.7226	3	1	11	8	7	27852753	6.34897	0	0.904363	0.904363	0.000501011
peak_217661	rs10508315	10	6892683	T	C	0.377143	0.063019	0.878731	-3.58216	21.7763	0.440775	0.001842	0.344631	31.8019	30	2	94	8	8	6892683	8.79332	0	0.804996	0.765805	0.000261723
peak_2176618	rs56178570	7	50062399	G	A	0.057143	0.642792	0.958792	-6.77741	32.5048	0.212769	4.8e-05	0.577946	9.49415	12	1	31	8	7	50062399	16.0002	0	0.924005	0.891163	1.66949778118591e-07
peak_217702	rs185372619	10	6937307	G	C	0.131429	1.32576	0.806966	-8.05335	41.063	0.375917	0.004995	0.403052	31.5798	33	8	60	13	9	6937307	18.9296	0	0.859157	0.562037	8.84409262628766e-09
peak_2177290	rs10272063	7	50759141	T	C	0.862857	0.680579	0.99043	-4.02048	22.2336	0.376634	0.001878	0.551274	15.8397	29	2	48	7	7	50759141	9.71155	0	0.977754	0.975761	9.53934176963189e-05
peak_2177874	rs140258593	7	51383973	T	C	0.168571	2.66569	0.961425	-5.907	30.83	0.445958	0.003376	0.462716	47.677	56	18	87	6	6	51383973	13.087	0	0.946447	0.92857	1.23880009274789e-06
peak_217807	rs11254966	10	7039737	G	A	0.351429	4.4873	0.978401	-38.867	181.268	0.049171	3e-05	0.57339	4.2039	34	1	53	7	6	7039737	90.2997	0	0.811586	0.947638	1.35816402404176e-39
peak_2178285	rs12718553	7	51798018	C	G	0.317143	0.140764	0.919815	-3.44152	18.8831	0.545766	0.000273	0.512962	55.0825	5	6	51	7	9	51798018	7.09539	0	0.916769	0.840733	0.000361812
peak_2178429	rs561838023	7	51947804	T	C	0.188571	0.18554	0.749482	-5.63124	31.1918	0.356721	0.010625	0.600821	24.8699	65	6	100	14	8	51947804	14.3013	0	0.844711	0.401791	2.33755256812719e-06
peak_2178690	rs117355394	7	52208031	C	A	0.38	4.29963	0.865185	-8.87995	44.39	0.33396	0.027793	0.395441	7.97417	23	6	49	13	8	52208031	20.8238	0	0.79284	0.755778	1.31841236927507e-09
peak_2178722	rs11763054	7	52232267	A	T	0.8	8.03571	0.975909	-3.43763	18.3776	0.425313	0.001613	0.685141	20.2256	10	4	59	6	6	52232267	7.39738	0	0.965483	0.955462	0.000365066
peak_2178926	rs17815318	7	52458790	C	T	0.068571	0.865761	0.923869	-3.86456	22.4924	0.612751	0.00136	0.512831	27.029	69	8	90	8	8	52458790	9.70237	0	0.926338	0.812125	0.000136596
peak_2179625	rs199603885	7	53181522	C	A	0.165714	1.63097	0.718039	-19.9011	96.0123	0.235404	0.0097	0.421241	8.24515	51	5	110	10	7	53181522	46.8664	0	0.813356	0.424054	1.2558723188576e-20
peak_2179911	rs2216915	7	53493554	A	G	0.771429	0.003751	0.987309	-3.05473	15.7992	0.446106	0.00639	0.485921	37.3793	21	4	73	5	9	53493554	5.83055	0	0.953734	0.970263	0.00088159
peak_218010	rs12767947	10	7239698	T	C	0.231429	0.001329	0.961837	-3.22953	17.1201	0.578701	2e-05	0.550304	12.8694	51	3	59	6	4	7239698	6.74719	0	0.956591	0.914788	0.000589486
peak_2180603	rs34670625	7	54327788	C	T	0.142857	0.806085	0.949355	-6.81953	33.0126	0.235518	0.01	0.5	5.0063	25	0	30	7	8	54327788	16.1089	0	NA	0.881903	1.51519254338403e-07
peak_2180772	rs627660	7	54497247	G	T	0.168571	0.426412	0.960818	-16.4389	80.4162	0.212589	0.002461	0.539091	5.93854	35	7	120	15	12	54497247	39.1564	0	0.854235	0.89265	3.63965456695861e-17
peak_2180850	rs1220753	7	54601259	T	C	0.097143	0.090258	0.981522	-3.24652	15.8385	0.447554	0.000575	0.52705	62.4001	49	18	111	5	6	54601259	5.91522	0	0.946424	0.956204	0.000566865
peak_2181110	rs11761524	7	54883932	A	T	0.14	2.32767	0.966103	-3.96992	18.3185	0.427779	9e-06	0.462372	41.3162	71	4	78	6	6	54883932	7.44459	0	0.943098	0.914101	0.000107171
peak_2181396	rs73137522	7	55167652	C	T	0.108571	0.68914	0.875183	-13.7316	66.5361	0.319292	0.034281	0.424923	25.3495	21	3	54	11	6	55167652	31.7893	0	0.790503	0.732018	1.85513984085537e-14
peak_2181624	rs11524164	7	55404126	T	C	0.354286	0.421905	0.984666	-13.5684	62.9567	0.361928	0.008785	0.431066	15.3722	27	2	54	7	7	55404126	29.7788	0	0.731606	0.962818	2.70170234102015e-14
peak_2181671	rs13246196	7	55445278	G	C	0.345714	1.43582	0.949194	-5.28378	27.6069	0.392822	0.013384	0.345132	10.8217	14	2	35	6	6	55445278	12.2764	0	0.89883	0.883028	5.20259942969499e-06
peak_2181820	rs570169842	7	55602016	T	A	0.082857	4.32494	0.942521	-6.72989	32.4143	0.218452	0.01	0.5	13.3331	8	0	59	8	6	55602016	16.0312	0	NA	0.887178	1.86254565567485e-07
peak_2181821	rs55684361	7	55610639	A	C	0.1	2.32156	0.919906	-4.12913	22.7139	0.236439	0.01	0.5	4.42219	32	0	59	6	4	55610639	11.1542	0	NA	0.848402	7.42797816270468e-05
peak_2181930	rs62456598	7	55723326	G	A	0.328571	0.420667	0.965223	-5.79147	28.6188	0.377906	0.021051	0.385848	14.3295	34	1	61	16	13	55723326	12.9526	0	0.64894	0.917826	1.6163138374771e-06
peak_2181951	rs6952202	7	55745634	G	A	0.062857	0.787292	0.993576	-5.02062	23.2408	0.563808	0.003387	0.461995	31.2025	45	24	55	8	6	55745634	9.48422	0	0.948126	0.961995	9.53635814601718e-06
peak_2181964	rs10231455	7	55766015	G	C	0.182857	2.19562	0.988623	-3.25549	16.2022	0.39166	5.3e-05	0.369999	15.2798	41	1	43	6	8	55766015	6.92892	0	0.929817	0.970189	0.000555283
peak_2182086	rs10499759	7	55861846	T	A	0.268571	0.833004	0.976398	-5.36773	25.9514	0.585154	0.007153	0.506336	27.5598	36	3	44	7	7	55861846	11.1393	0	0.931631	0.934098	4.28811712991442e-06
peak_2182087	rs6947114	7	55853335	A	T	0.162857	0.08554	0.959062	-4.13204	21.3325	0.620113	0.003544	0.471793	13.4077	11	1	42	10	8	55853335	9.19368	0	0.877647	0.909123	7.3784209338559e-05
peak_2182139	rs12534019	7	55899845	G	T	0.477143	1.75183	0.96195	-33.0802	153.656	0.047982	0.01	0.5	5.95363	13	0	42	9	7	55899845	76.6891	0	NA	0.913056	8.31371068698028e-34
peak_2182424	rs816250	7	56153376	G	A	0.405714	3.57143	0.966733	-7.41831	36.3485	0.319563	0.148044	0.408199	5.38576	42	1	67	8	8	56153376	16.9203	0	0.742777	0.920878	3.81675613021574e-08
peak_2182426	rs2538063	7	56147128	G	T	0.417143	1.58063	0.984455	-5.02954	24.9872	0.332214	0.01	0.5	5.23472	15	0	63	5	6	56147128	11.5066	0	NA	0.961821	9.34236483263134e-06
peak_2182435	rs816167	7	56155255	C	T	0.174286	0.477641	0.972541	-3.52368	22.0883	0.412842	0.016745	0.491592	33.6123	26	4	115	6	5	56155255	9.44434	0	0.941964	0.932885	0.000299448
peak_2182530	rs10246315	7	56236618	G	A	0.08	1.32325	0.972905	-5.21178	28.0125	0.41633	0.001364	0.465156	38.8889	56	27	146	8	6	56236618	12.1929	0	0.908934	0.896728	6.14068503027432e-06
peak_2182675	rs58991658	7	56363416	A	G	0.334286	0.174036	0.957438	-4.9642	27.0841	0.461381	0.005598	0.402692	33.7728	27	23	91	7	8	56363416	10.9345	0	0.924033	0.883426	1.08593251857247e-05
peak_2182676	rs35311187	7	56363186	T	A	0.062857	0.787292	0.986431	-13.2009	64.037	0.253374	0.009511	0.463536	13.4915	19	15	84	15	10	56363186	30.8783	0	0.878631	0.87824	6.29581467427124e-14
peak_2182677	rs4948137	7	56367890	A	C	0.562857	0.029449	0.950606	-3.07473	19.3412	0.616009	0.00962	0.366304	3.60393	38	1	78	9	7	56367890	8.30266	0	0.718456	0.900315	0.000841924
peak_2182678	rs10247356	7	56362190	T	A	0.314286	1.96134	0.975713	-3.5981	20.4131	0.384899	0.058554	0.488272	4.45536	3	1	79	9	9	56362190	8.8209	0	0.888247	0.941957	0.00025229
peak_2182679	rs145151346	7	56372256	C	T	0.631429	1.28775	0.962064	-25.9416	122.628	0.8233	0.01	0.5	5.35816	50	0	68	9	6	56372256	59.8727	0	NA	0.88813	1.14406112605038e-26
peak_2182874	rs4527829	7	56584731	C	T	0.308571	0.072886	0.970536	-25.9956	118.878	0.120308	0.006211	0.496811	4.28495	39	2	68	8	7	56584731	58.8761	0	0.797738	0.934076	1.01015880198265e-26
peak_2182942	rs62460184	7	56693289	G	A	0.185714	2.08098	0.951928	-29.4124	136.907	0.109975	0.01	0.5	12.9283	44	0	61	11	9	56693289	67.9231	0	NA	0.882877	3.86884456835959e-30
peak_2182943	rs2002214	7	56705055	C	T	0.194286	0.892857	0.922686	-15.2655	72.3866	0.167581	0.01	0.5	9.96165	49	0	52	8	7	56705055	35.8428	0	NA	0.835809	5.42662433462633e-16
peak_2182944	rs62460185	7	56693734	C	G	0.185714	2.08098	0.953825	-15.3643	72.4039	0.156605	0.01	0.5	9.44763	20	0	40	8	6	56693734	35.9495	0	NA	0.894985	4.32224729721116e-16
peak_2182945	rs10273465	7	56702475	G	A	0.185714	0.364973	0.915731	-11.645	56.3848	0.172102	0.01	0.5	4.27168	25	0	38	7	6	56702475	27.8153	0	NA	0.836415	2.26440759149294e-12
peak_2182990	rs12538805	7	56740039	A	G	0.757143	3.15616	0.948494	-12.4015	59.6554	0.238407	0.004947	0.545168	6.73385	52	3	83	12	7	56740039	28.8617	0	0.886842	0.867236	3.96744319192836e-13
peak_2182991	rs4460329	7	56733853	C	T	0.731429	0.181305	0.927001	-5.01909	28.2551	0.403575	0.001669	0.569362	19.3301	16	8	90	16	10	56733853	12.2047	0	0.945674	0.839138	9.57000270429586e-06
peak_2183008	rs137932637	7	56756930	A	G	0.648571	1.71718	0.938931	-3.06193	17.2729	0.403611	0.00964	0.569965	17.1015	98	2	99	7	6	56756930	7.07957	0	0.912437	0.856594	0.000867106
peak_2183014	rs2331280	7	56754958	C	T	0.651429	0.093651	0.908422	-3.5445	18.9192	0.418136	0.010952	0.608654	17.9912	50	4	93	14	14	56754958	7.60349	0	0.841299	0.819233	0.000285431
peak_2183084	rs78933219	7	56801809	G	A	0.097143	0.177408	0.818103	-4.08236	23.9576	0.562552	0.004809	0.43778	27.5735	4	34	84	18	8	56801809	9.66393	0	0.880878	0.641334	8.2724727929858e-05
peak_2183085	rs62461837	7	56812583	G	C	0.26	0.686443	0.83152	-6.36575	34.1168	0.308171	0.041806	0.468695	4.58003	44	4	83	13	10	56812583	15.8288	0	0.64972	0.670483	4.30774579630307e-07
peak_2183086	rs62461837	7	56812583	G	C	0.26	0.686443	0.83152	-14.4661	70.7891	0.176456	0.175458	0.717015	3.79534	42	1	86	8	6	56812583	34.5875	0	0.757296	0.682513	3.41867343596278e-15
peak_2183087	rs62461836	7	56812519	T	C	0.28	0.848668	0.854227	-13.9928	68.9172	0.202325	0.029474	0.419449	2.83189	40	3	99	9	9	56812519	33.5516	0	0.559763	0.720842	1.01660686381839e-14
peak_2183088	rs9770299	7	56808448	T	C	0.222857	5.93441	0.980903	-22.62	108.265	0.145552	0.093661	0.418081	3.47358	9	2	102	11	10	56808448	53.162	0	0.627825	0.958029	2.39885881340657e-23
peak_2183089	rs71530963	7	56806062	T	C	0.34	0.020676	0.974916	-11.0647	55.7557	0.219553	0.004119	0.450589	2.86622	1	1	105	12	13	56806062	26.933	0	0.772081	0.94266	8.61609364311797e-12
peak_2183091	rs77211582	7	56827316	A	G	0.322857	0.022776	0.936911	-5.9364	32.657	0.302657	0.01	0.5	3.1516	107	0	119	6	5	56827316	15.3328	0	NA	0.874155	1.15770742056439e-06
peak_2183092	rs10277871;rs577199581	7	56811859	T	C	0.345714	0.000793	0.965463	-9.99258	51.1685	0.68484	0.01	0.5	5.63923	17	0	120	7	6	56811859	24.0431	0	NA	0.932957	1.01722487786199e-10
peak_2183095	rs12673744	7	56812174	A	G	0.342857	0.663923	0.96107	-25.82	122.596	0.070363	0.001887	0.490412	2.50567	11	1	115	10	8	56812174	60.884	0	0.582508	0.911878	1.51360126457584e-26
peak_2183096	rs78932048	7	56812500	A	G	0.337143	0.355519	0.948594	-23.1517	110.08	0.096042	0.01	0.5	3.20387	3	0	106	8	9	56812500	54.5088	0	NA	0.891068	7.05231638940675e-24
peak_2183097	rs77211582	7	56827316	A	G	0.322857	0.022776	0.936911	-19.9895	95.7221	0.311642	0.023687	0.472738	4.00947	68	26	101	16	13	56827316	45.8734	0	0.762078	0.83133	1.02441824028928e-20
peak_2183100	rs181612775	7	56835413	A	C	0.105714	0.697237	0.895658	-3.42396	19.1515	0.401333	0.037432	0.44494	24.2625	79	3	86	8	11	56835413	8.15072	0	0.885801	0.803402	0.000376735
peak_2183103	rs150507446	7	56833501	A	T	0.231429	0.633895	0.932323	-5.00745	26.1055	0.379008	0.003047	0.517712	12.3845	74	4	88	6	6	56833501	11.7027	0	0.897109	0.854451	9.82999183957068e-06
peak_2183122	rs142571898	7	56851183	A	C	0.194286	8.88862	0.891823	-8.28167	39.7129	0.319784	0.000998	0.353104	14.0708	7	1	29	64	30	56851183	19.4281	0	0.82341	0.810115	5.22792962431337e-09
peak_2183129	rs77930847	7	56872449	T	C	0.222857	7.58174	0.952038	-4.02201	20.3665	0.439889	0.148147	0.345046	39.7167	13	1	23	7	8	56872449	8.17502	0	0.661445	0.911179	9.50578089642787e-05
peak_2183138	rs1717875	7	56886402	C	T	0.78	6.5347	0.923645	-8.06073	37.8714	0.666902	0.113297	0.490934	13.9276	13	1	17	9	11	56886402	17.937	0	0.818448	0.868604	8.69503718426535e-09
peak_2183165	rs1717883	7	56899680	C	T	0.585714	6.26671	0.904891	-3.27702	17.6166	0.607922	6.9e-05	0.679192	15.9154	8	1	20	6	7	56899680	7.5316	0	0.773129	0.773129	0.000528421
peak_2183168	rs1717942	7	56908389	G	A	0.757143	0.219952	0.928216	-5.84403	28.8017	0.776215	0.01	0.5	3.16733	16	0	21	6	5	56908389	14.1337	0	NA	0.860441	1.43208637024381e-06
peak_2183181	rs1717942	7	56908389	G	A	0.757143	0.219952	0.928216	-3.91456	20.8879	0.60698	0.01	0.5	14.2743	8	0	25	7	7	56908389	9.04317	0	NA	0.852547	0.000121741
peak_2183203	rs62461011	7	56948430	T	C	0.711429	6.31161	0.838366	-7.72779	37.2488	0.226866	0.01	0.5	5.63089	7	0	18	7	11	56948430	17.8937	0	NA	0.631363	1.87160728990848e-08
peak_2183204	rs62461011	7	56948430	T	C	0.711429	6.31161	0.838366	-12.583	59.1634	0.147122	0.01	0.5	3.70112	7	0	18	9	9	56948430	28.9076	0	NA	0.62864	2.61188644125521e-13
peak_2183233	rs62463098	7	56999639	A	G	0.645714	16.2379	0.80199	-16.6327	77.3169	0.259658	0.01	0.5	7.67481	8	0	16	9	10	56999639	37.1865	0	NA	0.704642	2.32988257748207e-17
peak_2183234	rs1966123	7	57001888	A	G	0.648571	8.58014	0.801566	-4.23873	22.3195	0.404543	0.006703	0.424198	10.7552	11	1	25	12	8	57001888	9.37782	0	0.675302	0.701183	5.77119150090879e-05
peak_2183235	rs1966123	7	57001888	A	G	0.648571	8.58014	0.801566	-8.4967	41.8298	0.318964	0.01	0.5	6.65488	8	0	32	12	8	57001888	19.5305	0	NA	0.698434	3.18638324095724e-09
peak_2183237	rs1638816	7	57013575	A	C	0.714286	0.13927	0.938046	-13.1862	63.5185	0.339663	0.043194	0.271904	12.6887	23	2	41	10	10	57013575	29.866	0	0.727651	0.864087	6.5136053972952e-14
peak_2183238	rs139056690	7	57013410	T	C	0.742857	0.051136	0.922184	-15.7485	74.9521	0.382964	0.004357	0.460722	17.6254	16	6	37	8	10	57013410	35.3502	0	0.897658	0.840355	1.78443352811083e-16
peak_2183239	rs1638816	7	57013575	A	C	0.714286	0.13927	0.938046	-12.8326	61.5463	0.309352	0.057692	0.4862	9.82908	14	1	34	10	11	57013575	29.1379	0	0.77853	0.864882	1.47031432431084e-13
peak_2183241	rs139056690	7	57013410	T	C	0.742857	0.051136	0.922184	-13.533	64.7229	0.307646	0.01	0.5	11.1132	13	0	34	9	10	57013410	30.7223	0	NA	0.850582	2.9311032964963e-14
peak_2183242	rs62463105	7	57013197	T	C	0.631429	0.239353	0.888177	-3.9424	21.2278	0.366492	0.01	0.5	6.18338	1	0	28	8	7	57013197	9.30506	0	NA	0.773629	0.000114183
peak_2183247	rs62463764	7	57028445	T	G	0.614286	0.573515	0.77102	-4.19905	19.9609	0.368027	0.046238	0.589404	8.37455	4	1	8	12	10	57028445	8.60966	0	0.555533	0.591247	6.32341831969609e-05
peak_2183257	rs370156319	7	57060914	C	T	0.265714	9.1028	0.824133	-3.38194	17.4586	0.601753	0.066218	0.403177	12.5363	22	1	28	12	11	57060914	7.09525	0	0.63096	0.557614	0.000415007
peak_2183282	rs10233457	7	57102681	C	A	0.174286	0.027502	0.92452	-3.15672	17.7792	0.392877	0.035703	0.265936	12.0021	40	6	84	9	7	57102681	7.61248	0	0.794352	0.845168	0.000697074
peak_2183283	rs6945123	7	57103665	G	T	0.168571	2.66569	0.880435	-6.05463	31.7702	0.427364	0.003596	0.460455	29.1967	48	13	89	9	8	57103665	13.8287	0	0.899461	0.760266	8.8179988936183e-07
peak_2183536	rs870290	7	57401020	C	G	0.777143	0.018139	0.993496	-27.7165	128.282	0.913898	0.01	0.5	9.26493	0	0	29	8	8	57401020	63.9816	0	NA	0.971033	1.92068551578036e-28
peak_2183537	rs6956958	7	57402453	A	G	0.782857	0.110808	0.99225	-14.9291	68.8669	0.863999	0.01	0.5	3.7234	1	0	30	6	5	57402453	34.1887	0	NA	0.976237	1.1774261466665e-15
peak_2183538	rs6956958	7	57402453	A	G	0.782857	0.110808	0.99225	-38.3214	175.393	0.930721	0.01	0.5	10.2557	1	0	31	8	6	57402453	87.2934	0	NA	0.979892	4.77045005728159e-39
peak_2183539	rs6557577	7	57405579	G	C	0.774286	0.018139	0.982751	-77.1884	355.609	0.963353	0.01	0.5	18.4293	10	0	49	10	5	57405579	176.225	0	NA	0.956996	6.48071495126751e-78
peak_2183595	rs527635153	7	57485818	G	A	0.128571	3.43319	0.723609	-4.71907	26.739	0.414789	0.001837	0.484226	28.4071	51	11	82	11	11	57485818	11.5132	0	0.856349	0.464362	1.90954496949904e-05
peak_2183596	rs369071006	7	57488127	C	T	0.202857	10.9375	0.901343	-3.19599	19.746	0.412487	0.119978	0.199309	19.9986	44	5	72	10	8	57488127	8.39142	0	0.758744	0.741913	0.000636803
peak_2183655	rs28845513	7	57572669	T	G	0.211429	11.7385	0.809077	-3.15609	17.0327	0.39554	0.003917	0.575005	16.741	1	3	19	14	10	57572669	7.05585	0	0.744096	0.551711	0.000698083
peak_2183672	rs74767867	7	57591616	A	G	0.154286	3.36362	0.856411	-6.10762	29.993	0.355231	0.000961	0.347765	18.9529	11	3	18	14	8	57591616	13.949	0	0.749013	0.677192	7.80513356128022e-07
peak_2183699	rs11762178	7	57610503	A	G	0.74	8.97756	0.857882	-7.71771	33.904	0.362935	0.01	0.5	14.9741	1	0	5	10	8	57610503	15.2804	0	NA	0.650573	1.9155265272226e-08
peak_2183700	rs199509061	7	57636582	T	G	0.114286	2.3003	0.734356	-5.39781	21.2643	0.268662	0.01	0.5	7.17644	0	0	1	13	13	57636582	10.1057	0	NA	0.487703	4.00115375478858e-06
peak_2183702	rs10273882	7	57640518	G	T	0.734286	0.833004	0.882153	-4.06272	18.3706	0.374226	0.01	0.5	9.13818	5	0	18	9	11	57640518	7.85664	0	NA	0.759004	8.65518733919409e-05
peak_2183706	rs56039657	7	57640549	A	G	0.057143	0.36157	0.88667	-5.81318	29.6689	0.299671	0.002728	0.478121	11.8906	9	7	30	17	15	57640549	13.7708	0	0.885556	0.756437	1.53753232950277e-06
peak_2183843	rs556893397	7	57824331	G	A	0.194286	8.76327	0.873486	-5.09234	28.0673	0.45508	0.001982	0.487687	56.4407	50	28	69	11	8	57824331	11.5605	0	0.923689	0.65335	8.0846807379691e-06
peak_2183846	rs199910711	7	57826254	T	C	0.18	7.49108	0.898449	-3.49257	20.4662	0.417793	0.009519	0.415264	32.437	45	4	53	10	10	57826254	8.5777	0	0.872112	0.741956	0.000321684
peak_2183849	rs13231273	7	57826678	G	A	0.171429	1.7554	0.919653	-4.79954	22.8376	0.282946	0.01	0.5	4.37962	3	0	9	8	7	57826678	10.8513	0	NA	0.826894	1.58657343520266e-05
peak_2183851	rs201556970	7	57851330	C	G	0.205714	3.79652	0.791526	-3.07868	13.2124	0.387667	0.01	0.5	12.4348	2	0	3	11	11	57851330	5.4363	0	NA	0.592995	0.000834287
peak_2183852	rs201556970	7	57851330	C	G	0.205714	3.79652	0.791526	-16.9664	75.5285	0.117952	0.01	0.5	6.40613	2	0	3	16	9	57851330	37.2901	0	NA	0.584671	1.08051699646969e-17
peak_2183853	rs201556970	7	57851330	C	G	0.205714	3.79652	0.791526	-6.69706	30.1409	0.322024	0.01	0.5	8.69745	0	0	5	12	12	57851330	13.9627	0	NA	0.585483	2.00880854085756e-07
peak_2183855	rs35012423	7	57860028	C	T	0.454286	21.2437	0.88139	-4.85292	22.7454	0.632786	5.9e-05	0.365101	9.69056	12	1	15	9	8	57860028	10.0036	0	0.590681	0.652704	1.40305631752165e-05
peak_2184100	rs62459678	7	61114505	G	A	0.228571	0.02511	0.846893	-11.1155	52.5205	0.814314	0.01	0.5	1.87481	12	0	18	8	10	61114505	25.1815	0	NA	0.710848	7.66410974631044e-12
peak_2184111	rs71199163	7	61735283	T	C	0.791429	0.008866	0.921706	-5.8197	28.9123	0.357341	0.01	0.5	11.1125	17	0	20	7	8	61735283	12.9915	0	NA	0.842184	1.51459944762061e-06
peak_2184112	rs71199163	7	61735283	T	C	0.791429	0.008866	0.921706	-4.59166	23.5465	0.370721	0.01	0.5	13.9242	17	0	21	7	6	61735283	10.3828	0	NA	0.845155	2.56057704488623e-05
peak_2184127	rs138069655	7	62149249	C	G	0.797143	0.70691	0.927072	-19.2135	89.385	0.891322	0.01	0.5	8.87356	12	0	23	9	9	62149249	44.6994	0	NA	0.852815	6.11638858338837e-20
peak_2184165	rs7384973	7	62302388	C	T	0.817143	7.49108	0.847696	-11.2382	57.1897	0.841544	0.02235	0.359549	2.97017	64	3	146	15	14	62302388	28.0299	0	0.816607	0.645532	5.77787842614175e-12
peak_2184175	rs6601258	7	62322520	G	A	0.44	17.741	0.898999	-3.78536	22.4648	0.559304	0.000585	0.499315	25.8324	25	6	79	21	21	62322520	9.11306	0	0.80268	0.707281	0.000163923
peak_2184183	rs111718727	7	62333665	C	T	0.117143	0.885291	0.793168	-3.41671	21.4229	0.265833	0.002315	0.507593	3.9501	39	3	104	12	9	62333665	10.1293	0	0.853198	0.624908	0.000383084
peak_2184186	rs369964803	7	62343434	C	T	0.222857	13.9218	0.925339	-13.0577	64.8254	0.197975	0.133624	0.487335	1.73634	68	8	107	11	7	62343434	31.6611	0	0.836401	0.777049	8.75644775869726e-14
peak_2184192	rs9286058	7	62373896	C	A	0.154286	3.59347	0.881293	-4.92751	24.3143	0.2514	0.01	0.5	3.50086	13	0	20	9	7	62373896	11.7498	0	NA	0.730272	1.18165484392462e-05
peak_2184252	rs7782884	7	62516566	T	G	0.665714	1.32827	0.849488	-9.85061	48.8092	0.205257	0.01	0.5	3.28933	45	0	50	9	7	62516566	23.528	0	NA	0.702494	1.41056282712307e-10
peak_2184253	rs7782884	7	62516566	T	G	0.665714	1.32827	0.849488	-18.8757	89.7792	0.119384	0.01	0.5	2.70031	45	0	50	11	8	62516566	43.8757	0	NA	0.690579	1.33137575293399e-19
peak_2184254	rs13235737	7	62518782	C	A	0.197143	2.406	0.81157	-4.06836	23.1495	0.235962	0.01	0.5	1.51876	55	0	57	10	8	62518782	11.1348	0	NA	0.664194	8.54348462884701e-05
peak_2184282	rs4311561	7	62730952	A	C	0.808571	0.147405	0.954922	-3.12222	17.4753	0.384192	0.01	0.5	18.7313	5	0	47	6	9	62730952	7.4129	0	NA	0.906097	0.000754703
peak_2184299	rs8185571	7	62902133	A	G	0.342857	0.277975	0.984435	-6.87585	33.751	0.322346	8.4e-05	0.490719	9.86925	14	1	96	7	6	62902133	15.8966	0	0.870842	0.960553	1.33092179325591e-07
peak_2184580	rs12056049	7	63281547	A	C	0.617143	0.865761	0.94931	-3.81499	20.5948	0.406154	0.002902	0.464937	13.682	2	3	31	6	6	63281547	8.69561	0	0.841792	0.891627	0.000153112
peak_2184581	rs373796709	7	63308217	G	T	0.357143	15.8574	0.881032	-10.0363	47.2868	0.132519	0.01	0.5	1.84955	8	0	15	10	7	63308217	23.3943	0	NA	0.693072	9.1987474660418e-11
peak_2184584	rs57078992	7	63308109	A	G	0.414286	16.4915	0.881452	-13.9405	63.9532	0.087756	0.01	0.5	1.54999	0	0	9	13	13	63308109	31.6349	0	NA	0.690397	1.14671627985053e-14
peak_2184586	rs373796709	7	63308217	G	T	0.357143	15.8574	0.881032	-3.51791	17.1959	0.36004	0.01	0.5	10.7762	2	0	9	10	9	63308217	7.56896	0	NA	0.689796	0.00030345
peak_2184587	rs57078992	7	63308109	A	G	0.414286	16.4915	0.881452	-5.64252	25.2596	0.344337	0.01	0.5	7.72807	0	0	9	9	9	63308109	11.4294	0	NA	0.6994	2.27760047178915e-06
peak_2184606	rs76868237	7	63426986	T	G	0.614286	0.099206	0.709684	-9.98139	43.8868	0.843434	0.01	0.5	1.27406	0	0	3	14	14	63426986	21.3519	0	NA	0.479253	1.0437816904804e-10
peak_2184608	rs149271017	7	63447200	G	A	0.097143	0.090258	0.920792	-3.52186	16.7583	0.623946	0.01	0.5	15.8608	1	0	11	5	6	63447200	7.05037	0	NA	0.841051	0.000300702
peak_2184610	rs799516	7	63461126	G	C	0.471429	1.39463	0.96089	-17.7045	82.8559	0.236196	0.01	0.5	8.71352	30	0	36	7	6	63461126	40.3383	0	NA	0.916383	1.97464741849688e-18
peak_2184611	rs28571723	7	63451403	C	A	0.117143	0.908208	0.88476	-3.66203	18.1368	0.64844	0.01	0.5	14.8266	8	0	46	6	7	63451403	7.93051	0	NA	0.789491	0.000217755
peak_2184634	rs80347670	7	63516320	A	G	0.322857	8.88467	0.736755	-6.30778	32.7094	0.3118	0.009718	0.339085	7.00603	40	1	46	9	11	63516320	15.2528	0	0.749478	0.585698	4.92285776519049e-07
peak_2184635	rs55951401	7	63510334	A	G	0.451429	1.19528	0.810346	-18.0831	86.0045	0.295972	0.074822	0.529374	8.79972	30	3	46	11	11	63510334	41.5525	0	0.718277	0.661353	8.25802059416333e-19
peak_2184652	rs113110390	7	63540057	G	T	0.6	1.46398	0.866285	-3.85116	19.1676	0.419781	0.058551	0.405847	17.7641	8	1	15	8	8	63540057	7.83745	0	0.733024	0.733024	0.000140876
peak_2184661	rs34284737	7	63563332	A	G	0.354286	13.3075	0.886358	-3.65391	18.0299	0.43627	0.016513	0.316464	16.2125	12	4	20	9	11	63563332	7.03256	0	0.71014	0.681649	0.000221866
peak_2184680	rs374667130	7	63612774	T	C	0.625714	0.141919	0.747826	-4.28627	22.5123	0.37584	0.032859	0.475427	8.62517	32	1	35	15	17	63612774	9.71503	0	0.554493	0.546512	5.17280416202677e-05
peak_2184688	rs1638887	7	63624837	C	T	0.454286	1.93906	0.788777	-3.16053	16.9495	0.366858	0.01	0.5	9.3178	11	0	18	11	11	63624837	7.3117	0	NA	0.564911	0.000690988
peak_2184696	rs150092950	7	63628886	G	C	0.651429	18.6307	0.846123	-6.30109	31.3329	0.277689	0.01	0.5	5.64771	1	0	23	13	12	63628886	14.6018	0	NA	0.600656	4.99936327288765e-07
peak_2184697	rs150092950	7	63628886	G	C	0.651429	18.6307	0.846123	-3.16793	17.8216	0.365517	0.01	0.5	8.66784	0	0	28	11	11	63628886	7.62476	0	NA	0.601364	0.000679315
peak_2184699	rs117403071	7	63653083	C	G	0.385714	10.2515	0.931271	-4.54972	23.656	0.404515	0.030688	0.472975	21.7366	35	3	41	12	12	63653083	10.1811	0	0.704197	0.812892	2.82019649497268e-05
peak_2184705	rs1717897	7	63654851	T	C	0.72	4.60016	0.913247	-3.06403	17.5466	0.361718	0.01	0.5	6.34628	19	0	37	8	8	63654851	7.57603	0	NA	0.800628	0.000862923
peak_2184708	rs116818021	7	63651353	T	A	0.525714	0.514407	0.880184	-3.07641	17.7901	0.588103	0.01	0.5	15.6858	5	0	34	8	11	63651353	7.29335	0	NA	0.750856	0.000838664
peak_2184745	rs9692333	7	63695170	G	C	0.882857	1.12243	0.97102	-3.75979	18.9512	0.339687	0.010644	0.822236	6.53526	8	2	48	7	7	63695170	8.42596	0	0.92381	0.932705	0.000173866
peak_2184756	rs1620284	7	63696889	A	G	0.511429	0.453975	0.957355	-3.42192	20.3922	0.394756	2.3e-05	0.484875	8.86419	10	2	60	6	6	63696889	8.73132	0	0.932975	0.912549	0.000378512
peak_2184785	rs1734035	7	63744915	G	A	0.7	0.396825	0.944677	-48.6944	226.435	0.655388	0.008235	0.468666	12.5995	19	34	78	10	13	63744915	110.88	0	0.907406	0.875704	2.02107393880486e-49
peak_2184786	rs62476668	7	63746233	A	G	0.288571	0.335406	0.96972	-9.10602	46.1631	0.210569	0.01	0.5	1.85635	16	0	72	6	6	63746233	22.4464	0	NA	0.928746	7.83396059849551e-10
peak_2184787	rs185867942	7	63748249	C	A	0.071429	0.00142	0.971187	-8.13638	41.623	0.720397	0.078355	0.356757	7.41626	21	8	66	11	10	63748249	19.4042	0	0.737369	0.904208	7.30500300293849e-09
peak_2184788	rs57576607	7	63748097	T	C	0.291429	0.0112	0.961775	-15.1208	73.1806	0.234195	0.007349	0.359182	2.46535	16	3	64	11	11	63748097	35.4834	0	0.89262	0.922985	7.57220705961792e-16
peak_2184789	rs6972369	7	63749239	A	C	0.565714	2.79716	0.959314	-9.4876	46.3156	0.250297	0.01	0.5	3.7833	23	0	61	6	6	63749239	22.3219	0	NA	0.923656	3.25389784582816e-10
peak_2184790	rs2952509	7	63747815	C	G	0.565714	1.86132	0.968497	-6.42387	32.811	0.301023	0.01	0.5	6.57257	9	0	65	7	5	63747815	15.5309	0	NA	0.939405	3.76814798297962e-07
peak_2184791	rs62476669	7	63746464	C	G	0.297143	0.176957	0.966601	-6.4855	34.5599	0.75258	0.01	0.5	3.50892	3	0	84	6	6	63746464	16.4956	0	NA	0.927818	3.26963954006368e-07
peak_2184792	rs57576607	7	63748097	T	C	0.291429	0.0112	0.961775	-9.6523	48.1783	0.785725	0.01	0.5	3.64328	10	0	84	6	6	63748097	23.2952	0	NA	0.918851	2.22688849428986e-10
peak_2184793	rs185867942	7	63748249	C	A	0.071429	0.00142	0.971187	-13.2584	64.2805	0.86414	0.01	0.5	4.98988	7	0	96	7	4	63748249	30.8857	0	NA	0.893947	5.51594612359095e-14
peak_2184794	rs372557621	7	63768903	G	A	0.274286	0.027744	0.97116	-11.5674	55.776	0.709643	0.01	0.5	5.21587	94	0	95	8	6	63768903	26.3693	0	NA	0.925255	2.70795989411969e-12
peak_2184797	rs62474968	7	63768999	C	T	0.36	3.04663	0.96757	-11.5385	57.5086	0.72823	0.01	0.5	3.68171	67	0	86	7	9	63768999	27.3883	0	NA	0.937754	2.89388504190011e-12
peak_2184798	rs544749259	7	63775552	G	C	0.057143	0.576619	0.826352	-14.0193	68.9138	0.095224	0.003092	0.469459	10.6326	89	33	93	24	10	63775552	33.608	0	0.929464	0.254929	9.56623273434476e-15
peak_2184869	rs11973004	7	63823436	A	G	0.405714	0.099206	0.933128	-3.52557	17.7462	0.403314	0.033415	0.390037	8.79885	18	3	75	6	6	63823436	7.42145	0	0.913722	0.872069	0.000298147
peak_2184896	rs116410281	7	63846377	T	C	0.051429	0.50848	0.77153	-3.98987	23.5929	0.314999	0.032008	0.517318	8.64615	51	8	86	13	10	63846377	10.8778	0	0.837217	0.575526	0.000102361
peak_2185261	rs5012568	7	64306933	C	T	0.36	0.410106	0.899668	-3.58842	21.2872	0.459864	0.004957	0.462288	10.2179	52	15	98	5	6	64306933	8.13725	0	0.966788	0.816983	0.000257976
peak_2185442	rs12113448	7	64556732	T	C	0.217143	2.08539	0.97511	-3.70695	21.6417	0.432826	0.00425	0.489029	15.601	49	16	74	10	8	64556732	8.8455	0	0.944654	0.941489	0.000196357
peak_2185718	rs6957266	7	64896012	C	A	0.411429	0.256646	0.98213	-3.1519	20.4474	0.516451	0.002004	0.489935	145.512	94	57	115	5	5	64896012	6.86836	0	0.97519	0.955777	0.000704852
peak_2185786	rs6955268	7	64959181	G	A	0.517143	1.32433	0.975124	-3.93158	22.1322	0.397241	0.026255	0.548584	10.4917	3	2	57	5	5	64959181	9.52591	0	0.958187	0.943026	0.000117063
peak_2185787	rs6944240	7	64969669	C	T	0.914286	6.85493	0.982058	-4.78553	21.9153	0.384014	0.027419	0.440918	17.148	31	6	57	7	6	64969669	9.45702	0	0.874067	0.95522	1.63858987052723e-05
peak_218588	rs56116479	10	7723147	G	A	0.237143	3.76644	0.721216	-14.5046	70.6672	0.332635	0.031987	0.413554	15.7129	35	7	74	18	11	7723147	33.7533	0	0.840255	0.344116	3.12926802568521e-15
peak_2185903	rs73369154	7	65096759	T	C	0.225714	2.73438	0.737566	-7.13197	36.4034	0.622556	0.01	0.5	19.6148	31	0	46	12	4	65096759	16.3613	0	NA	0.560708	7.37954248026404e-08
peak_2185905	rs61379523	7	65095664	C	T	0.177143	0.126487	0.71428	-5.03956	25.2444	0.664506	0.01	0.5	10.7071	22	0	48	13	3	65095664	11.2607	0	NA	0.497693	9.12938994795862e-06
peak_2185907	rs73369154	7	65096759	T	C	0.225714	2.73438	0.737566	-3.92949	20.2716	0.616761	0.243978	0.360327	10.11	22	3	48	10	10	65096759	8.51472	0	0.524017	0.560214	0.000117629
peak_2185908	rs73369154	7	65096759	T	C	0.225714	2.73438	0.737566	-5.55221	29.4551	0.615763	0.089292	0.27402	23.7072	22	3	49	12	12	65096759	13.0001	0	0.548243	0.521944	2.80409752444985e-06
peak_2185909	rs73369158	7	65097329	C	T	0.217143	4.78147	0.798874	-6.74502	34.7507	0.656341	0.173873	0.297567	14.1221	23	1	48	12	17	65097329	15.6012	0	0.535406	0.535406	1.79879451409194e-07
peak_2185914	rs73369158	7	65097329	C	T	0.217143	4.78147	0.798874	-3.5724	20.1088	0.617491	0.01	0.5	17.6348	11	0	37	13	8	65097329	8.48808	0	NA	0.558918	0.000267668
peak_2185920	rs62454987	7	65113648	G	A	0.945714	27.3081	0.82148	-4.0035	22.2756	0.365332	0.053167	0.378388	17.8339	41	3	42	12	10	65113648	9.75719	0	0.840157	0.742904	9.91982175559393e-05
peak_2185922	rs73369154	7	65096759	T	C	0.225714	2.73438	0.737566	-3.13349	18.3498	0.577446	0.008908	0.462917	21.1236	3	1	40	10	12	65096759	7.28785	0	0.808843	0.553443	0.000735369
peak_2185926	rs199880376	7	65118267	C	G	0.074286	0.014911	0.731222	-5.25716	25.2528	0.67194	0.01	0.5	12.4013	9	0	11	7	9	65118267	11.3404	0	NA	0.567117	5.53150217126666e-06
peak_2185929	rs202065259	7	65135063	C	T	0.662857	6.63447	0.746869	-3.66719	19.1705	0.613087	0.074843	0.332025	9.84342	1	1	18	11	12	65135063	8.08813	0	0.5606	0.592359	0.000215186
peak_2185930	rs202065259	7	65135063	C	T	0.662857	6.63447	0.746869	-3.95843	20.4523	0.64063	0.01	0.5	7.7829	1	0	18	13	10	65135063	9.00839	0	NA	0.587318	0.000110044
peak_2185933	rs61167047	7	65162486	G	A	0.311429	1.58031	0.935753	-4.76548	22.267	0.624363	0.01	0.5	11.5058	15	0	18	8	8	65162486	9.73603	0	NA	0.849048	1.71601339903865e-05
peak_2185962	rs28540458	7	65213588	T	C	0.234286	4.33599	0.724801	-4.41796	23.5263	0.356963	0.019887	0.133146	8.10591	13	2	31	15	8	65213588	10.6136	0	0.669004	0.553899	3.81982897321276e-05
peak_2186220	rs200284109	7	65506736	T	C	0.122857	2.91363	0.881711	-17.7361	84.0983	0.104774	0.063845	0.573916	5.80175	17	2	39	17	11	65506736	41.6011	0	0.583248	0.694959	1.83606056539601e-18
peak_2186221	rs574994315	7	65513488	T	C	0.16	1.57422	0.843659	-6.68968	33.5881	0.678623	0.01	0.5	11.7075	19	0	30	16	7	65513488	15.3008	0	NA	0.663833	2.04324374696015e-07
peak_2186222	rs574994315	7	65513488	T	C	0.16	1.57422	0.843659	-3.99311	19.9258	0.68469	0.01	0.5	5.89145	11	0	22	8	9	65513488	8.92203	0	NA	0.702352	0.000101599
peak_2186223	rs201498775	7	65522170	A	G	0.142857	1.63097	0.853778	-8.47144	40.9836	0.684619	0.01	0.5	24.8277	21	0	22	11	8	65522170	19.113	0	NA	0.68743	3.37725390177769e-09
peak_2186229	rs200096647	7	65571843	A	C	0.317143	5.90379	0.814261	-5.60521	23.5126	0.622703	0.01	0.5	11.0974	0	0	2	12	12	65571843	10.155	0	NA	0.584824	2.48190606426944e-06
peak_2186283	rs7794589	7	65693665	C	G	0.545714	1.09072	0.942337	-6.0031	29.2981	0.388648	0.01	0.5	14.7668	0	0	16	6	6	65693665	13.0792	0	NA	0.895033	9.92893457279165e-07
peak_2186297	rs3981841	7	65719366	G	C	0.551429	0.725502	0.944421	-9.38226	45.1737	0.720171	0.003308	0.544172	3.48265	6	1	23	16	7	65719366	21.7857	0	0.890049	0.890049	4.1470752925209e-10
peak_2186362	rs4718277	7	65770418	T	C	0.862857	0.680579	0.979309	-4.25975	19.8574	0.397625	0.01	0.5	25.4836	3	0	24	5	5	65770418	8.36592	0	NA	0.943158	5.49860685041447e-05
peak_2186375	rs200365914	7	65789400	C	T	0.157143	0.426412	0.703398	-4.54723	23.3497	0.649429	0.01	0.5	13.4474	15	0	21	13	7	65789400	10.2666	0	NA	0.502226	2.83641542179953e-05
peak_2186378	rs71564930	7	65797190	G	A	0.191429	2.7781	0.822835	-5.48837	25.1291	0.65466	0.01	0.5	14.7268	20	0	26	9	5	65797190	11.263	0	NA	0.61979	3.24808365239344e-06
peak_2186384	rs200365914	7	65789400	C	T	0.157143	0.426412	0.703398	-5.93199	29.8458	0.631391	0.01	0.5	25.6583	9	0	25	15	7	65789400	13.2502	0	NA	0.474659	1.16953030640534e-06
peak_2186385	rs61147604	7	65798077	C	T	0.208571	3.0042	0.812194	-4.42241	23.3502	0.628541	0.01	0.5	14.1809	21	0	28	12	8	65798077	10.0815	0	NA	0.595809	3.78084885196891e-05
peak_2186386	rs61147604	7	65798077	C	T	0.208571	3.0042	0.812194	-4.66908	23.1226	0.638039	0.01	0.5	13.3941	20	0	27	11	6	65798077	10.1156	0	NA	0.589879	2.14247948060132e-05
peak_2186387	rs71564925	7	65796854	C	A	0.145714	0.461769	0.74956	-3.13673	17.303	0.613038	0.01	0.5	17.8418	13	0	26	10	7	65796854	7.17322	0	NA	0.556688	0.000729915
peak_2186390	rs71564931	7	65797194	G	C	0.191429	2.7781	0.822859	-19.8209	91.9781	0.656403	0.139212	0.259696	36.4739	13	7	32	18	19	65797194	43.2649	0	0.579658	0.51869	1.51027006100966e-20
peak_2186391	rs61147604	7	65798077	C	T	0.208571	3.0042	0.812194	-10.9711	52.158	0.637837	0.001513	0.573131	26.5511	15	2	31	15	6	65798077	23.9241	0	0.900813	0.563267	1.06888851749644e-11
peak_2186392	rs61147604	7	65798077	C	T	0.208571	3.0042	0.812194	-5.65434	28.8945	0.620338	0.074634	0.591784	17.0627	11	3	29	11	8	65798077	12.5234	0	0.937244	0.605602	2.21646080084267e-06
peak_2186394	rs35004983	7	65811976	A	G	0.22	1.63806	0.77295	-12.9482	61.8238	0.65019	3e-05	0.530971	26.3169	29	1	30	14	8	65811976	28.8364	0	0.810619	0.531598	1.1268013805268e-13
peak_2186395	rs61147604	7	65798077	C	T	0.208571	3.0042	0.812194	-6.11238	29.5797	0.690575	0.01	0.5	7.44722	9	0	31	9	10	65798077	13.5659	0	NA	0.608031	7.72011524353121e-07
peak_2186396	rs79243093	7	65813179	A	G	0.234286	0.12362	0.842255	-4.99523	25.0402	0.664537	0.01	0.5	9.47382	27	0	36	8	11	65813179	11.3219	0	NA	0.675684	1.01103599625748e-05
peak_2186397	rs75384504	7	65813558	T	C	0.242857	3.15616	0.843875	-11.6427	56.2678	0.635187	2.4e-05	0.547431	21.8204	31	1	36	9	11	65813558	26.0925	0	0.685432	0.670546	2.27674321974944e-12
peak_2186398	rs35004983	7	65811976	A	G	0.22	1.63806	0.77295	-7.41079	36.3011	0.668057	0.01	0.5	16.8248	25	0	36	15	10	65811976	16.6282	0	NA	0.525085	3.88340163298374e-08
peak_2186399	rs7456034	7	65821550	G	A	0.231429	0.031375	0.852201	-12.7371	62.7736	0.612454	0.046132	0.523225	33.9297	75	8	79	19	19	65821550	28.6053	0	0.862269	0.693681	1.83187557625923e-13
peak_2186400	rs35314750	7	65819272	G	T	0.24	9.99779	0.897357	-24.8951	118.042	0.650765	0.161918	0.291893	30.0585	48	12	75	17	15	65819272	56.3838	0	0.662137	0.74392	1.27313634474322e-25
peak_2186401	rs78279274	7	65821023	C	A	0.242857	2.85912	0.871075	-7.73494	38.6062	0.664942	0.01	0.5	15.1408	54	0	71	9	6	65821023	17.8585	0	NA	0.727696	1.84102287747958e-08
peak_2186402	rs35950539	7	65820902	A	C	0.234286	10.8285	0.860173	-8.4597	43.3029	0.639839	0.01	0.5	24.5659	53	0	74	10	5	65820902	19.8681	0	NA	0.669163	3.46978355453405e-09
peak_2186403	rs10226198	7	65820582	G	T	0.234286	8.17239	0.879572	-11.3632	55.5718	0.64739	0.141187	0.305868	21.2385	50	6	74	18	15	65820582	25.8063	0	0.668349	0.700379	4.33341823098909e-12
peak_2186404	rs34313212	7	65822943	C	T	0.202857	5.11174	0.835619	-6.92037	36.3804	0.598957	0.038391	0.375384	21.2774	64	8	74	13	10	65822943	16.1596	0	0.824259	0.655786	1.20122712119959e-07
peak_2186405	rs10226198	7	65820582	G	T	0.234286	8.17239	0.879572	-14.5792	70.6646	0.627731	0.136431	0.310042	15.49	47	26	77	29	20	65820582	33.1895	0	0.715616	0.667053	2.63532817372773e-15
peak_2186406	rs35009664	7	65822082	T	C	0.231429	9.97844	0.866988	-7.93469	40.8853	0.65973	0.141154	0.278337	14.693	54	3	72	16	15	65822082	18.8121	0	0.663905	0.665418	1.16228744770059e-08
peak_2186407	rs375666513	7	65816035	G	A	0.228571	8.94778	0.829346	-8.14173	39.637	0.630493	0.110165	0.291029	16.2994	12	2	72	12	13	65816035	17.9858	0	0.642903	0.624032	7.21561480035542e-09
peak_2186408	rs35950539	7	65820902	A	C	0.234286	10.8285	0.860173	-3.55106	20.7096	0.648529	0.188438	0.344849	14.7141	44	1	72	11	11	65820902	9.03386	0	0.557028	0.680456	0.00028115
peak_2186460	rs13230136	7	65865372	T	C	0.134286	1.79433	0.950657	-4.62993	23.3063	0.60704	0.01	0.5	40.2496	17	0	32	7	5	65865372	10.0001	0	NA	0.868726	2.34461872715037e-05
peak_2186697	rs697969	7	66093491	C	A	0.54	1.81976	0.980591	-5.63663	28.3934	0.36167	0.01	0.5	7.57721	12	0	42	5	6	66093491	12.8764	0	NA	0.960211	2.30870494948144e-06
peak_218671	rs762453	10	7803806	G	A	0.328571	0.093598	0.968261	-3.38154	16.0543	0.563114	0.002105	0.498696	15.0571	30	2	50	8	9	7803806	6.14586	0	0.947617	0.924619	0.000415389
peak_2187000	rs778708	7	66391332	T	C	0.448571	4.30224	0.986981	-33.4537	152.593	0.110001	0.01	0.5	4.66901	11	0	21	6	6	66391332	75.3641	0	NA	0.972862	3.51776082142013e-34
peak_2187001	rs778700	7	66401463	C	T	0.445714	4.89974	0.981328	-21.9554	99.773	0.178907	0.01	0.5	3.80879	19	0	21	7	5	66401463	48.8761	0	NA	0.962877	1.10824765238281e-22
peak_2187099	rs34363376	7	66474549	T	C	0.12	1.18392	0.971847	-7.25563	36.1891	0.207619	0.01	0.5	6.00351	11	0	31	7	5	66474549	17.8744	0	NA	0.931071	5.55104804857883e-08
peak_2187204	rs2533288	7	66591724	C	G	0.12	1.18392	0.992145	-3.20174	16.7048	0.585148	0.004029	0.523684	31.9919	30	1	56	7	4	66591724	6.68953	0	0.964472	0.965875	0.000628429
peak_2187250	rs10263935	7	66631041	G	A	0.448571	2.14029	0.988449	-5.11276	23.9068	0.569846	0.001985	0.46628	20.9558	7	2	36	6	5	66631041	10.0073	0	0.966353	0.973771	7.71327694013203e-06
peak_2187597	rs73151661	7	66974806	T	C	0.168571	0.194077	0.812071	-3.59132	19.8752	0.557887	0.020337	0.428071	43.4455	13	10	31	10	8	66974806	7.72217	0	0.847595	0.63713	0.000256258
peak_2187634	rs200578162	7	67002146	C	T	0.12	0.063266	0.952537	-4.75579	24.297	0.36991	0.000852	0.483017	11.681	23	5	48	12	11	67002146	10.9976	0	0.907428	0.889836	1.75473860640411e-05
peak_2187678	rs77917725	7	67038873	C	T	0.134286	0.010252	0.981481	-4.04201	23.3436	0.311844	0.001365	0.534759	10.6825	49	3	67	8	7	67038873	11.0039	0	0.851921	0.952064	9.07799924944431e-05
peak_2187763	rs60356903	7	67102148	A	T	0.305714	0.486716	0.984349	-3.76289	19.0968	0.411738	0.001888	0.525718	10.3649	11	3	58	5	5	67102148	7.9892	0	0.915946	0.962551	0.000172627
peak_2187795	rs7809810	7	67138096	A	T	0.3	0.026698	0.961243	-3.15486	16.8782	0.434923	0.003726	0.44466	25.2361	111	5	133	6	6	67138096	6.59731	0	0.927278	0.917087	0.000700061
peak_2187840	rs146025729	7	67178651	A	G	0.265714	2.32517	0.973929	-16.3606	79.0575	0.16327	0.01	0.5	4.48775	68	0	135	6	6	67178651	38.9684	0	NA	0.948608	4.35923239094316e-17
peak_2187855	rs35120837	7	67197446	C	A	0.24	3.42857	0.972661	-3.68251	18.4037	0.431083	3.3e-05	0.52311	32.2268	102	4	127	30	31	67197446	7.7575	0	0.937798	0.939689	0.000207727
peak_2187874	rs567495262	7	67210901	T	C	0.237143	8.27473	0.859324	-4.05419	21.572	0.406051	0.004695	0.3669	25.609	87	5	126	11	7	67210901	9.23207	0	0.854206	0.715939	8.82690415252651e-05
peak_2187875	rs13222880	7	67205725	C	G	0.171429	1.1954	0.961686	-3.41994	20.6437	0.376988	0.001807	0.479672	17.7458	41	4	121	7	7	67205725	9.12561	0	0.970183	0.919257	0.000380238
peak_2187879	rs11766470	7	67229313	G	A	0.334286	2.58198	0.964967	-6.7777	36.033	0.313319	0.011409	0.501618	5.87664	71	1	86	5	6	67229313	17.0393	0	0.932481	0.935794	1.66839666710324e-07
peak_2187889	rs28373153	7	67223810	C	T	0.242857	4.91263	0.963619	-4.08818	19.2946	0.382082	0.01	0.5	11.0367	23	0	112	6	6	67223810	8.46083	0	NA	0.932777	8.16236031818093e-05
peak_2187892	rs12155261	7	67222954	T	G	0.248571	4.40698	0.973869	-5.45549	25.4798	0.365529	0.003625	0.517154	9.94316	3	2	117	6	6	67222954	11.5223	0	0.941297	0.948678	3.5035244601214e-06
peak_2187918	rs12532602	7	67250295	G	A	0.36	4.29963	0.963853	-3.14699	19.393	0.36812	0.01	0.5	6.64763	8	0	67	6	5	67250295	8.56561	0	NA	0.932585	0.00071287
peak_2187919	rs12532602	7	67250295	G	A	0.36	4.29963	0.963853	-3.82236	20.49	0.385261	1.1e-05	0.527871	11.3316	8	2	69	5	6	67250295	8.97693	0	0.925098	0.9311	0.000150536
peak_2187947	rs144724004	7	67280295	T	C	0.134286	3.42058	0.980215	-4.70738	26.0182	0.270397	2.6e-05	0.522582	6.52764	37	1	58	7	5	67280295	12.5827	0	0.753088	0.956774	1.96164352191486e-05
peak_2187951	rs3962093	7	67282994	T	C	0.588571	0.9434	0.873923	-4.66808	25.6695	0.422152	0.003064	0.395142	24.873	28	2	53	9	6	67282994	10.9034	0	0.896708	0.774902	2.14742460693e-05
peak_2187961	rs143917969	7	67286291	C	T	0.097143	3.09791	0.95679	-19.6047	93.5267	0.189805	0.006795	0.471089	19.0796	12	4	62	10	11	67286291	46.1053	0	0.866127	0.928713	2.48469322843212e-20
peak_2187962	rs7791024	7	67301037	T	C	0.488571	0.674687	0.973319	-6.07184	30.4471	0.372148	0.006271	0.390701	8.89897	54	4	61	6	8	67301037	13.8141	0	0.930986	0.941167	8.47540738916909e-07
peak_2188087	rs55745359	7	67431039	C	T	0.494286	0.691429	0.973108	-5.40202	29.1209	0.553749	0.020894	0.437549	37.0132	59	15	152	17	15	67431039	12.2475	0	0.916093	0.932878	3.96263770146597e-06
peak_2188221	rs10277482	7	67544225	A	T	0.625714	0.036059	0.924436	-5.21467	27.7025	0.568016	0.00318	0.60682	25.9314	24	11	69	13	9	67544225	11.7527	0	0.933779	0.817976	6.10003309317504e-06
peak_2188283	rs6460383	7	67590566	T	C	0.777143	0.419336	0.97776	-3.5934	19.8562	0.4577	0.007044	0.502044	52.4774	13	13	59	8	6	67590566	7.55215	0	0.879751	0.944776	0.000255037
peak_2188388	rs2714595	7	67697428	A	G	0.385714	0.392734	0.970008	-3.05562	16.9244	0.421268	0.000803	0.568389	19.6564	73	4	97	6	6	67697428	6.84921	0	0.947121	0.939129	0.000879787
peak_218849	rs11255458	10	7951437	C	T	0.128571	0.418685	0.954441	-18.363	86.0553	0.306435	0.00753	0.449101	26.6604	14	3	35	9	6	7951437	41.5055	0	0.896144	0.904191	4.33510398654947e-19
peak_2188960	rs9770915	7	68178299	C	T	0.322857	0.000772	0.966596	-8.1311	42.4885	0.384378	0.048205	0.515968	4.11278	96	13	104	13	12	68178299	19.3931	0	0.800791	0.929527	7.39432357594952e-09
peak_2189936	rs12698750	7	68949353	T	C	0.525714	2.47669	0.888976	-4.27129	25.2258	0.406665	0.053554	0.350925	10.5371	49	7	105	12	10	68949353	10.8907	0	0.90398	0.787934	5.3544373840641e-05
peak_2190545	rs10277922	7	69434112	G	T	0.134286	0.458777	0.942257	-6.29742	31.7954	0.648237	0.019541	0.475796	7.55647	7	5	81	13	13	69434112	14.4751	0	0.906001	0.864665	5.04179274279887e-07
peak_2192275	rs1534346	7	70889386	C	T	0.58	0.793179	0.970793	-3.31697	15.6569	0.427458	0.003691	0.631386	12.4419	1	4	49	9	9	70889386	6.07571	0	0.798338	0.933418	0.000481985
peak_2192535	rs4719079	7	71163828	A	G	0.134286	0.128073	0.911164	-4.77009	26.2634	0.371234	0.008667	0.434291	9.79858	53	6	57	7	11	71163828	11.7968	0	0.935095	0.826349	1.69789906784347e-05
peak_2192667	rs1202636	7	71268474	T	C	0.794286	1.05905	0.94622	-3.36096	18.8537	0.57484	0.002725	0.467011	20.7503	23	9	65	10	8	71268474	7.67894	0	0.903607	0.882665	0.000435554
peak_2192737	rs199794937	7	71329915	G	A	0.231429	10.1755	0.801074	-5.0481	27.898	0.39931	0.024421	0.412647	18.4895	27	7	70	12	9	71329915	12.23	0	0.812228	0.532607	8.95151075097456e-06
peak_2193038	rs117709691	7	71604249	G	A	0.128571	0.005226	0.980997	-4.21006	21.959	0.436068	0.005231	0.45742	14.1644	32	15	56	8	6	71604249	8.96966	0	0.892283	0.964222	6.16514384643063e-05
peak_2193175	rs73701342	7	71725427	C	T	0.242857	1.39161	0.882055	-3.48683	20.6134	0.56198	0.023968	0.388782	28.9645	38	5	58	8	10	71725427	8.2516	0	0.765722	0.756837	0.000325965
peak_219400	rs10905357	10	8407364	T	C	0.248571	1.09508	0.879315	-4.57278	25.453	0.611339	0.007036	0.548509	12.9494	36	4	59	13	9	8407364	11.0274	0	0.738542	0.746849	2.67438702884491e-05
peak_2194179	rs117474035	7	72625508	A	C	0.205714	0.545533	0.915979	-3.04138	16.2155	0.314337	2e-05	0.489843	4.33494	13	2	30	7	6	72625508	7.50132	0	0.927756	0.82582	0.000909123
peak_2194386	rs144239679	7	72811822	A	G	0.088571	0.01519	0.771896	-4.90297	25.8566	0.322305	0.008838	0.394438	12.2421	19	5	34	10	8	72811822	11.9843	0	0.762252	0.555014	1.25033876650243e-05
peak_2194533	rs113522666	7	72946524	G	A	0.474286	1.58777	0.925717	-3.13419	15.5214	0.440728	0.01	0.5	25.3571	4	0	9	7	5	72946524	5.85281	0	NA	0.868014	0.000734196
peak_2194784	rs139736708	7	73415415	T	C	0.08	1.03598	0.844181	-3.11635	16.1581	0.393339	8.7e-05	0.274266	21.3481	14	2	18	10	5	73415415	6.85886	0	0.770607	0.733029	0.000764977
peak_2194989	rs6956862	7	73652697	T	G	0.408571	1.27869	0.948044	-7.05804	35.9402	0.444789	0.001843	0.471752	24.5135	20	11	43	7	6	73652697	15.5486	0	0.919482	0.884187	8.74903950242049e-08
peak_2195258	rs1636968	7	74134680	A	G	0.668571	2.81079	0.974138	-9.53784	45.842	0.568309	0.00174	0.440889	24.0863	25	12	63	7	9	74134680	20.6021	0	0.961398	0.938078	2.89840382725735e-10
peak_2195695	rs587715487	7	74766077	C	T	0.088571	0.121903	0.781079	-4.28256	17.6836	0.306016	0.01	0.5	5.78108	0	0	2	11	11	74766077	8.21593	0	NA	0.595442	5.21727678667481e-05
peak_2195700	rs587629964	7	74770745	G	T	0.477143	0.806307	0.737691	-3.76173	15.4097	0.346565	0.01	0.5	5.04739	1	0	2	13	7	74770745	6.68095	0	NA	0.475062	0.00017309
peak_2195723	rs587642931	7	74813359	T	C	0.588571	0.14396	0.799057	-3.95778	18.0475	0.333567	0.01	0.5	4.35742	3	0	7	8	12	74813359	8.04853	0	NA	0.6258	0.000110209
peak_2195729	rs2529255	7	74830267	T	C	0.894286	11.5496	0.795757	-8.49307	39.1048	0.727886	0.534413	0.014239	11.7046	1	1	8	11	5	74830267	18.7878	0	0.315684	0.703972	3.21317008443533e-09
peak_2195766	rs377496265	7	74900290	G	A	0.251429	2.12028	0.741815	-4.04132	19.4919	0.329511	0.01	0.5	5.07059	3	0	9	13	8	74900290	8.77728	0	NA	0.563307	9.09251052410143e-05
peak_2195771	rs368033883	7	74915536	A	G	0.237143	0.071038	0.832526	-3.24305	16.3757	0.398656	0.000747	0.586497	19.483	6	1	11	28	13	74915536	7.05965	0	0.818012	0.695436	0.000571407
peak_2195799	rs2672645	7	74976964	T	C	0.228571	3.8671	0.797908	-4.93876	20.5673	0.652185	0.01	0.5	6.75569	1	0	2	11	10	74976964	9.03527	0	NA	0.6529	1.15143669574449e-05
peak_2195835	rs587613819	7	75046000	T	G	0.188571	0.028564	0.727316	-4.18253	19.633	0.447646	0.016286	0.674053	136.905	5	4	7	39	29	75046000	7.654	0	0.171597	0.293524	6.56854450638269e-05
peak_2195907	rs374050508	7	75156739	G	A	0.262857	4.49052	0.873012	-5.87141	27.8617	0.341322	0.015452	0.078731	7.04559	8	1	12	13	12	75156739	12.9255	0	0.707273	0.707273	1.34459304683769e-06
peak_2195909	rs112289718	7	75163588	T	C	0.257143	0.405842	0.730567	-3.3993	14.6	0.316237	0.01	0.5	3.16423	2	0	3	14	11	75163588	6.52809	0	NA	0.507429	0.000398754
peak_2195931	rs199647728	7	75422336	G	T	0.068571	0.090465	0.717133	-3.16117	18.6957	0.342127	0.007207	0.391671	13.6814	23	4	45	10	7	75422336	8.41651	0	0.782579	0.497555	0.000689972
peak_2196009	rs62477723	7	75497689	C	T	0.58	1.7669	0.944922	-6.60372	32.7922	0.657837	0.01	0.5	11.4934	20	0	52	6	5	75497689	15.2259	0	NA	0.874375	2.490483771923e-07
peak_2196079	rs62478485	7	75598931	A	G	0.191429	4.35234	0.942235	-3.53805	19.8727	0.603224	0.007938	0.516666	22.362	33	1	35	8	9	75598931	8.42282	0	0.849126	0.860774	0.000289701
peak_2196143	rs112886268	7	75669584	C	A	0.191429	6.33636	0.854675	-3.51448	22.283	0.410641	0.007652	0.512157	22.2211	58	9	130	9	7	75669584	9.48643	0	0.913221	0.68094	0.000305858
peak_2196145	rs2696209	7	75672868	T	C	0.545714	0.030298	0.971732	-3.3439	18.709	0.452626	0.003246	0.503922	35.4097	77	14	141	7	5	75672868	7.0998	0	0.926187	0.936838	0.000453003
peak_2196299	rs6971988	7	75840909	A	G	0.208571	0.031432	0.97315	-3.7511	20.5067	0.535294	0.000887	0.526646	76.3546	39	15	72	6	5	75840909	7.63295	0	0.956432	0.926811	0.000177378
peak_2196411	rs77381667	7	76033808	C	T	0.071429	0.014911	0.978407	-6.20852	32.2225	0.424148	0.000882	0.478236	96.9541	26	8	45	7	4	76033808	14.1052	0	0.971534	0.928099	6.18696672805206e-07
peak_2196412	rs79859948	7	76049781	A	G	0.068571	0.043957	0.982616	-8.63268	41.0222	0.396536	0.000726	0.521701	58.3383	43	4	45	10	10	76049781	18.6904	0	0.952699	0.949969	2.32982639310248e-09
peak_2196704	rs1636613	7	76437599	A	G	0.345714	1.42832	0.789763	-7.23771	35.2168	0.599428	0.0108	0.327865	36.5142	26	1	49	12	6	76437599	15.565	0	0.887898	0.52838	5.78478517984945e-08
peak_2196705	rs35029472	7	76427245	A	G	0.605714	1.02291	0.97266	-3.84663	21.0913	0.563291	0.088458	0.457989	18.6282	2	3	48	10	8	76427245	8.46629	0	0.752781	0.945039	0.000142355
peak_2196706	rs6465128	7	76429450	G	T	0.597143	0.782251	0.972855	-7.58238	38.147	0.606172	0.02373	0.206087	13.461	1	1	44	32	21	76429450	17.191	0	0.681664	0.942272	2.61586404237518e-08
peak_2196707	rs887048	7	76430918	T	C	0.594286	0.396825	0.973358	-4.2686	23.8599	0.6213	0.01	0.5	7.1968	5	0	52	5	5	76430918	10.5557	0	NA	0.942983	5.38763085798795e-05
peak_2196710	rs143649134	7	76441911	A	G	0.108571	0.68914	0.929172	-7.27549	37.3239	0.625803	0.123185	0.359158	30.4738	14	5	53	10	8	76441911	16.9311	0	0.758662	0.827641	5.3028260185476e-08
peak_2196711	rs143649134	7	76441911	A	G	0.108571	0.68914	0.929172	-4.99097	27.1417	0.581291	0.004845	0.33937	43.7704	11	5	54	12	11	76441911	11.4937	0	0.85719	0.834858	1.02100851963554e-05
peak_2196719	rs2430286	7	76452042	G	C	0.522857	1.39463	0.907539	-5.49261	26.4608	0.364302	0.01	0.5	10.6629	18	0	33	8	8	76452042	11.9146	0	NA	0.798657	3.21656041986682e-06
peak_2196720	rs28836522	7	76451162	A	G	0.511429	0.297398	0.919792	-6.58834	33.1867	0.316661	0.01	0.5	6.93953	11	0	32	6	6	76451162	15.5244	0	NA	0.83438	2.58023569338401e-07
peak_2196727	rs1638095	7	76469051	T	C	0.494286	1.28571	0.853999	-3.48161	17.242	0.405875	0.01	0.5	17.2533	10	0	20	7	8	76469051	7.10122	0	NA	0.690412	0.000329904
peak_2196734	rs1638081	7	76476871	T	C	0.482857	0.988669	0.938058	-4.22757	22.1642	0.428781	0.000318	0.468373	22.9949	24	1	45	46	43	76476871	9.31815	0	0.650141	0.867846	5.92151881577926e-05
peak_2196739	rs141676248	7	76480273	G	C	0.502857	0.00578	0.946514	-3.86817	19.1285	0.410704	0.058647	0.363145	17.5874	30	1	55	8	5	76480273	8.02045	0	0.664941	0.886912	0.000135466
peak_2196740	rs1638083	7	76474507	G	C	0.48	0.703705	0.932972	-3.4391	18.6702	0.454315	0.002859	0.518934	41.3682	7	6	63	6	7	76474507	7.02787	0	0.918702	0.857811	0.000363829
peak_2196742	rs1799188	7	76476872	G	A	0.457143	0.61353	0.941777	-3.11997	17.3839	0.451784	0.004572	0.490884	30.6477	15	5	62	9	6	76476872	6.48356	0	0.889749	0.874104	0.000758624
peak_2196746	rs4728773	7	76501744	C	T	0.342857	0.093651	0.96181	-3.71028	19.655	0.617614	0.01	0.5	9.56066	47	0	48	6	6	76501744	8.49625	0	NA	0.918312	0.000194861
peak_2196747	rs4728773	7	76501744	C	T	0.342857	0.093651	0.96181	-8.4642	41.7566	0.68183	0.01	0.5	8.50805	45	0	47	6	7	76501744	19.6112	0	NA	0.917099	3.43400032083049e-09
peak_2196749	rs11980492	7	76504919	C	T	0.354286	0.451854	0.974673	-13.8779	65.7647	0.69491	0.01	0.5	10.7818	51	0	52	6	10	76504919	31.4085	0	NA	0.938727	1.32475321480893e-14
peak_2196750	rs17855260	7	76503581	T	C	0.351429	0.000128	0.972888	-5.59212	28.3669	0.639473	0.01	0.5	7.46207	46	0	55	7	9	76503581	12.7849	0	NA	0.938405	2.55785066578187e-06
peak_2196752	rs4728788	7	76507402	A	G	0.351429	0.211648	0.98108	-6.58933	32.2117	0.597438	0.07932	0.682071	12.1266	63	1	68	7	9	76507402	14.201	0	0.791983	0.957118	2.57435855478295e-07
peak_2196754	rs2110465	7	76507967	A	C	0.642857	0.305442	0.961654	-6.854	35.8596	0.650165	2.1e-05	0.453166	9.24264	56	1	66	5	9	76507967	16.606	0	0.876705	0.918017	1.3995898027408e-07
peak_2196757	rs1799172	7	76497754	G	T	0.64	1.23176	0.905728	-3.0478	18.0246	0.476704	0.008635	0.468206	62.9263	11	39	77	9	12	76497754	6.05563	0	0.917119	0.794954	0.000895784
peak_2196758	rs4728783	7	76506360	C	T	0.351429	0.6268	0.977689	-40.504	186.073	0.967181	0.01	0.5	2.56881	4	0	43	9	9	76506360	92.4329	0	NA	0.961373	3.13324749552426e-41
peak_2196759	rs4728788	7	76507402	A	G	0.351429	0.211648	0.98108	-48.9264	226.474	0.974932	0.01	0.5	2.95538	8	0	45	6	5	76507402	112.384	0	NA	0.958724	1.18468515049268e-49
peak_2196760	rs2528284	7	76514839	A	G	0.357143	0.935796	0.958844	-17.0956	80.6191	0.766878	0.01	0.5	5.73674	22	0	36	6	7	76514839	39.0752	0	NA	0.923066	8.02429351581452e-18
peak_2196761	rs2528284	7	76514839	A	G	0.357143	0.935796	0.958844	-20.8246	94.8248	0.752928	0.019775	0.378219	7.504	13	1	28	12	11	76514839	45.778	0	0.648656	0.912853	1.49758692565319e-21
peak_2196762	rs2528284	7	76514839	A	G	0.357143	0.935796	0.958844	-10.5223	48.5056	0.688301	0.01	0.5	8.98873	10	0	25	5	8	76514839	22.9867	0	NA	0.917979	3.00406576008965e-11
peak_2196764	rs112813264	7	76541106	A	G	0.565714	6.69271	0.823505	-4.47243	24.0013	0.397981	0.018233	0.518395	13.3373	15	1	35	9	10	76541106	10.3815	0	0.757275	0.707496	3.36952772759759e-05
peak_2196765	rs62476555	7	76544072	A	G	0.577143	0.436884	0.89606	-5.67062	27.7165	0.349019	0.01	0.5	11.5656	20	0	36	9	10	76544072	12.6455	0	NA	0.795901	2.13489723230092e-06
peak_2196802	rs1638147	7	76616161	G	A	0.56	0.376523	0.891281	-5.5514	27.5242	0.401954	0.005559	0.442578	14.1242	72	1	75	7	7	76616161	11.9835	0	0.876197	0.800664	2.80933841377164e-06
peak_2196806	rs1754196	7	76607434	A	G	0.594286	0.00371	0.939439	-4.92365	27.6498	0.399408	0.005532	0.497814	13.5421	21	5	82	12	11	76607434	12.1268	0	0.889439	0.871686	1.19219382730775e-05
peak_2196808	rs1754191	7	76606383	G	A	0.585714	0.12296	0.948705	-6.15778	30.9253	0.332999	0.01	0.5	5.87547	3	0	99	8	7	76606383	14.2384	0	NA	0.891199	6.95376080545525e-07
peak_2196809	rs1799226	7	76619307	C	G	0.574286	0.001627	0.94664	-3.16918	18.4198	0.406227	0.019524	0.485521	21.2706	49	1	106	8	8	76619307	7.62492	0	0.798638	0.896121	0.000677358
peak_2196815	rs28643416	7	76618959	T	A	0.314286	0.522121	0.955622	-3.76797	22.6105	0.422211	0.002789	0.465991	14.5209	19	7	96	9	14	76618959	9.4508	0	0.913655	0.905159	0.000170621
peak_2196819	rs3094955	7	76632329	A	G	0.242857	3.6994	0.892542	-3.54952	18.8256	0.358099	0.007168	0.403363	7.79536	81	1	99	9	8	76632329	8.39595	0	0.910195	0.801839	0.000282152
peak_2196822	rs2428878	7	76624815	A	G	0.374286	2.09503	0.942457	-7.71937	40.5388	0.38275	0.001171	0.521086	10.6477	50	2	99	6	8	76624815	18.5618	0	0.893092	0.892249	1.9082360922174e-08
peak_2196823	rs10247877	7	76618557	G	C	0.165714	0.692926	0.950097	-5.51347	28.22	0.351377	0.001	0.451795	7.17387	2	4	103	11	10	76618557	12.8098	0	0.86395	0.884563	3.06567085005404e-06
peak_2196824	rs200479928	7	76622106	G	T	0.508571	2.06175	0.860343	-4.75534	27.3223	0.338841	0.01	0.5	6.45995	27	0	102	7	7	76622106	12.4991	0	NA	0.744628	1.75655113593592e-05
peak_2196825	rs200387727	7	76629104	G	A	0.145714	0.009217	0.91404	-3.17472	20.2475	0.314642	0.023969	0.310123	4.81318	63	2	101	7	6	76629104	9.45639	0	0.840023	0.811157	0.000668772
peak_2196826	rs3973007	7	76635040	C	T	0.154286	5.7e-05	0.928693	-13.7738	65.804	0.120914	0.005419	0.44951	4.84864	61	4	87	17	17	76635040	32.8636	0	0.786986	0.836092	1.6835146039268e-14
peak_2196827	rs62476698	7	76626123	G	A	0.168571	1.43946	0.960622	-6.67788	33.5752	0.192106	0.01	0.5	5.55589	28	0	85	7	8	76626123	16.7337	0	NA	0.920083	2.09951759068477e-07
peak_2196828	rs3973007	7	76635040	C	T	0.154286	5.7e-05	0.928693	-25.0806	117.022	0.090837	0.00807	0.48886	7.61049	49	3	81	11	7	76635040	58.278	0	0.878714	0.84273	8.30602967149959e-26
peak_2196866	rs17147219	7	76722251	G	T	0.305714	0.347109	0.961353	-5.84409	30.9827	0.323268	0.038991	0.533022	9.74282	46	1	55	10	9	76722251	14.6253	0	0.51652	0.911289	1.43189571418952e-06
peak_2196960	rs1419995	7	76916937	T	C	0.145714	0.07	0.933601	-4.39956	23.5549	0.338337	0.005415	0.477165	8.40166	34	3	45	12	8	76916937	10.8086	0	0.906093	0.866823	3.98506197263345e-05
peak_2197002	rs75922785	7	76970531	C	A	0.774286	0.309683	0.856194	-6.85481	34.8832	0.334356	0.002284	0.482231	8.12189	32	1	41	8	5	76970531	16.0318	0	0.825196	0.732533	1.39698500983813e-07
peak_2197005	rs75922785	7	76970531	C	A	0.774286	0.309683	0.856194	-4.39957	23.8866	0.333523	0.01	0.5	6.49622	27	0	39	9	6	76970531	10.7394	0	NA	0.713553	3.98502608108897e-05
peak_2197036	rs369735339	7	77004408	C	T	0.291429	0.676436	0.908274	-6.83132	34.3256	0.275668	0.01	0.5	4.31527	34	0	42	9	6	77004408	16.351	0	NA	0.803559	1.47462389096235e-07
peak_2197039	rs201166694	7	77011725	T	C	0.774286	1.59049	0.905153	-3.05005	16.9028	0.44467	0.017923	0.524889	36.5574	62	5	63	9	10	77011725	6.32282	0	0.843849	0.801095	0.000891156
peak_2197040	rs2539661	7	77003599	T	C	0.3	0.275987	0.939751	-5.19429	28.3456	0.444271	0.003914	0.462158	28.6948	24	12	63	6	9	77003599	11.9274	0	0.936334	0.857062	6.39305941289097e-06
peak_2197041	rs2539661	7	77003599	T	C	0.3	0.275987	0.939751	-11.3682	56.0619	0.19104	0.006207	0.372004	3.60416	22	1	61	7	8	77003599	27.4398	0	0.664353	0.879549	4.28363003505435e-12
peak_2197043	rs4081657	7	77002898	G	C	0.248571	0.538284	0.937077	-3.3853	19.5524	0.419581	0.007589	0.419514	17.874	15	5	60	12	13	77002898	8.02198	0	0.901748	0.860995	0.000411816
peak_2197044	rs6951489	7	77010522	A	G	0.794286	0.422935	0.916843	-11.1083	54.2113	0.412049	0.016284	0.557991	21.8362	55	10	60	12	15	77010522	24.7624	0	0.86349	0.824966	7.79272622641857e-12
peak_2197054	rs200297955	7	77037427	G	A	0.16	5.7e-05	0.73244	-6.35329	29.2587	0.205716	0.01	0.5	4.39779	5	0	7	12	12	77037427	14.3763	0	NA	0.547888	4.43312426512491e-07
peak_2197060	rs78326383	7	77053255	C	T	0.2	0.476111	0.863551	-4.8691	26.0674	0.412699	0.050221	0.356164	16.2118	14	7	41	9	8	77053255	11.2576	0	0.714955	0.7405	1.35176585698599e-05
peak_2197066	rs71231793	7	77053293	T	C	0.211429	0.146505	0.862445	-4.59364	24.9356	0.304845	0.096652	0.281286	8.29715	7	1	43	10	10	77053293	11.7798	0	0.703783	0.731787	2.54895592043732e-05
peak_2197073	rs146840791	7	77068698	T	A	0.12	0.138561	0.928947	-10.4795	51.4583	0.185203	0.01	0.5	6.71943	1	0	79	8	5	77068698	25.3817	0	NA	0.86725	3.31539688352527e-11
peak_2197512	rs11971914	7	77511603	C	T	0.14	0.07	0.937774	-7.46767	36.4533	0.290268	0.409715	0.341466	8.86145	27	1	45	7	4	77511603	17.4538	0	0.752438	0.876562	3.4066715121598e-08
peak_2197538	rs6960252	7	77539068	G	A	0.36	1.18651	0.951681	-7.59136	37.0264	0.381069	0.013215	0.467301	13.4103	35	3	42	6	7	77539068	16.9285	0	0.90141	0.908432	2.56235315354553e-08
peak_2198519	rs78031324	7	78402379	T	G	0.288571	1.99962	0.967087	-7.97566	40.3906	0.582155	0.017485	0.354814	15.481	48	6	86	8	7	78402379	18.1575	0	0.91041	0.892208	1.05764771120047e-08
peak_2198537	rs73370237	7	78428378	T	C	0.151429	0.07	0.809072	-3.21672	18.715	0.363701	0.01	0.5	15.3439	30	0	40	10	8	78428378	8.29024	0	NA	0.665804	0.000607132
peak_219890	rs7896508	10	8863971	G	A	0.114286	2.28919	0.900404	-3.47214	19.2236	0.347488	0.012206	0.471365	8.65803	18	2	29	9	6	8863971	8.68124	0	0.915304	0.820077	0.000337177
peak_2200085	rs7789475	7	80200278	C	A	0.754286	1.62935	0.820162	-18.8396	88.4675	0.94254	0.009838	0.019753	2.03818	9	4	28	16	12	80200278	43.2829	0	0.623484	0.62061	1.44692738928968e-19
peak_2201285	rs140994294	7	81478346	A	C	0.082857	7.74998	0.978611	-5.7309	31.1163	0.408231	0.001218	0.491917	31.2311	43	29	98	14	14	81478346	13.6988	0	0.895578	0.858353	1.85823189411508e-06
peak_2201545	rs12707458	7	81813753	C	T	0.537143	0.09825	0.929881	-3.37666	17.297	0.40279	0.01	0.5	14.876	18	0	32	7	6	81813753	7.18968	0	NA	0.852956	0.000420084
peak_2201937	rs113040607	7	82275031	T	A	0.285714	3.4738	0.892773	-35.5542	165.728	0.071146	0.046332	0.54144	4.05224	19	2	44	43	8	82275031	82.6601	0	0.758984	0.723418	2.79147120300513e-36
peak_2202942	rs2713181	7	83466902	A	T	0.448571	0.725502	0.941628	-3.70327	19.6925	0.401872	0.005016	0.481841	7.7416	50	3	98	6	6	83466902	8.3413	0	0.918626	0.887777	0.000198031
peak_2203021	rs3757610	7	83547332	A	T	0.074286	1.12692	0.872011	-3.62441	22.6472	0.336582	0.007518	0.485108	11.1384	116	6	122	10	7	83547332	10.3391	0	0.860878	0.735215	0.00023746
peak_2203436	rs202219285	7	84063146	C	A	0.057143	0.642792	0.963693	-4.28838	23.1225	0.37214	0.004467	0.46213	17.937	44	10	86	6	7	84063146	10.3465	0	0.926855	0.916227	5.14772425063529e-05
peak_220409	rs4421664	10	9414806	C	T	0.422857	0.031165	0.942959	-3.73436	17.6107	0.56526	0.003963	0.267415	19.4436	19	1	26	8	9	9414806	6.8195	0	0.851987	0.874829	0.000184349
peak_2204373	rs193136444	7	85335004	C	G	0.182857	0.477641	0.879833	-5.35516	29.1822	0.277482	0.003902	0.414429	6.0498	42	2	67	16	9	85335004	13.7722	0	0.794937	0.720334	4.4140839550105e-06
peak_2205106	rs183053578	7	86340850	C	T	0.277143	2.46482	0.96527	-11.4961	54.7511	0.393308	0.003681	0.253242	36.1811	31	9	72	10	10	86340850	25.5343	0	0.946748	0.933161	3.19056551541859e-12
peak_2205134	rs62471665	7	86375419	G	A	0.525714	1.24213	0.970079	-3.65905	20.6768	0.416068	0.002218	0.577754	14.823	10	4	63	8	6	86375419	8.66059	0	0.960391	0.935397	0.000219254
peak_2207977	rs10952957	7	89467053	G	A	0.291429	0.897478	0.962967	-3.16557	16.3906	0.423425	0.000101	0.427966	18.6628	31	5	53	13	23	89467053	6.57909	0	0.912798	0.913236	0.000683021
peak_2209000	rs10953012	7	90640170	G	A	0.285714	0.798699	0.982728	-4.33984	21.8641	0.431173	0.003477	0.551006	35.8892	46	5	83	6	7	90640170	9.05388	0	0.931995	0.950873	4.57257516778275e-05
peak_2209105	rs12704574	7	90744605	C	T	0.197143	0.146505	0.986521	-8.17407	39.008	0.362148	0.021544	0.523186	16.8691	27	3	48	6	5	90744605	18.1454	0	0.956163	0.958646	6.69782985408359e-09
peak_2209135	rs36027394	7	90780183	C	T	0.225714	1.59049	0.968038	-3.53747	18.6112	0.406375	4.2e-05	0.525099	27.6062	65	3	88	33	24	90780183	8.77767	0	0.926877	0.902765	0.000290091
peak_2209913	rs2540573	7	91572643	A	C	0.094286	0.241986	0.943664	-5.1313	27.8727	0.389041	0.003623	0.526826	29.2282	0	10	107	8	8	91572643	12.4354	0	0.960261	0.874199	7.39087696682008e-06
peak_2209915	rs9769654	7	91594808	G	A	0.377143	0.136926	0.94434	-39.4122	185.456	0.043984	1.7e-05	0.539542	3.87943	90	2	124	7	5	91594808	92.2785	0	0.83936	0.887909	3.87057982350105e-40
peak_2209916	rs9769654	7	91594808	G	A	0.377143	0.136926	0.94434	-15.4835	74.8299	0.182078	4.1e-05	0.484652	4.79225	87	1	123	7	6	91594808	36.7207	0	0.830509	0.882162	3.28459458448842e-16
peak_2210312	rs12531366	7	92054535	G	C	0.411429	3.08098	0.958129	-3.11115	15.2213	0.599826	0.01	0.5	10.8545	22	0	25	6	5	92054535	6.2348	0	NA	0.900194	0.00077419
peak_22113	rs1152338	1	28211973	T	C	0.325714	0.909806	0.974807	-4.68503	23.7259	0.416664	2.9e-05	0.515013	30.3087	22	1	39	5	4	28211973	10.1501	0	0.928043	0.947615	2.06523136488003e-05
peak_2211428	rs42501	7	93156703	G	A	0.577143	2.12709	0.941542	-3.23422	14.7593	0.565282	0.01	0.5	21.3821	10	0	11	6	6	93156703	5.59218	0	NA	0.895194	0.000583155
peak_2211601	rs144974794	7	93345350	G	A	0.394286	2.90534	0.965391	-3.14776	15.6362	0.436014	0.014077	0.376281	24.6164	15	3	23	7	7	93345350	6.00087	0	0.949971	0.932731	0.000711613
peak_2211921	rs10234839	7	93707829	C	A	0.254286	0.605326	0.9061	-15.3712	73.0115	0.141195	0.01	0.5	5.79694	31	0	33	10	5	93707829	36.2358	0	NA	0.818951	4.25353955499548e-16
peak_2211922	rs10234839	7	93707829	C	A	0.254286	0.605326	0.9061	-19.514	91.9244	0.111477	0.01	0.5	4.66998	31	0	34	10	5	93707829	45.6054	0	NA	0.81847	3.06183295695774e-20
peak_221193	rs4749944	10	10268546	T	C	0.922857	0.816905	0.929752	-4.10374	21.9412	0.658461	0.002975	0.479983	26.1625	42	2	56	10	9	10268546	10.095	0	0.841855	0.852694	7.87523773692698e-05
peak_221219	rs7086140	10	10294141	G	A	0.508571	5.52965	0.96089	-4.61956	25.2222	0.421694	1.7e-05	0.492949	17.9999	12	4	47	6	6	10294141	10.746	0	0.854388	0.897992	2.40123854227702e-05
peak_2212256	rs17247328	7	94077908	T	G	0.265714	2.28698	0.9297	-3.86089	19.7094	0.343856	0.010704	0.483402	9.36202	1	1	30	9	9	94077908	9.08544	0	0.81732	0.863468	0.000137757
peak_2213668	rs76194397	7	95543770	A	G	0.08	1.12692	0.843554	-3.81125	22.8679	0.427413	0.004741	0.456535	35.8374	5	28	89	23	8	95543770	9.32275	0	0.942856	0.635648	0.000154435
peak_2213758	rs188885	7	95639276	T	G	0.382857	3.1336	0.932595	-3.32272	18.4186	0.548342	0.001547	0.570307	46.4383	26	2	69	7	6	95639276	6.977	0	0.924962	0.879312	0.000475637
peak_2213798	rs6979207	7	95686225	A	G	0.245714	0.017461	0.935583	-16.9481	81.4906	0.604104	0.00165	0.398193	27.1049	43	7	64	6	5	95686225	38.5693	0	0.926691	0.880709	1.12701807792669e-17
peak_221414	rs1408390	10	10509818	C	T	0.434286	0.281423	0.898867	-4.01583	22.3301	0.424295	0.01	0.5	38.6436	24	0	42	7	6	10509818	9.33206	0	NA	0.795135	9.64209909153459e-05
peak_2214730	rs4335059	7	96585795	C	T	0.625714	1.26483	0.984454	-49.7695	230.908	0.645027	0.003687	0.503507	11.466	27	11	45	8	9	96585795	112.929	0	0.97233	0.960531	1.700251198693e-50
peak_2215035	rs4607537	7	96897547	A	G	0.34	1.77926	0.730264	-7.12972	37.5674	0.323885	0.015938	0.603856	11.2277	43	5	84	18	9	96897547	17.3868	0	0.798534	0.357426	7.41791638434498e-08
peak_2215050	rs7777589	7	96918823	A	T	0.251429	0.852203	0.939087	-17.2513	82.9917	0.116388	5.9e-05	0.53227	4.79558	51	1	74	10	6	96918823	41.228	0	0.811594	0.858519	5.60669262784383e-18
peak_221579	rs4747873	10	10644122	C	T	0.445714	0.009698	0.967734	-4.80932	25.7358	0.402161	0.061367	0.350849	15.1682	5	3	86	9	8	10644122	11.2719	0	0.82746	0.928649	1.55123214351041e-05
peak_2215841	rs11975557	7	97651056	C	A	0.131429	0.000229	0.897652	-3.88873	21.4187	0.355081	0.01	0.5	19.5785	12	0	35	7	4	97651056	9.75794	0	NA	0.804456	0.000129203
peak_2215938	rs6963927	7	97762001	T	C	0.128571	1.32576	0.968215	-7.09273	36.1093	0.205775	0.01	0.5	6.44521	9	0	172	7	7	97762001	17.8519	0	NA	0.919829	8.07731489818049e-08
peak_2215939	rs143422964	7	97779128	C	T	0.134286	1.96488	0.96424	-4.18917	24.0392	0.251423	0.01	0.5	7.08167	134	0	169	7	6	97779128	11.7971	0	NA	0.9116	6.46891266663203e-05
peak_2215940	rs143422964	7	97779128	C	T	0.134286	1.96488	0.96424	-16.4787	79.1541	0.159385	6.9e-05	0.518483	10.9072	132	7	174	70	81	97779128	39.8522	0	0.846801	0.911786	3.3214750408986e-17
peak_2215941	rs149163769	7	97782632	G	C	0.128571	1.47478	0.973387	-3.84826	22.2076	0.248953	1.4e-05	0.530427	4.38766	170	2	170	7	4	97782632	10.8236	0	0.780205	0.930465	0.00014182
peak_2215948	rs1397203	7	97776348	G	T	0.085714	0.075955	0.97438	-3.57143	18.7671	0.414652	0.000195	0.462025	20.8563	36	15	181	24	16	97776348	7.7344	0	0.910547	0.928076	0.00026827
peak_2216202	rs13230758	7	98022639	C	A	0.128571	1.63097	0.941043	-5.87282	29.9408	0.229469	0.01	0.5	5.25774	16	0	48	7	5	98022639	14.6715	0	NA	0.867508	1.34021790033376e-06
peak_2216203	rs56700677	7	98029716	C	T	0.122857	1.32576	0.965862	-6.352	32.8632	0.186095	0.005866	0.514322	4.20627	35	1	47	13	11	98029716	16.3719	0	0.805205	0.909411	4.44629796780933e-07
peak_2216204	rs13230758	7	98022639	C	A	0.128571	1.63097	0.941043	-4.49952	24.6893	0.238822	0.01	0.5	5.94916	14	0	47	7	5	98022639	12.108	0	NA	0.867001	3.16577338417356e-05
peak_2216205	rs56700677	7	98029716	C	T	0.122857	1.32576	0.965862	-4.36248	22.9886	0.252643	0.047053	0.357397	5.28501	32	1	45	16	14	98029716	11.1321	0	0.687176	0.914256	4.34027918742354e-05
peak_2216755	rs705337	7	98597315	C	T	0.305714	9.4779	0.925302	-3.16573	17.3534	0.449618	0.01	0.5	35.0928	10	0	22	7	6	98597315	6.49585	0	NA	0.868638	0.000682757
peak_2216961	rs147506687	7	98847516	G	C	0.845714	5.32859	0.865766	-3.05562	18.6149	0.459545	0.015561	0.433492	97.0146	39	13	55	28	13	98847516	6.7273	0	0.854644	0.191031	0.000879798
peak_2217262	rs2056659	7	99121974	T	C	0.471429	4.09285	0.939492	-3.49038	18.8542	0.434044	0.000564	0.567608	22.3602	15	2	33	39	18	99121974	7.32225	0	0.903915	0.892789	0.000323308
peak_2217489	rs73163169	7	99368940	G	A	0.068571	0.014911	0.965387	-4.57921	25.4151	0.432002	0.004337	0.451915	29.6993	14	33	57	10	8	99368940	10.7536	0	0.854059	0.92125	2.63507649687514e-05
peak_2217925	rs12535293	7	99857481	G	A	0.051429	5.67337	0.963281	-3.32272	17.7619	0.245414	0.01	0.5	6.29681	3	0	19	7	8	99857481	8.72973	0	NA	0.906965	0.000475647
peak_2218269	rs142473518	7	100297348	A	G	0.18	1.66941	0.91797	-3.13351	14.3137	0.310116	0.01	0.5	5.65742	3	0	18	8	6	100297348	6.72464	0	NA	0.827973	0.000735337
peak_2218280	rs113387325	7	100315523	G	T	0.177143	0.598233	0.96659	-11.7832	53.1597	0.158984	0.01	0.5	4.68578	14	0	15	8	5	100315523	26.409	0	NA	0.919809	1.64738517992537e-12
peak_221836	rs7072985	10	10905445	A	G	0.865714	0.000229	0.946551	-3.46927	19.6763	0.635228	0.01	0.5	17.466	33	0	37	9	7	10905445	8.80002	0	NA	0.881221	0.000339413
peak_2218556	rs4729607	7	100729121	T	A	0.22	2.33661	0.945418	-26.7624	124.617	0.107952	0.01	0.5	12.102	7	0	28	8	7	100729121	61.9168	0	NA	0.8578	1.72825093216692e-27
peak_2218557	rs4729607	7	100729121	T	A	0.22	2.33661	0.945418	-25.0939	116.996	0.090785	0.01	0.5	10.2629	7	0	28	9	7	100729121	58.3937	0	NA	0.866422	8.05594175910614e-26
peak_2218558	rs4729607	7	100729121	T	A	0.22	2.33661	0.945418	-10.9862	52.7327	0.158468	0.01	0.5	4.57016	7	0	28	7	6	100729121	26.2148	0	NA	0.875032	1.03217035279823e-11
peak_2218559	rs4729607	7	100729121	T	A	0.22	2.33661	0.945418	-6.44523	32.3597	0.214526	0.01	0.5	4.42095	7	0	28	7	5	100729121	15.9803	0	NA	0.877419	3.5873344700047e-07
peak_2218560	rs4729607	7	100729121	T	A	0.22	2.33661	0.945418	-8.24367	40.43	0.168999	0.013956	0.51359	2.62709	7	1	28	8	7	100729121	20.0394	0	0.790686	0.871622	5.70601464659828e-09
peak_2218561	rs4729607	7	100729121	T	A	0.22	2.33661	0.945418	-51.0564	235.864	0.050443	0.002607	0.538512	15.042	7	2	28	10	7	100729121	117.333	0	0.930465	0.854965	8.78260519047118e-52
peak_2218562	rs4729607	7	100729121	T	A	0.22	2.33661	0.945418	-19.4144	90.862	0.097944	0.01	0.5	4.13251	3	0	25	9	8	100729121	45.192	0	NA	0.861952	3.85129559577408e-20
peak_2218563	rs4729607	7	100729121	T	A	0.22	2.33661	0.945418	-8.10429	39.5021	0.170113	0.01	0.5	3.50343	2	0	24	7	6	100729121	19.6978	0	NA	0.874934	7.8651611056393e-09
peak_2218564	rs4729607	7	100729121	T	A	0.22	2.33661	0.945418	-28.7191	133.335	0.086462	0.01	0.5	11.155	2	0	25	9	8	100729121	66.38	0	NA	0.862892	1.90944763934958e-29
peak_2218565	rs4729607	7	100729121	T	A	0.22	2.33661	0.945418	-17.0341	80.0246	0.137808	2.9e-05	0.513182	6.03761	2	1	25	10	6	100729121	39.6685	0	0.699493	0.877622	9.24435568278482e-18
peak_2218566	rs4729607	7	100729121	T	A	0.22	2.33661	0.945418	-61.1636	282.159	0.036091	2.1e-05	0.542615	17.5292	2	1	27	14	7	100729121	140.183	0	0.544842	0.854606	6.861130043931e-62
peak_2218567	rs4729607	7	100729121	T	A	0.22	2.33661	0.945418	-23.5115	109.624	0.086843	1.6e-05	0.591774	5.93559	1	1	26	10	7	100729121	54.5326	0	0.689745	0.865287	3.07993318947426e-24
peak_2218568	rs4729607	7	100729121	T	A	0.22	2.33661	0.945418	-41.2228	190.564	0.052536	0.003812	0.476771	13.3954	0	1	25	10	10	100729121	94.8436	0	0.739035	0.84456	5.98693740904231e-42
peak_2218569	rs3891039	7	100749031	T	C	0.211429	2.73735	0.95914	-24.7623	115.481	0.08434	0.01	0.5	7.00131	23	0	28	10	12	100749031	57.3213	0	NA	0.841429	1.72863089272054e-25
peak_2218685	rs112741127	7	100934983	A	T	0.074286	0.00142	0.90889	-5.57654	29.9563	0.318413	0.002781	0.482097	24.018	23	5	60	12	6	100934983	14.0026	0	0.788575	0.763995	2.65132574779535e-06
peak_2218693	rs112516377	7	100960031	C	G	0.142857	4.21064	0.819878	-14.7418	71.4275	0.34348	0.112829	0.413203	0.80972	57	41	63	12	13	100960031	33.9835	0	0.843483	0.619421	1.81208701365403e-15
peak_2218696	rs111548506	7	100973951	G	A	0.122857	1.04928	0.841213	-16.844	80.0385	0.237282	0.053098	0.735515	2.80171	7	9	39	11	16	100973951	38.8373	0	0.908043	0.685878	1.43203647728893e-17
peak_2218707	rs4503037	7	100989099	C	T	0.425714	0.4375	0.923346	-60.3375	280.677	0.620494	0.003889	0.498238	41.1304	23	18	86	10	10	100989099	137.354	0	0.914639	0.831313	4.59742258731552e-61
peak_2218708	rs77621644	7	100993912	C	A	0.214286	2.73735	0.884379	-6.0548	32.5104	0.654413	0.103839	0.402528	5.06759	40	2	78	12	12	100993912	14.8257	0	0.637201	0.696024	8.81454520563265e-07
peak_2218709	rs201822262	7	100993441	G	C	0.208571	2.48254	0.88331	-5.01466	28.2779	0.377155	0.013234	0.562887	12.7128	32	2	92	10	10	100993441	12.687	0	0.758278	0.76067	9.66801008139722e-06
peak_2218711	rs1791	7	100991359	T	G	0.722857	0.295826	0.965743	-26.2164	124.505	0.183966	0.01	0.5	7.21951	11	0	93	8	5	100991359	60.5942	0	NA	0.917009	6.0755288419054e-27
peak_2218712	rs11766048	7	101004594	C	A	0.634286	2.3577	0.938055	-7.52729	38.7454	0.777619	0.01	0.5	9.18933	77	0	90	7	5	101004594	19.0843	0	NA	0.861698	2.96970204543396e-08
peak_2218713	rs4729631	7	100991924	C	T	0.062857	0.787292	0.95612	-6.27252	33.3098	0.779416	0.01	0.5	7.80939	8	0	90	7	5	100991924	15.7458	0	NA	0.895687	5.3392411024307e-07
peak_2218714	rs12670970	7	101007099	G	C	0.722857	0.195979	0.951415	-21.6763	102.245	0.318221	0.009545	0.209921	14.5848	86	3	93	13	12	101007099	48.8256	0	0.741859	0.903548	2.10708667850821e-22
peak_2218715	rs4729639	7	101006090	G	T	0.062857	0.642792	0.92467	-3.61676	20.8556	0.355851	0.166474	0.235647	13.7695	83	1	91	9	6	101006090	9.32569	0	0.80904	0.822664	0.000241679
peak_2218718	rs57220743	7	100998591	T	C	0.66	1.43582	0.95985	-23.1923	110.492	0.761577	0.077206	0.306094	11.1864	37	1	84	9	9	100998591	53.5768	0	0.600437	0.913225	6.4217388347862e-24
peak_2218719	rs138085556	7	101000313	T	A	0.268571	13.1388	0.939271	-5.02296	27.8672	0.619588	4.5e-05	0.60459	10.7642	29	1	73	8	9	101000313	12.3089	0	0.705461	0.828924	9.48499443462559e-06
peak_2218785	rs187623845	7	101092360	T	C	0.185714	3.48206	0.988756	-4.27648	24.0716	0.449523	0.004884	0.485329	41.7665	28	11	57	8	8	101092360	9.77231	0	0.962785	0.967602	5.29076426302384e-05
peak_2218883	rs10271028	7	101289671	T	C	0.194286	5.58036	0.882519	-16.993	81.296	0.3613	0.010038	0.42866	4.7342	26	20	64	17	15	101289671	38.5502	0	0.791484	0.776341	1.01622452705141e-17
peak_221890	rs111890485	10	10939277	G	T	0.057143	0.642792	0.887376	-3.64351	20.64	0.358196	0.010457	0.493534	33.3747	22	3	41	9	12	10939277	9.28289	0	0.804441	0.760613	0.000227243
peak_2218941	rs6965814	7	101354982	A	G	0.537143	0.508965	0.973317	-9.91157	47.1459	0.305192	0.01	0.5	5.13227	36	0	163	6	5	101354982	22.2992	0	NA	0.946386	1.22583010463868e-10
peak_2218942	rs56402957	7	101365800	T	C	0.057143	0.576619	0.909991	-17.1095	81.2038	0.113544	0.002343	0.433271	19.2528	99	9	159	14	8	101365800	40.3363	0	0.897396	0.685158	7.77212228888279e-18
peak_2218944	rs6945481	7	101352920	C	T	0.185714	2.68667	0.956903	-3.56129	21.4103	0.448648	0.004667	0.540666	21.9035	8	33	172	13	10	101352920	8.35896	0	0.923208	0.900607	0.000274608
peak_2218995	rs11767356	7	101420206	G	A	0.222857	0.091076	0.989404	-24.0553	110.931	0.099794	2.6e-05	0.516312	5.83485	38	1	62	6	6	101420206	55.1429	0	0.772187	0.96779	8.80459764815521e-25
peak_2218996	rs6949868	7	101417090	A	C	0.22	0.042867	0.976244	-12.1603	58.9778	0.244821	0.003004	0.643896	9.09208	27	1	64	6	7	101417090	28.7266	0	0.951646	0.951232	6.91378320851455e-13
peak_2219236	rs2690944	7	101759186	A	G	0.342857	1.43582	0.977293	-4.73729	25.5449	0.592397	0.016691	0.361761	20.2906	6	3	55	9	8	101759186	11.0356	0	0.69814	0.943786	1.83109886484844e-05
peak_2219528	rs412524	7	102074895	A	G	0.834286	0.011285	0.985404	-42.486	197.384	0.941896	1.4e-05	0.483434	12.9979	6	2	42	11	9	102074895	98.1038	0	0.972798	0.942906	3.26551681275638e-43
peak_2219529	rs412524	7	102074895	A	G	0.834286	0.011285	0.985404	-19.6204	92.7794	0.884581	0.01	0.5	8.08047	2	0	41	7	7	102074895	46.2228	0	NA	0.959935	2.39689904959227e-20
peak_2219739	rs2960248	7	102358028	T	C	0.185714	1.69246	0.917259	-4.10611	21.8086	0.664107	0.01	0.5	5.21553	19	0	26	7	8	102358028	9.71203	0	NA	0.839872	7.83231160410313e-05
peak_2219815	rs4473948	7	102471950	A	T	0.651429	9.21667	0.980424	-5.43484	28.5381	0.426634	0.00377	0.396235	18.8211	37	3	79	9	7	102471950	12.1442	0	0.816177	0.958832	3.67414996414615e-06
peak_2219825	rs201846024	7	102491590	G	A	0.862857	0.034658	0.819494	-7.15527	33.1025	0.296674	0.012695	0.518761	5.55527	3	2	8	13	11	102491590	15.1179	0	0.678289	0.63739	6.99413059769985e-08
peak_2219826	rs574447427	7	102484343	C	T	0.22	0.419336	0.782923	-6.41522	29.7939	0.242364	0.01	0.5	2.17017	0	0	8	11	11	102484343	14.2612	0	NA	0.585627	3.84400815813263e-07
peak_2219828	rs375392499	7	102492747	C	T	0.851429	0.006716	0.82708	-3.42906	15.8923	0.365261	0.109775	0.245935	5.4471	1	1	6	11	11	102492747	6.59157	0	0.503651	0.68268	0.000372338
peak_2219839	rs374395070	7	102513129	T	C	0.385714	1.07969	0.772759	-7.64112	32.5824	0.784124	0.01	0.5	1.71055	1	0	2	10	13	102513129	15.5347	0	NA	0.503931	2.28494917166045e-08
peak_2219843	rs374395070	7	102513129	T	C	0.385714	1.07969	0.772759	-3.51119	14.3216	0.71551	0.01	0.5	1.81625	0	0	2	10	10	102513129	6.5552	0	NA	0.505961	0.000308181
peak_2219874	rs190650360	7	102572719	T	C	0.077143	1.22281	0.801706	-3.774	16.2303	0.370144	0.00893	0.346456	5.73556	1	2	3	15	14	102572719	6.93696	0	0.579737	0.550417	0.000168266
peak_2219888	rs140048771	7	102596222	G	A	0.331429	1.82216	0.729207	-3.35959	13.6652	0.356703	0.128995	0.352998	4.22054	0	1	2	12	12	102596222	5.84725	0	0.410838	0.410838	0.000436926
peak_2219904	rs3873775	7	102632085	A	G	0.637143	15.4079	0.83184	-4.06642	16.7382	0.642987	0.083388	0.322493	6.20017	1	1	2	13	0	102632085	7.12538	0	0.291173	0.534604	8.58174780674974e-05
peak_2219926	rs369918636	7	102662866	T	C	0.174286	2.32767	0.716106	-4.75439	21.5095	0.221833	0.01718	0.458691	0.458963	1	4	5	17	26	102662866	10.238	0	0.527534	0.446838	1.76039518735756e-05
peak_2219930	rs376418411	7	102684199	T	G	0.86	4.40781	0.719275	-3.55621	14.5168	0.362472	0.01	0.5	7.43579	1	0	2	11	12	102684199	6.06876	0	NA	0.547261	0.000277835
peak_2219934	rs11981219	7	102698721	C	T	0.877143	0.191417	0.871068	-4.46102	22.5619	0.742923	0.01	0.5	2.73286	12	0	17	8	9	102698721	10.8349	0	NA	0.766766	3.459252967753e-05
peak_2219957	rs146898969	7	102723974	G	C	0.065714	0.090465	0.956101	-4.98615	25.5786	0.244223	0.003423	0.536343	12.4002	12	1	64	7	6	102723974	12.5355	0	0.869786	0.887907	1.03239296384966e-05
peak_2220391	rs6962916	7	103150730	A	T	0.785714	7.17073	0.895367	-3.44661	20.9026	0.456161	0.004654	0.5554	48.1346	1	19	74	9	8	103150730	8.01551	0	0.868258	0.826378	0.000357594
peak_2220437	rs56801169	7	103230766	A	G	0.057143	11.6104	0.949845	-6.3351	31.1141	0.193636	3.4e-05	0.546971	5.33909	2	1	19	10	4	103230766	15.389	0	0.894834	0.902499	4.62269889211712e-07
peak_2220499	rs62622397	7	103298572	T	C	0.057143	13.3806	0.939821	-3.54818	17.1045	0.644876	0.01	0.5	24.4585	3	0	8	7	8	103298572	7.3731	0	NA	0.879142	0.000283021
peak_2221444	rs10279892	7	104206448	C	T	0.094286	1.63453	0.968261	-7.94728	41.559	0.406545	0.002532	0.48294	14.1051	36	22	224	12	9	104206448	18.7966	0	0.940326	0.913461	1.12907921907121e-08
peak_2221446	rs140099697	7	104211097	T	C	0.371429	3.59645	0.923619	-12.2494	62.6056	0.398186	0.006509	0.455553	14.1303	100	21	223	13	9	104211097	29.1518	0	0.945693	0.850509	5.63146139022683e-13
peak_2221447	rs28441324	7	104210109	G	A	0.377143	2.09503	0.969012	-4.01445	23.3486	0.413212	0.010554	0.491635	9.32428	81	6	224	7	7	104210109	9.95231	0	0.944668	0.934772	9.67270429888228e-05
peak_2222734	rs74891873	7	105358686	T	A	0.062857	0.576619	0.859478	-6.55061	33.0291	0.268957	0.004052	0.382995	13.6971	28	2	31	11	4	105358686	15.9001	0	0.624057	0.746164	2.81442418355703e-07
peak_2223190	rs77633646	7	105728961	G	T	0.068571	0.043957	0.981619	-3.60146	19.7746	0.368083	3.7e-05	0.528212	26.6237	55	1	74	8	5	105728961	8.84427	0	0.957684	0.943779	0.000250347
peak_2223651	rs73722206	7	106122605	A	G	0.054286	23.1405	0.935479	-5.3067	28.9947	0.100056	0.001965	0.501414	4.29491	5	9	68	26	12	106122605	13.8934	0	0.927611	0.681009	4.93519604615589e-06
peak_2223748	rs1985374	7	106216064	G	A	0.462857	8.3e-05	0.968438	-3.06817	17.5039	0.616311	0.01	0.5	14.3609	31	0	47	5	6	106216064	7.53137	0	NA	0.930902	0.000854736
peak_222379	rs7070676	10	11373129	A	G	0.465714	7.27789	0.951177	-3.34329	20.6242	0.57202	0.027982	0.383727	27.406	61	2	87	16	8	11373129	8.29115	0	0.700467	0.879471	0.000453637
peak_2225385	rs78502829	7	107824687	A	C	0.162857	0.009217	0.932221	-17.0932	81.1224	0.13576	0.004331	0.441283	7.75713	29	2	58	11	10	107824687	40.3588	0	0.8299	0.863211	8.06906786832052e-18
peak_2225803	rs382751	7	108164502	T	C	0.668571	4.65745	0.895281	-4.38044	24.6947	0.692622	0.090295	0.17474	2.82902	29	3	62	14	12	108164502	11.5341	0	0.87512	0.692552	4.16451886834584e-05
peak_2226470	rs1525202	7	108814508	C	A	0.88	0.086093	0.941354	-3.25128	16.8691	0.590361	0.01	0.5	38.9447	6	0	14	6	6	108814508	7.02861	0	NA	0.864686	0.000560685
peak_2226546	rs848386	7	108891772	G	A	0.745714	0.200336	0.921928	-3.04929	18.8461	0.439097	0.001527	0.566026	48.1363	19	3	63	7	8	108891772	7.35229	0	0.803167	0.797947	0.00089271
peak_2227228	rs3114814	7	109784297	A	G	0.577143	2.79476	0.851188	-6.41892	33.7874	0.644495	0.067326	0.606002	4.63572	30	7	62	12	7	109784297	15.3968	0	0.828083	0.595535	3.81140313975343e-07
peak_2227237	rs6959864	7	109796309	T	A	0.32	0.824548	0.959596	-27.618	129.909	0.069966	0.01	0.5	7.20471	13	0	70	7	7	109796309	64.8436	0	NA	0.909409	2.40999565398639e-28
peak_2227238	rs10229666	7	109795225	A	G	0.322857	1.02899	0.971699	-30.2211	142.247	0.071761	0.002593	0.448415	6.32877	8	1	70	6	7	109795225	70.6908	0	0.888032	0.922307	6.01062980122537e-31
peak_2227239	rs10229666	7	109795225	A	G	0.322857	1.02899	0.971699	-30.7244	144.462	0.071597	0.01	0.5	7.54242	3	0	67	7	7	109795225	72.011	0	NA	0.932164	1.88643390793503e-31
peak_2227240	rs10240620	7	109815939	G	A	0.314286	1.09824	0.930062	-28.6845	135.043	0.069826	0.003371	0.444449	6.00349	61	1	64	8	9	109815939	67.3392	0	0.862143	0.846366	2.06792789736664e-29
peak_2227241	rs10240620	7	109815939	G	A	0.314286	1.09824	0.930062	-64.3501	298.408	0.027171	8e-06	0.473883	13.1815	54	3	61	9	7	109815939	148.622	0	0.878094	0.848286	4.46621064452948e-65
peak_222745	rs10906006	10	11739968	G	A	0.642857	0.049916	0.962052	-19.2824	91.9383	0.229214	0.004001	0.420015	7.83197	40	2	60	8	8	11739968	44.8016	0	0.866857	0.903336	5.219211549455e-20
peak_2227694	rs1034632	7	110345322	G	A	0.26	0.386716	0.977845	-3.61286	18.1656	0.368206	4.5e-05	0.501394	14.7063	8	1	54	8	9	110345322	8.06502	0	0.837722	0.945792	0.000243857
peak_222773	rs7899077	10	11777541	C	T	0.44	1.59763	0.967686	-3.30543	20.2631	0.622489	0.01	0.5	9.13014	61	0	78	5	4	11777541	8.87054	0	NA	0.93729	0.000494954
peak_2227864	rs55735006	7	110539733	A	G	0.285714	3.0492	0.956435	-27.1429	127.298	0.069284	0.01	0.5	5.45487	2	0	45	7	6	110539733	63.6003	0	NA	0.928367	7.19603324039367e-28
peak_2227974	rs12705716	7	110655282	C	A	0.422857	0.160011	0.944138	-4.83051	24.8754	0.60553	0.009911	0.635509	17.0076	15	1	35	5	4	110655282	10.9059	0	0.888887	0.888887	1.47738025862969e-05
peak_222887	rs147112638	10	11879205	T	C	0.277143	0.106343	0.704054	-4.14234	24.974	0.462162	0.004711	0.487932	80.8081	45	31	124	15	8	11879205	9.77365	0	0.950057	0.341345	7.2054583856492e-05
peak_2230472	rs146316608	7	113237538	T	G	0.491429	0.637835	0.89549	-5.29882	27.114	0.354243	0.005907	0.460549	6.45881	16	5	30	23	20	113237538	11.9089	0	0.806497	0.814553	5.0255428728361e-06
peak_2230710	rs140421017	7	113537895	A	G	0.077143	1.03598	0.950958	-16.2468	74.9594	0.292398	0.002034	0.475467	15.207	77	17	112	10	10	113537895	36.1095	0	0.900469	0.856396	5.66463498051359e-17
peak_2233105	rs11771927	7	116306207	A	T	0.28	0.415947	0.974126	-5.37869	29.0712	0.629207	0.004064	0.649012	7.65014	69	4	103	7	7	116306207	12.9468	0	0.922522	0.911547	4.18130972661199e-06
peak_223318	rs11257655	10	12265895	C	T	0.245714	0.031375	0.953393	-4.13613	23.58	0.549639	0.001833	0.491304	25.1111	23	6	61	5	6	12265895	9.4436	0	0.932333	0.881232	7.30924837732763e-05
peak_223361	rs3902997	10	12310550	C	T	0.454286	1.18351	0.953038	-3.66776	20.6124	0.537313	0.009027	0.450282	53.1122	41	14	69	11	10	12310550	7.76223	0	0.877046	0.893327	0.000214903
peak_223561	rs7090626	10	12516768	G	A	0.545714	0.004232	0.962455	-4.75232	25.56	0.423716	0.017247	0.471595	14.9963	19	15	123	11	7	12516768	10.7472	0	0.914352	0.917166	1.76881479670925e-05
peak_2235658	rs78984850	7	118846554	T	C	0.208571	0.70691	0.912433	-3.53337	17.6103	0.364608	0.01	0.5	14.6647	23	0	48	9	9	118846554	7.77835	0	NA	0.817563	0.000292842
peak_2235672	rs578223337	7	118858670	A	G	0.068571	0.043957	0.77856	-3.11294	19.2715	0.412487	0.002195	0.459142	48.3933	38	10	68	12	8	118858670	7.95942	0	0.854966	0.508335	0.000771015
peak_223599	rs10795964	10	12559097	T	C	0.491429	0.269127	0.975788	-8.0613	41.7753	0.406663	0.001648	0.453072	17.9365	96	8	137	10	7	12559097	18.9694	0	0.902763	0.950192	8.68352476477055e-09
peak_2236176	rs139476133	7	119592202	A	G	0.151429	5.7e-05	0.986154	-4.03746	21.0416	0.397114	0.003036	0.490934	17.313	30	4	41	8	8	119592202	9.14627	0	0.920615	0.961044	9.17363257805444e-05
peak_223670	rs537271928	10	12615594	T	G	0.077143	1.22281	0.826941	-3.24318	19.6985	0.319455	0.000113	0.405525	5.5338	32	7	63	41	28	12615594	8.83526	0	0.948523	0.56915	0.000571238
peak_2236985	rs41424845	7	120645896	G	T	0.154286	1.23924	0.914895	-9.82025	46.4384	0.348732	0.000196	0.563376	30.0165	3	3	16	30	25	120645896	22.1636	0	0.852379	0.803552	1.51268815709716e-10
peak_2238536	rs488810	7	122237694	G	A	0.294286	0.61567	0.93668	-10.1576	50.3831	0.22149	0.01	0.5	7.36183	28	0	55	7	9	122237694	24.6797	0	NA	0.8659	6.95630791293888e-11
peak_2238537	rs488810	7	122237694	G	A	0.294286	0.61567	0.93668	-24.082	113.714	0.095943	2.8e-05	0.603253	5.06102	28	1	55	7	11	122237694	56.5402	0	0.804169	0.870843	8.2795444106627e-25
peak_2238576	rs10953955	7	122285081	A	C	0.491429	3.02286	0.950176	-4.47868	22.1767	0.41069	0.039116	0.345231	12.9748	14	1	43	7	7	122285081	9.3229	0	0.738837	0.882609	3.32141588201412e-05
peak_2239043	rs12706453	7	122829439	T	C	0.208571	0.403526	0.976322	-8.12214	36.4614	0.235452	0.01	0.5	4.74936	48	0	51	6	6	122829439	17.7988	0	NA	0.943321	7.548402055128e-09
peak_2239567	rs17145911	7	123386730	A	G	0.12	1.12243	0.920494	-3.41322	18.5349	0.571834	0.007679	0.469517	39.9977	53	5	64	10	6	123386730	7.34244	0	0.748402	0.851171	0.000386168
peak_2239574	rs10224382	7	123398828	G	C	0.122857	1.12243	0.949134	-3.61481	17.647	0.338897	0.01	0.5	9.18409	49	0	55	7	7	123398828	8.05835	0	NA	0.893637	0.000242767
peak_2240600	rs7792106	7	124478856	C	A	0.837143	0.82831	0.871622	-3.39557	20.2113	0.789971	0.029144	0.045293	1.89351	33	2	58	9	7	124478856	9.56118	0	0.721625	0.724797	0.00040219
peak_2240760	rs62478268	7	124666601	C	T	0.202857	1.33681	0.908531	-3.21398	17.5344	0.414341	3.2e-05	0.501451	20.9724	10	2	51	6	6	124666601	7.23668	0	0.908023	0.831906	0.000610971
peak_2240818	rs13229865	7	124733382	G	C	0.4	0.251809	0.938015	-6.04581	32.461	0.312081	0.008746	0.360357	5.85395	41	1	74	9	6	124733382	15.2648	0	0.878664	0.878664	8.99883704320337e-07
peak_2243182	rs55791028	7	127564827	T	C	0.26	0.004461	0.95751	-21.2384	100.468	0.365392	0.000493	0.626379	46.6012	4	6	48	9	8	127564827	48.1346	0	0.886945	0.912257	5.77606244707782e-22
peak_2243183	rs989100	7	127580864	T	C	0.185714	0.232343	0.95459	-36.008	167.805	0.068078	0.002359	0.534	5.20403	34	4	44	15	8	127580864	83.1435	0	0.865664	0.852315	9.81646616468396e-37
peak_2243184	rs989100	7	127580864	T	C	0.185714	0.232343	0.95459	-21.1455	99.8721	0.096883	0.01	0.5	4.54988	31	0	44	10	7	127580864	49.502	0	NA	0.883488	7.15276822344365e-22
peak_2243735	rs3808062	7	128006236	G	C	0.071429	0.014911	0.968473	-3.08846	16.0117	0.405412	0.01	0.5	29.4149	12	0	15	7	4	128006236	6.65319	0	NA	0.91245	0.000815715
peak_224391	rs2476982	10	13296558	A	G	0.734286	2.46482	0.91349	-3.97607	23.6616	0.594086	0.019532	0.418504	15.5835	46	6	92	10	11	13296558	10.1885	0	0.780996	0.844031	0.000105664
peak_2244101	rs574440066	7	128474717	A	G	0.754286	0.00439	0.943396	-4.08516	18.4578	0.321925	0.01	0.5	5.75673	17	0	28	5	5	128474717	8.37259	0	NA	0.881544	8.21947465236701e-05
peak_2244166	rs2732389	7	128511630	A	G	0.377143	0.865761	0.96371	-3.24774	17.5255	0.384109	5.5e-05	0.427008	9.73913	50	1	88	5	6	128511630	7.58493	0	0.933828	0.933828	0.000565277
peak_2244257	rs113702966	7	128570266	C	T	0.177143	1.69246	0.962714	-4.87464	25.7011	0.598681	0.016245	0.502324	13.1324	6	3	76	7	6	128570266	11.1234	0	0.937164	0.923347	1.33462423193862e-05
peak_2244258	rs12539361	7	128570589	T	C	0.491429	0.685381	0.977534	-3.20101	17.5838	0.389432	0.011415	0.316869	10.8374	7	2	76	14	14	128570589	7.64549	0	0.907774	0.951646	0.000629486
peak_2245279	rs75523790	7	129526068	G	A	0.071429	0.014911	0.946687	-5.49584	29.5031	0.427311	0.003987	0.491089	68.8106	24	27	107	11	8	129526068	12.6861	0	0.91974	0.848681	3.19268635824785e-06
peak_2245959	rs4731661	7	130130054	G	C	0.808571	1.20596	0.889182	-3.10689	18.5404	0.584882	0.00202	0.497538	32.8175	39	2	47	8	5	130130054	7.64873	0	0.898601	0.755502	0.000781817
peak_2246748	rs68053329	7	130958895	C	T	0.071429	0.014911	0.951663	-4.41696	23.824	0.329762	0.003029	0.515172	10.7913	27	4	41	11	6	130958895	11.0442	0	0.8775	0.876352	3.82859954153161e-05
peak_2246869	rs7785763	7	131056996	T	C	0.685714	1.32827	0.92221	-8.49404	44.0664	0.786015	0.013646	0.115654	2.03051	21	4	101	13	20	131056996	21.0363	0	0.813538	0.826612	3.20600807071295e-09
peak_2248194	rs59519028	7	132494861	A	G	0.068571	2.34706	0.964364	-3.62621	17.96	0.619473	0.006729	0.53282	21.0207	16	2	21	10	7	132494861	7.5837	0	0.957111	0.909592	0.000236476
peak_2248679	rs6948353	7	132982128	G	T	0.451429	1.03769	0.965589	-23.2569	108.554	0.303339	0.023457	0.412425	12.5462	12	3	47	8	8	132982128	52.552	0	0.824129	0.933335	5.53484446053134e-24
peak_2248680	rs12707064	7	132975944	C	A	0.431429	0.376523	0.965551	-33.1433	152.353	0.116759	0.078562	0.327417	3.88578	1	2	47	7	7	132975944	75.1757	0	0.823648	0.940396	7.18966276592214e-34
peak_2248881	rs10265697	7	133166476	C	T	0.457143	0.072704	0.965464	-3.11446	16.039	0.539185	0.001995	0.488105	62.2844	31	4	33	8	8	133166476	5.63957	0	0.937613	0.92452	0.000768313
peak_2249423	rs10954428	7	133703303	G	A	0.294286	0.4032	0.940202	-3.09435	16.0436	0.402092	0.01	0.5	17.5997	7	0	13	7	9	133703303	6.6734	0	NA	0.881243	0.000804724
peak_2249801	rs6967856	7	134042551	C	T	0.457143	9.20554	0.932362	-3.87788	21.2688	0.446175	0.005558	0.444825	34.9581	14	3	47	10	8	134042551	8.50229	0	0.89051	0.858209	0.000132471
peak_2249863	rs55764386	7	134095000	G	A	0.46	0.084301	0.917562	-3.36326	17.7279	0.324996	0.01	0.5	2.22307	1	0	17	7	6	134095000	7.9981	0	NA	0.838932	0.000433253
peak_2249864	rs55764386	7	134095000	G	A	0.46	0.084301	0.917562	-3.44823	18.1003	0.334318	0.01	0.5	3.0888	1	0	17	7	6	134095000	8.11825	0	NA	0.8348	0.000356259
peak_2249865	rs55764386	7	134095000	G	A	0.46	0.084301	0.917562	-4.65768	23.4324	0.315506	0.01	0.5	3.24391	1	0	17	7	5	134095000	10.7862	0	NA	0.840759	2.19949491615949e-05
peak_2249866	rs55764386	7	134095000	G	A	0.46	0.084301	0.917562	-4.63366	23.2094	0.310372	0.01	0.5	3.13622	0	0	16	7	7	134095000	10.7068	0	NA	0.840576	2.32453187662586e-05
peak_2249867	rs2117951	7	134099304	T	C	0.734286	0.275892	0.938404	-8.23166	39.513	0.307013	2.7e-05	0.616622	2.95983	4	1	18	6	7	134099304	18.4222	0	0.687256	0.87689	5.8659932972467e-09
peak_2249868	rs2346277	7	134117076	G	A	0.728571	0.116485	0.936197	-3.30408	16.3191	0.339854	0.01	0.5	2.58657	16	0	17	7	5	134117076	7.134	0	NA	0.867484	0.000496505
peak_2250294	rs782509	7	134523817	T	C	0.528571	0.058862	0.962211	-4.25718	22.478	0.590272	0.080938	0.384313	13.7007	45	3	94	7	7	134523817	9.57175	0	0.896414	0.917831	5.53116924634588e-05
peak_2250309	rs1722883	7	134530651	T	C	0.525714	1.04121	0.965636	-5.37521	27.5988	0.284344	0.01	0.5	7.67961	12	0	49	6	6	134530651	13.1694	0	NA	0.922197	4.21496466124045e-06
peak_2250727	rs10247392	7	134883505	G	T	0.474286	0.245493	0.979831	-3.43714	19.5849	0.453139	0.002431	0.488772	45.6611	53	4	63	7	6	134883505	7.54586	0	0.95273	0.956342	0.000365473
peak_2250923	rs7809232	7	135070811	G	T	0.357143	8.77695	0.964094	-3.42403	20.5251	0.554939	0.001127	0.494257	36.5821	36	5	64	6	6	135070811	8.11269	0	0.91734	0.902014	0.000376675
peak_2251604	rs10279370	7	135781293	A	C	0.2	2.68667	0.840698	-3.29596	18.3423	0.434925	3.2e-05	0.514109	35.1235	39	6	47	24	23	135781293	7.29463	0	0.888952	0.73331	0.00050587
peak_2251747	rs10253412	7	135903718	T	C	0.64	0.000128	0.912912	-3.29552	17.9263	0.618562	0.01	0.5	13.6407	21	0	44	7	7	135903718	7.76226	0	NA	0.831864	0.000506379
peak_2254268	rs428488	7	138310273	T	C	0.154286	1.08553	0.911856	-12.036	57.8841	0.163845	0.01	0.5	7.02641	35	0	84	8	5	138310273	28.7083	0	NA	0.82142	9.20458701171936e-13
peak_225435	rs56367629	10	14207924	G	A	0.062857	8.77663	0.955882	-4.42922	21.5496	0.224145	0.01	0.5	4.50263	32	0	36	7	4	14207924	10.6177	0	NA	0.902358	3.72200571638728e-05
peak_2254688	rs73453844	7	138671761	G	A	0.142857	0.265872	0.92146	-10.7943	52.5865	0.244944	0.000736	0.88352	12.1531	10	4	39	21	8	138671761	25.6946	0	0.687833	0.814816	1.60568746126308e-11
peak_2254750	rs6943456	7	138716422	T	C	0.14	0.07	0.939942	-3.10418	18.4417	0.590441	0.018569	0.413628	23.5339	3	2	88	7	6	138716422	7.56996	0	0.89029	0.872686	0.000786719
peak_2254764	rs59230278	7	138737584	T	C	0.36	1.06243	0.813634	-7.01677	36.8131	0.376224	0.007518	0.455013	19.6394	55	4	74	17	16	138737584	16.7891	0	0.809748	0.515086	9.62117487765698e-08
peak_225480	rs7902063	10	14234665	T	C	0.265714	3.94547	0.969526	-19.2003	92.7074	0.400553	0.002191	0.443887	30.9419	45	17	104	8	8	14234665	44.1315	0	0.921931	0.928679	6.3052152371709e-20
peak_2254997	rs6976406	7	138928689	T	G	0.462857	1.93068	0.957694	-4.18079	23.6134	0.561251	0.003163	0.391594	32.8274	52	2	56	5	6	138928689	9.68717	0	0.85737	0.920283	6.59492188171205e-05
peak_2255628	rs57509518	7	139467912	G	A	0.117143	0.118064	0.971102	-4.77574	26.964	0.424088	0.001117	0.424031	34.4439	72	16	99	8	6	139467912	11.6169	0	0.935539	0.928307	1.67594134300469e-05
peak_2255683	rs374646354	7	139520089	C	T	0.091429	0.177408	0.935458	-5.07218	25.6523	0.375971	0.007619	0.387718	19.4654	23	6	51	9	11	139520089	11.5129	0	0.897355	0.803533	8.4687203258126e-06
peak_225599	rs12773069	10	14327620	T	G	0.22	0.042867	0.93811	-3.42793	18.3981	0.628874	0.010227	0.603424	9.9484	34	1	44	5	5	14327620	7.99092	0	0.941804	0.866657	0.000373315
peak_2256407	rs2471313	7	140269124	A	G	0.568571	0.008148	0.930696	-3.28461	17.6768	0.460724	0.003138	0.504287	33.3011	19	16	85	8	9	140269124	6.39377	0	0.938047	0.856642	0.000519262
peak_2256448	rs7792748	7	140309532	C	T	0.262857	0.106343	0.965135	-3.47623	21.1827	0.447838	0.006951	0.500172	35.7965	44	5	80	8	7	140309532	8.38938	0	0.91834	0.928208	0.000334019
peak_2256463	rs4551259	7	140324148	T	G	0.162857	0.426412	0.928225	-5.04315	27.9572	0.398135	0.00331	0.49577	20.6147	33	4	73	10	9	140324148	12.4343	0	0.884907	0.852232	9.05423290703911e-06
peak_2256518	rs4341086	7	140359422	C	G	0.528571	1.80271	0.981005	-15.7704	74.5957	0.31898	0.066336	0.514106	12.8343	24	1	64	7	6	140359422	35.6167	0	0.860582	0.949472	1.69666210746449e-16
peak_2256598	rs10272791	7	140437195	T	C	0.222857	5.93441	0.976442	-12.7297	62.5843	0.284671	0.01	0.5	12.1302	60	0	73	6	7	140437195	30.2374	0	NA	0.95512	1.86357501621223e-13
peak_2256599	rs7786260	7	140433930	G	T	0.208571	10.589	0.960576	-6.89126	33.2573	0.281014	5.1e-05	0.360277	5.7032	41	1	73	7	5	140433930	15.9682	0	0.873621	0.933799	1.28451187775709e-07
peak_2256710	rs4458784	7	140539505	A	G	0.494286	0.962573	0.980352	-4.22189	22.8822	0.559631	0.006425	0.469762	16.5483	46	10	61	9	13	140539505	9.28714	0	0.841639	0.958631	5.99936989682516e-05
peak_2256715	rs10808050	7	140540009	C	T	0.411429	0.013861	0.979984	-10.1009	49.0029	0.538646	0.002677	0.49129	90.807	35	21	60	7	9	140540009	21.4823	0	0.921436	0.958587	7.92751508857455e-11
peak_2256741	rs681892	7	140570470	T	C	0.431429	2.36137	0.974034	-3.63902	19.0425	0.562381	0.018155	0.447939	23.3246	43	6	54	7	6	140570470	7.55482	0	0.938124	0.945508	0.000229603
peak_2256764	rs2018505	7	140581969	G	T	0.105714	10.4574	0.907414	-4.62934	24.4634	0.392855	0.002438	0.497142	30.2488	20	3	31	10	7	140581969	10.7334	0	0.890361	0.840088	2.34778854640082e-05
peak_2257533	rs6952656	7	141322793	A	G	0.137143	0.458777	0.957414	-4.18793	24.5799	0.558187	0.002762	0.445877	45.19	50	17	91	10	10	141322793	10.0898	0	0.897151	0.883403	6.48745705398197e-05
peak_2257552	rs917158	7	141340382	G	A	0.502857	0.143193	0.942284	-4.80023	26.025	0.421802	0.002325	0.540523	22.9286	41	2	47	33	28	141340382	11.1961	0	0.902484	0.88289	1.58404919892839e-05
peak_2258162	rs2163953	7	141867769	T	C	0.271429	3.37046	0.939277	-3.12436	16.3073	0.417012	0.003679	0.525379	11.7293	17	2	23	6	5	141867769	6.60067	0	0.912139	0.88662	0.000750992
peak_2258276	rs143946550	7	141984829	C	G	0.191429	2.30271	0.875209	-3.25724	17.4177	0.408386	1.2e-05	0.55639	23.7623	1	4	36	8	8	141984829	7.20531	0	0.798477	0.723636	0.000553039
peak_2258355	rs62477626	7	142065610	T	C	0.154286	1.92421	0.797359	-4.61891	26.8076	0.21632	0.01	0.5	4.62659	45	0	107	10	5	142065610	13.1938	0	NA	0.64999	2.4048528025143e-05
peak_2258356	rs62477626	7	142065610	T	C	0.154286	1.92421	0.797359	-6.90026	37.0271	0.187128	0.003916	0.448899	6.36176	45	1	108	10	5	142065610	18.3567	0	0.923838	0.648833	1.25816722959608e-07
peak_2258357	rs62477626	7	142065610	T	C	0.154286	1.92421	0.797359	-16.5125	80.5058	0.13483	0.01	0.5	7.94908	42	0	106	11	11	142065610	39.8136	0	NA	0.643475	3.07239367020979e-17
peak_2258358	rs4481500	7	142062074	C	T	0.537143	0.001245	0.899644	-4.33693	25.5357	0.328555	0.01	0.5	4.74912	31	0	106	8	8	142062074	11.6554	0	NA	0.800318	4.60331486724016e-05
peak_2258359	rs62477626	7	142065610	T	C	0.154286	1.92421	0.797359	-5.48809	30.6094	0.206392	0.01	0.5	3.24105	37	0	103	9	5	142065610	15.024	0	NA	0.65114	3.25020713758528e-06
peak_2258360	rs62477626	7	142065610	T	C	0.154286	1.92421	0.797359	-4.52682	26.2864	0.224912	0.01	0.5	4.37455	35	0	101	11	5	142065610	12.8417	0	NA	0.647571	2.97291187188948e-05
peak_2258361	rs62477626	7	142065610	T	C	0.154286	1.92421	0.797359	-9.08996	46.7344	0.213163	0.002107	0.50284	5.98931	32	3	100	12	6	142065610	22.7657	0	0.887186	0.649244	8.12899338229772e-10
peak_2258362	rs62477626	7	142065610	T	C	0.154286	1.92421	0.797359	-18.3231	88.4896	0.092348	0.004625	0.544126	8.46653	23	9	93	12	10	142065610	43.8438	0	0.880374	0.615975	4.75253221927893e-19
peak_2258376	rs73153998	7	142097107	T	A	0.122857	0.017416	0.835043	-17.2704	83.2176	0.098667	0.003024	0.543187	4.08207	63	5	73	13	15	142097107	41.043	0	0.820265	0.650781	5.36559339475172e-18
peak_2258377	rs62479368	7	142096564	A	G	0.28	0.676436	0.953172	-10.3694	48.9606	0.253342	0.01	0.5	4.75237	54	0	74	6	10	142096564	23.6405	0	NA	0.896621	4.27216531861164e-11
peak_2258378	rs73153998	7	142097107	T	A	0.122857	0.017416	0.835043	-11.6617	57.7441	0.149809	0.004022	0.511861	4.29928	61	6	73	18	13	142097107	28.5498	0	0.811463	0.694737	2.17928509374014e-12
peak_2258379	rs11974543;rs527775357	7	142097101	A	T	0.28	0.676436	0.963227	-6.08811	29.5744	0.297111	0.01	0.5	5.33274	59	0	72	6	5	142097101	14.0156	0	NA	0.917752	8.16375621135829e-07
peak_2258380	rs112261033	7	142099291	C	G	0.285714	0.415947	0.951158	-10.7819	51.8526	0.256439	0.01	0.5	6.01565	70	0	74	7	8	142099291	25.0496	0	NA	0.892035	1.65223536914438e-11
peak_2258381	rs112261033	7	142099291	C	G	0.285714	0.415947	0.951158	-8.59639	42.6931	0.275374	1.5e-05	0.693008	6.32904	67	1	75	7	6	142099291	20.49	0	0.689354	0.893159	2.53283872283695e-09
peak_2258382	rs62479371	7	142099596	C	T	0.285714	0.7168	0.953506	-4.93997	24.5214	0.258635	0.01	0.5	3.31234	67	0	74	6	7	142099596	11.8461	0	NA	0.897416	1.14823846138702e-05
peak_2258383	rs73153998	7	142097107	T	A	0.122857	0.017416	0.835043	-7.41674	36.965	0.22249	0.01	0.5	9.07738	54	0	72	9	8	142097107	18.1261	0	NA	0.696772	3.83055074231076e-08
peak_2258384	rs62479374	7	142103619	A	G	0.285714	0.335406	0.953613	-11.2395	54.8335	0.265369	0.01	0.5	6.10586	72	0	73	6	8	142103619	26.4343	0	NA	0.905942	5.76045690183091e-12
peak_2258385	rs11974543;rs527775357	7	142097101	A	T	0.28	0.676436	0.963227	-8.08961	38.9043	0.257439	0.01	0.5	4.93864	48	0	70	6	6	142097101	18.7867	0	NA	0.918042	8.13554989813331e-09
peak_2258386	rs62479368	7	142096564	A	G	0.28	0.676436	0.953172	-11.4839	53.8666	0.341601	3.2e-05	0.417556	15.2907	38	1	70	8	7	142096564	25.447	0	0.704005	0.896002	3.28133613258162e-12
peak_225854	rs56011267	10	14528251	G	A	0.137143	0.564747	0.980748	-5.69239	26.4691	0.575725	0.008498	0.328731	36.6828	15	4	48	11	9	14528251	11.2087	0	0.686005	0.941309	2.03052577645173e-06
peak_2258649	rs1811089	7	142346093	A	G	0.874286	1.47478	0.891158	-3.32076	19.8486	0.369911	0.01	0.5	19.5183	39	0	57	9	5	142346093	8.51079	0	NA	0.738599	0.000477788
peak_2258651	rs1008599	7	142338955	A	G	0.397143	0.015912	0.875664	-7.52187	38.4306	0.574235	0.018138	0.397829	29.5688	10	5	53	13	8	142338955	16.8321	0	0.811088	0.749022	3.00694628575892e-08
peak_2258652	rs361402	7	142346066	C	T	0.345714	7.50663	0.889431	-17.333	82.7546	0.623341	0.030145	0.339047	21.3075	31	9	50	13	11	142346066	38.9929	0	0.875493	0.6323	4.64503372167159e-18
peak_2258653	rs1008599	7	142338955	A	G	0.397143	0.015912	0.875664	-16.6449	79.5013	0.623221	0.00787	0.502371	23.9455	4	6	47	11	9	142338955	37.5464	0	0.890818	0.75052	2.26492801855606e-17
peak_2258654	rs1008599	7	142338955	A	G	0.397143	0.015912	0.875664	-22.427	105.762	0.635584	0.008491	0.47807	25.5289	2	6	45	18	17	142338955	50.3454	0	0.72347	0.74736	3.74140606396334e-23
peak_2258655	rs2011393	7	142344100	A	C	0.291429	1.0718	0.938292	-7.96651	38.1347	0.343538	0.01	0.5	12.6664	6	0	34	7	6	142344100	17.7982	0	NA	0.879118	1.08017702662499e-08
peak_2258656	rs2011393	7	142344100	A	C	0.291429	1.0718	0.938292	-4.47799	21.501	0.449662	0.01	0.5	57.6976	3	0	31	7	6	142344100	8.49424	0	NA	0.882446	3.32668167582074e-05
peak_2259069	rs13225332	7	142761342	G	A	0.471429	5.64533	0.935773	-10.6052	52.0123	0.443946	0.089086	0.578794	77.4047	24	7	45	9	9	142761342	23.1724	0	0.837257	0.847833	2.48194791753092e-11
peak_2259071	rs4726586	7	142765191	T	A	0.48	0.719222	0.92904	-10.8827	51.3614	0.447801	0.031649	0.457222	57.136	25	13	34	11	14	142765191	22.7021	0	0.842414	0.839493	1.31006755716841e-11
peak_2259073	rs3752404	7	142762725	A	G	0.394286	1.98032	0.940649	-19.15	90.2657	0.419095	0.08012	0.544782	80.5209	10	3	34	11	11	142762725	42.198	0	0.589842	0.869904	7.0799822257887e-20
peak_2259111	rs6945528	7	142830165	A	G	0.225714	0.012501	0.91916	-10.2296	51.0662	0.194158	0.150691	0.661463	1.83366	25	5	66	12	7	142830165	24.9489	0	0.838988	0.812358	5.89391499708863e-11
peak_2259164	rs4252521	7	142906797	G	A	0.065714	8.77663	0.967815	-7.20918	35.3127	0.619912	0.001605	0.539934	29.5003	18	3	22	5	7	142906797	15.9297	0	0.941862	0.94519	6.17755974095615e-08
peak_2259403	rs73170678	7	143139110	A	T	0.12	0.191417	0.810695	-3.40921	18.947	0.56377	0.01	0.5	58.9935	21	0	29	9	4	143139110	7.37812	0	NA	0.663578	0.000389756
peak_2259636	rs11765305	7	143414019	C	G	0.417143	0.503756	0.95521	-5.32457	28.3999	0.564118	0.004695	0.541719	33.332	26	5	48	7	6	143414019	12.0067	0	0.917918	0.871995	4.73619438621852e-06
peak_2259796	rs201980679	7	143616071	A	T	0.177143	0.146505	0.706877	-6.56478	26.4361	0.211733	0.01	0.5	2.18832	0	0	1	14	14	143616071	12.7939	0	NA	0.455246	2.72406031617094e-07
peak_2259797	rs201980679	7	143616071	A	T	0.177143	0.146505	0.706877	-6.22605	24.9309	0.826776	0.01	0.5	0.560279	0	0	1	14	14	143616071	11.744	0	NA	0.439993	5.94224872590581e-07
peak_2259799	rs7795149	7	143729538	C	A	0.58	0.013861	0.882169	-4.52542	20.4994	0.366195	0.01	0.5	6.93682	4	0	5	8	9	143729538	8.977	0	NA	0.769513	2.98249484705814e-05
peak_2259830	rs2966674	7	143789693	C	T	0.488571	7.09921	0.763796	-6.25447	28.7681	0.210528	0.01	0.5	2.58943	4	0	7	10	8	143789693	13.93	0	NA	0.473756	5.56583715606996e-07
peak_2259838	rs149249748	7	143816686	G	C	0.482857	5.52965	0.78969	-4.95296	23.5169	0.336225	0.01	0.5	6.90433	4	0	9	11	10	143816686	10.5901	0	NA	0.537454	1.11439161943199e-05
peak_2260128	rs1635893	7	144180383	A	G	0.202857	0.892857	0.86257	-5.55912	25.7222	0.297339	0.01	0.5	4.41065	1	0	7	8	8	144180383	12.0747	0	NA	0.751526	2.75979644195473e-06
peak_2260129	rs199535900	7	144180789	C	T	0.585714	4.89974	0.791295	-3.09308	14.2341	0.395742	0.01	0.5	6.17869	0	0	5	8	8	144180789	5.75302	0	NA	0.66496	0.00080709
peak_2260132	rs80123913	7	144199039	C	T	0.505714	7.79238	0.753354	-19.7025	88.5488	0.067387	0.01	0.5	0.945081	2	0	4	12	13	144199039	43.789	0	NA	0.602604	1.98384999674482e-20
peak_2260190	rs202096920	7	144318594	C	T	0.6	7.18204	0.786501	-8.89024	40.3291	0.790681	0.01	0.5	3.80786	5	0	6	15	23	144318594	19.3694	0	NA	0.490282	1.28754764902732e-09
peak_2260220	rs200279177	7	144364026	C	T	0.14	0.458777	0.76796	-5.20116	22.5035	0.303831	0.01	0.5	4.61689	2	0	3	10	9	144364026	10.4611	0	NA	0.572803	6.29273015035226e-06
peak_2260232	rs202096847	7	144371387	G	A	0.594286	7.04081	0.753766	-4.66591	20.6915	0.660051	0.01	0.5	8.52895	2	0	4	12	11	144371387	9.25919	0	NA	0.444785	2.15819503403446e-05
peak_2260236	rs1612590	7	144379671	A	G	0.625714	1.26483	0.956746	-5.60939	25.6208	0.343083	0.01	0.5	3.35451	9	0	16	7	9	144379671	11.5524	0	NA	0.914536	2.4581317991132e-06
peak_2260237	rs202096847	7	144371387	G	A	0.594286	7.04081	0.753766	-3.19437	16.8738	0.652368	0.01	0.5	8.34969	1	0	16	14	17	144371387	7.3553	0	NA	0.443501	0.000639186
peak_2260238	rs202096847	7	144371387	G	A	0.594286	7.04081	0.753766	-3.74332	19.2803	0.66512	0.01	0.5	6.81007	1	0	16	18	16	144371387	8.45557	0	NA	0.430648	0.000180583
peak_2260970	rs13230333	7	145071492	C	G	0.125714	0.720638	0.958683	-17.1451	76.724	0.135935	4.5e-05	0.537282	7.60462	11	1	22	8	5	145071492	38.1362	0	0.879511	0.906365	7.15926882260192e-18
peak_2260971	rs12703644	7	145083502	T	C	0.125714	0.720638	0.957759	-11.219	50.3782	0.165394	0.01	0.5	8.26607	19	0	21	7	7	145083502	25.1545	0	NA	0.909201	6.03922994249083e-12
peak_2260972	rs74509002	7	145078700	A	G	0.125714	0.720638	0.959337	-20.533	92.1238	0.109817	4.9e-05	0.516769	8.01006	13	1	21	7	4	145078700	45.9406	0	0.847104	0.925285	2.931090984787e-21
peak_2260973	rs12703644	7	145083502	T	C	0.125714	0.720638	0.957759	-10.4139	46.2556	0.180965	0.01	0.5	11.6714	16	0	20	7	7	145083502	23.0802	0	NA	0.913744	3.85531462240927e-11
peak_2261126	rs113358834	7	145214153	C	T	0.105714	0.58398	0.970675	-4.86642	24.6116	0.230027	0.01	0.5	5.28722	2	0	28	7	6	145214153	12.1104	0	NA	0.914026	1.36011659549243e-05
peak_2261937	rs802517	7	146249078	A	G	0.151429	22.0776	0.967133	-4.19686	22.1684	0.388437	1.4e-05	0.415659	17.998	50	2	58	7	6	146249078	9.7528	0	0.882135	0.946106	6.35532945443237e-05
peak_2261939	rs2693300	7	146245505	A	G	0.231429	2.73438	0.976148	-4.37198	22.4585	0.374908	0.002617	0.563195	12.5566	28	2	58	8	5	146245505	10.011	0	0.914453	0.949484	4.24640762871942e-05
peak_2262053	rs17170068	7	146368365	C	A	0.397143	1.42365	0.948566	-3.55957	21.1525	0.378797	0.001845	0.517668	12.3452	58	1	65	8	7	146368365	9.33336	0	0.93142	0.886078	0.000275696
peak_2262874	rs2888442	7	147230513	A	T	0.8	0.70691	0.926931	-3.4433	19.8042	0.628492	0.01	0.5	14.3248	41	0	42	6	5	147230513	8.81869	0	NA	0.862756	0.000360331
peak_2263221	rs2190002	7	147572313	A	G	0.6	0.204952	0.942966	-3.60359	22.154	0.590261	0.007178	0.431791	16.6437	91	5	99	10	9	147572313	9.36834	0	0.887199	0.875245	0.000249121
peak_226356	rs368004067	10	14981168	C	A	0.1	8.32954	0.943725	-5.50961	31.6437	0.439313	0.006218	0.46912	44.5565	96	44	167	11	9	14981168	13.5381	0	0.918742	0.850743	3.09310404977477e-06
peak_226375	rs35242710	10	15011919	G	C	0.342857	2.03047	0.95602	-31.0713	147.677	0.3892	0.008299	0.539768	16.2316	101	44	152	14	13	15011919	71.2476	0	0.871209	0.86206	8.48512789196109e-32
peak_2264086	rs62649285	7	148330318	G	A	0.34	0.508711	0.920968	-5.32172	30.0461	0.545807	0.005436	0.501968	40.9394	37	13	113	7	7	148330318	12.3761	0	0.905062	0.835709	4.76741971049862e-06
peak_2264124	rs570185842	7	148365737	T	C	0.368571	2.47768	0.830669	-7.18886	38.5127	0.357219	0.038815	0.319731	6.4337	32	8	119	19	14	148365737	17.6888	0	0.714305	0.562719	6.47358237379989e-08
peak_2264141	rs58945521	7	148389242	G	C	0.088571	0.075955	0.930019	-3.42723	21.037	0.567828	0.002726	0.48022	34.2957	75	9	83	8	5	148389242	8.51525	0	0.918325	0.839846	0.00037391
peak_2264353	rs12535350	7	148557049	A	T	0.322857	0.006969	0.924851	-10.6415	51.6261	0.589929	0.004433	0.506665	26.6688	16	6	34	10	9	148557049	23.5832	0	0.826148	0.828325	2.2829212508393e-11
peak_2265258	rs1525538	7	149378040	T	G	0.271429	0.021063	0.949428	-5.1066	26.9879	0.256748	0.020899	0.594337	9.82838	95	1	97	7	5	149378040	13.2204	0	0.895042	0.896589	7.8235027615938e-06
peak_2265279	rs11770287	7	149385030	C	T	0.302857	0.072886	0.952011	-10.4332	49.7778	0.284916	0.001872	0.313759	7.4072	28	5	52	9	6	149385030	23.8973	0	0.928281	0.899612	3.68778404726093e-11
peak_2265484	rs10952822	7	149611993	T	A	0.56	0.142631	0.922428	-4.70109	25.8877	0.365391	0.006212	0.395515	8.48728	38	2	55	7	5	149611993	11.6752	0	0.912578	0.844838	1.99028106562516e-05
peak_2265693	rs2966518	7	149913692	C	T	0.537143	0.10065	0.927988	-4.73182	25.898	0.330644	0.011403	0.504675	6.78825	39	1	78	10	7	149913692	12.0452	0	0.869973	0.869973	1.85429296608763e-05
peak_2265734	rs112137047	7	149945417	T	C	0.065714	7.63553	0.999063	-3.56702	19.6281	0.361513	0.00143	0.475607	12.4984	61	6	114	8	6	149945417	8.78477	0	0.923212	0.972464	0.000271008
peak_2265735	rs61372013	7	149946601	A	G	0.071429	12.5404	0.959994	-5.87363	29.4873	0.293229	1e-05	0.632389	12.3415	67	2	110	10	6	149946601	14.039	0	0.925464	0.92223	1.33773779521495e-06
peak_2265737	rs1351817	7	149956637	C	T	0.057143	11.6104	0.972392	-5.63514	28.2288	0.20197	0.01	0.5	9.75631	98	0	103	6	7	149956637	14.0873	0	NA	0.93266	2.31664956611751e-06
peak_2265740	rs149502327	7	149954941	A	G	0.054286	4.77646	0.952664	-3.26449	18.393	0.30158	2.2e-05	0.512913	15.4116	84	2	95	10	4	149954941	8.69546	0	0.871478	0.885757	0.000543893
peak_2265770	rs115171831	7	149984861	T	C	0.12	0.086093	0.94519	-6.32112	32.8298	0.332623	0.001312	0.503235	15.7541	63	4	87	12	9	149984861	15.3234	0	0.920195	0.883578	4.77396711185085e-07
peak_2265795	rs35667021	7	149999774	T	C	0.208571	0.078768	0.90817	-3.47297	20.4507	0.398096	0.002543	0.469565	12.0828	22	3	55	8	7	149999774	8.7764	0	0.83815	0.808107	0.000336537
peak_2265826	rs11977244	7	150029403	C	A	0.837143	0.82831	0.806496	-4.01237	23.2689	0.61757	0.032849	0.409347	10.409	9	5	69	12	8	150029403	10.1183	0	0.761027	0.618022	9.71907702541103e-05
peak_2265828	rs4587245	7	150041543	C	T	0.102857	0.00241	0.883423	-7.18547	37.2255	0.700655	0.068925	0.474667	5.49112	52	4	62	10	11	150041543	17.3274	0	0.692673	0.775245	6.52428616056961e-08
peak_2265829	rs150879241	7	150042488	C	T	0.311429	0.655977	0.907057	-4.83675	26.7224	0.626555	0.03088	0.566167	5.95906	55	4	62	14	13	150042488	11.8	0	0.700056	0.828182	1.45628046436229e-05
peak_2265830	rs150879241	7	150042488	C	T	0.311429	0.655977	0.907057	-7.4867	38.7007	0.605972	0.042649	0.484732	9.72429	55	8	66	9	13	150042488	17.4195	0	0.766452	0.827234	3.26059054758524e-08
peak_2265868	rs149702143	7	150072545	G	C	0.114286	5.26269	0.924862	-12.5878	61.454	0.242554	0.000184	0.535076	22.218	30	1	57	25	6	150072545	30.147	0	0.767923	0.869094	2.58329035043582e-13
peak_2265917	rs2628956	7	150111641	T	C	0.494286	0.004722	0.92629	-8.36088	42.4146	0.378485	0.008035	0.539755	12.1853	41	3	59	10	10	150111641	19.4941	0	0.85868	0.852358	4.35628756447281e-09
peak_2265918	rs2628956	7	150111641	T	C	0.494286	0.004722	0.92629	-19.5725	91.9849	0.183398	0.01	0.5	4.92736	41	0	60	7	8	150111641	44.9891	0	NA	0.858631	2.67628641384001e-20
peak_2265960	rs62502605	7	150149081	A	G	0.34	0.00578	0.772516	-4.21013	21.7603	0.611599	0.044466	0.393042	16.692	6	2	37	14	9	150149081	9.27582	0	0.829495	0.573939	6.16405575874214e-05
peak_2265979	rs10226858	7	150169800	T	G	0.108571	16.2683	0.908916	-4.07936	20.2836	0.325801	0.000765	0.525001	9.47602	14	1	86	22	12	150169800	9.43805	0	0.857805	0.861782	8.32982922773742e-05
peak_2265980	rs7777362	7	150172062	G	A	0.114286	30.847	0.949267	-3.78925	20.4326	0.352948	0.001355	0.550172	8.86491	24	7	85	10	7	150172062	9.18832	0	0.904992	0.903803	0.000162462
peak_2265981	rs113528439	7	150179541	G	C	0.122857	15.3885	0.91629	-9.27206	44.7928	0.344264	0.005292	0.428077	15.9995	75	7	85	9	13	150179541	21.0371	0	0.921158	0.867684	5.34493322651562e-10
peak_2265982	rs7780718	7	150172171	C	T	0.111429	25.1415	0.950827	-3.05484	15.6525	0.34605	0.009921	0.442697	5.58263	22	4	86	8	8	150172171	7.04865	0	0.89702	0.91969	0.000881373
peak_2265988	rs11980675	7	150193236	G	C	0.06	0.245928	0.879461	-4.41301	24.7107	0.298826	1.7e-05	0.565249	17.4253	55	1	58	10	5	150193236	11.7229	0	0.783214	0.761683	3.86361506678961e-05
peak_2265989	rs11984236	7	150193145	T	G	0.122857	12.9599	0.928214	-5.70875	28.6161	0.254529	0.01	0.5	13.6349	53	0	57	8	6	150193145	13.9342	0	NA	0.882075	1.95547490528777e-06
peak_2265991	rs7790454	7	150187057	C	T	0.122857	14.1292	0.902295	-5.37888	28.1083	0.317361	0.025144	0.392854	7.79056	42	2	50	9	5	150187057	13.17	0	0.828514	0.840546	4.17943583701839e-06
peak_2265997	rs139171090	7	150204201	C	T	0.077143	32.5415	0.87753	-3.27349	17.5119	0.380076	0.01	0.5	15.3394	15	0	30	8	6	150204201	7.61177	0	NA	0.806525	0.000532729
peak_2266011	rs116610601	7	150216230	T	C	0.162857	11.4708	0.955965	-6.75309	33.8339	0.325395	0.000623	0.534558	11.433	36	4	48	9	14	150216230	15.8649	0	0.900084	0.911618	1.76567159980508e-07
peak_2266014	rs141484078	7	150222505	C	T	0.051429	0.514407	0.951914	-10.2263	50.4262	0.174522	0.008237	0.478925	13.3646	28	1	48	8	8	150222505	24.943	0	0.852816	0.858164	5.93895655209518e-11
peak_2266034	rs73726000	7	150237812	G	A	0.091429	30.3819	0.930256	-4.93706	24.6282	0.371931	0.002731	0.421201	18.2769	17	5	52	8	7	150237812	11.0806	0	0.881855	0.887045	1.15595925223982e-05
peak_2266057	rs370092818	7	150271296	G	A	0.1	1.10229	0.960018	-5.17403	25.6293	0.233472	0.01	0.5	6.15793	16	0	39	7	10	150271296	12.5933	0	NA	0.908355	6.69845522455264e-06
peak_2266086	rs2531062	7	150287977	T	G	0.085714	0.040149	0.953432	-7.36906	37.7898	0.298373	0.000506	0.417012	17.6763	34	5	76	14	7	150287977	18.1283	0	0.901672	0.887788	4.27505223547643e-08
peak_2266088	rs575664085	7	150280820	A	G	0.051429	4.77646	0.940929	-6.42257	34.0948	0.319557	1.8e-05	0.33555	14.978	3	8	72	23	18	150280820	15.9213	0	0.855066	0.867065	3.77945517587504e-07
peak_2266265	rs12667071	7	150498587	A	C	0.44	3.02677	0.983341	-10.844	51.977	0.285782	0.094862	0.294574	8.86966	10	1	93	7	5	150498587	24.9908	0	0.893383	0.967923	1.43208619976303e-11
peak_2266266	rs6975725	7	150502138	A	G	0.44	3.02677	0.975684	-10.0771	49.2997	0.342341	0.021163	0.438443	7.69834	19	6	95	9	9	150502138	23.132	0	0.892924	0.937283	8.37300777528421e-11
peak_2266350	rs79988845	7	150596669	G	A	0.234286	0.027603	0.943208	-9.45023	48.7927	0.359387	0.003519	0.536138	15.3909	89	22	248	22	14	150596669	22.5443	0	0.915299	0.817537	3.54628739916598e-10
peak_2266352	rs112634479	7	150601396	T	G	0.185714	0.877316	0.968476	-13.9897	70.6493	0.146677	8e-06	0.493804	6.31531	94	4	240	10	5	150601396	35.0557	0	0.911354	0.893224	1.02411114754244e-14
peak_2266353	rs12154687	7	150614085	C	T	0.197143	0.740214	0.976145	-28.0792	134.453	0.083149	6e-06	0.532795	7.79881	221	4	240	10	5	150614085	66.8771	0	0.89863	0.926958	8.33249981902399e-29
peak_2266781	rs6963445	7	151314689	A	C	0.185714	0.117744	0.950519	-7.37063	35.5156	0.59057	0.009529	0.41956	14.6508	37	8	64	8	7	151314689	15.7479	0	0.933217	0.887745	4.25961696838994e-08
peak_2266986	rs61180243	7	151532481	C	G	0.125714	0.720638	0.95347	-10.0467	49.9173	0.139891	0.002683	0.431611	5.01219	22	2	56	13	9	151532481	24.8105	0	0.821887	0.869353	8.98043987782552e-11
peak_2266987	rs6979035	7	151536102	G	A	0.194286	5.01876	0.959461	-6.08379	30.944	0.259227	0.01	0.5	6.10729	40	0	56	7	5	151536102	15.02	0	NA	0.925881	8.24540424443308e-07
peak_2267151	rs2536087	7	151688041	G	A	0.557143	0.673454	0.899474	-3.27444	18.9582	0.454807	0.002187	0.428697	37.5301	35	4	75	16	7	151688041	7.2822	0	0.904519	0.79179	0.000531568
peak_2267210	rs140166603	7	151806176	G	A	0.16	0.730888	0.941936	-3.58054	22.3563	0.464386	0.003096	0.492122	59.8051	36	30	116	9	12	151806176	8.58019	0	0.894033	0.88487	0.0002627
peak_2267221	rs80340935	7	151832251	G	A	0.64	5.29792	0.923106	-3.36223	21.0977	0.473021	0.008857	0.474842	89.6235	72	36	129	11	10	151832251	7.62505	0	0.863808	0.602077	0.00043428
peak_2267227	rs372755224	7	151855094	T	C	0.451429	9.99957	0.858445	-9.00685	46.0706	0.455893	0.016201	0.484373	29.0241	40	45	92	16	14	151855094	20.1305	0	0.880559	0.539076	9.84344314765358e-10
peak_2267710	rs7799662	7	152339849	T	C	0.065714	0.090465	0.973357	-3.13512	13.7867	0.327258	0.01	0.5	13.249	3	0	11	6	6	152339849	6.40288	0	NA	0.924398	0.000732615
peak_2267941	rs10227367	7	152537190	G	T	0.054286	0.576619	0.986381	-6.11285	31.9199	0.285471	0.004965	0.492152	16.2332	34	5	48	10	6	152537190	15.2265	0	0.902298	0.915447	7.71169483221602e-07
peak_2267951	rs6464241	7	152540442	G	A	0.54	0.009698	0.719679	-25.8378	121.213	0.754503	0.170294	0.332438	11.3583	31	8	49	27	8	152540442	59.066	0	0.522395	0.291532	1.45272050066749e-26
peak_2267997	rs57395410	7	152587415	C	T	0.565714	0.855287	0.929512	-5.55135	28.5751	0.345268	0.01	0.5	6.00249	40	0	79	7	4	152587415	13.0249	0	NA	0.853888	2.80960879103581e-06
peak_2268176	rs4601228	7	152733685	T	C	0.545714	0.001245	0.978793	-7.18047	37.584	0.434071	0.003551	0.499915	23.6843	103	26	124	18	12	152733685	16.41	0	0.944616	0.935118	6.59983877114727e-08
peak_2268334	rs5013639	7	152884995	G	A	0.14	5.02395	0.983279	-14.2767	66.9048	0.193136	0.010347	0.485192	6.66376	59	1	80	7	5	152884995	32.8847	0	0.875533	0.959976	5.2885627619011e-15
peak_2268335	rs6943923	7	152877306	T	C	0.108571	0.00241	0.973816	-24.4381	114.78	0.118485	0.01	0.5	16.8128	29	0	81	11	7	152877306	57.006	0	NA	0.921688	3.64651042160571e-25
peak_2268336	rs59653945	7	152876882	G	C	0.108571	0.00241	0.975244	-27.779	129.097	0.110459	0.003435	0.382429	19.8007	21	1	75	8	10	152876882	64.3044	0	0.659855	0.945258	1.66330820011953e-28
peak_2268569	rs2710214	7	153096959	C	G	0.545714	0.043221	0.799004	-4.20901	23.1059	0.560139	0.01	0.5	39.8549	4	0	52	9	12	153096959	9.33702	0	NA	0.628717	6.18004866259924e-05
peak_2268657	rs375054210;rs12667750	7	153189450	C	T	0.565714	2.2414	0.771803	-3.41474	20.6281	0.597123	0.002452	0.623972	22.1605	48	3	69	13	7	153189450	8.81495	0	0.756911	0.370655	0.000384821
peak_2268762	rs7805808	7	153312438	T	G	0.137143	0.204883	0.96186	-4.82688	28.1251	0.319399	4.2e-05	0.425322	11.389	118	1	131	9	5	153312438	13.2373	0	0.845983	0.911284	1.48977334768235e-05
peak_2268769	rs57412178	7	153315504	T	C	0.691429	0.347109	0.980019	-11.4619	58.5928	0.416471	0.006724	0.470101	25.4537	112	26	178	9	7	153315504	26.9325	0	0.947401	0.912032	3.45188192635605e-12
peak_226886	rs2167450	10	15477344	T	C	0.508571	0.460629	0.969641	-4.36159	25.2902	0.403904	0.003744	0.55792	18.4912	48	4	159	12	12	15477344	10.9306	0	0.938483	0.934257	4.34924535386775e-05
peak_226914	rs7094257	10	15511281	A	G	0.617143	1.59963	0.974074	-3.66017	20.5522	0.41563	0.000727	0.535411	15.4196	87	6	112	10	7	15511281	8.60271	0	0.891174	0.945294	0.000218693
peak_226921	rs10508488	10	15502273	T	C	0.117143	1.04928	0.96068	-4.79203	27.5233	0.402731	0.001575	0.496744	28.4086	3	6	104	6	5	15502273	12.1581	0	0.958387	0.902967	1.61423047916113e-05
peak_2269252	rs2622118	7	153803024	T	G	0.382857	1.59963	0.787074	-3.68463	21.4861	0.407765	0.014274	0.327049	12.0561	29	5	58	17	15	153803024	9.05152	0	0.619419	0.594229	0.000206712
peak_2269420	rs2628849	7	153960565	A	G	0.737143	3.66716	0.945467	-6.80106	34.0318	0.360285	0.00573	0.619492	11.2078	35	1	74	6	4	153960565	15.4943	0	0.878516	0.902163	1.58103895541622e-07
peak_2269422	rs201233203	7	153962065	C	T	0.254286	2.50051	0.910248	-4.05961	22.5938	0.370574	0.000119	0.382805	23.7627	33	1	68	19	12	153962065	10.2857	0	0.848268	0.848268	8.71747957299359e-05
peak_2269515	rs73729267	7	154047179	C	T	0.12	1.04928	0.929252	-3.21275	18.0017	0.311286	8.4e-05	0.490413	6.75899	35	2	73	25	5	154047179	8.58246	0	0.823181	0.830259	0.000612697
peak_2269517	rs3980035	7	154046979	T	A	0.608571	2.97704	0.953544	-6.87866	37.1356	0.3359	0.034591	0.360587	10.8715	24	1	120	8	7	154046979	17.2988	0	0.79152	0.892792	1.32232023974323e-07
peak_2269518	rs58597627	7	154050834	A	G	0.202857	0	0.936301	-3.28052	20.569	0.417663	0.007126	0.460091	13.4165	34	7	131	8	7	154050834	8.56974	0	0.876653	0.862462	0.000524183
peak_2269529	rs4067507	7	154065569	C	G	0.6	3.77149	0.878848	-4.58324	25.8035	0.447713	0.011293	0.456827	24.5377	129	18	138	11	9	154065569	10.4996	0	0.883604	0.78599	2.61071833189121e-05
peak_2269530	rs190561635	7	154060117	G	A	0.054286	0.401592	0.777881	-7.30075	39.3189	0.313508	0.036449	0.421941	4.84394	67	24	139	14	10	154060117	18.4789	0	0.851118	0.576506	5.003255661774e-08
peak_2269531	rs183819485	7	154058494	T	C	0.56	0.376523	0.940679	-5.31084	29.3971	0.389984	0.019099	0.521693	6.87176	39	6	134	10	10	154058494	13.0048	0	0.820616	0.883157	4.88828385535767e-06
peak_2269532	rs183819485	7	154058494	T	C	0.56	0.376523	0.940679	-6.3408	34.9686	0.450034	0.012761	0.481957	37.8599	31	28	137	10	10	154058494	14.8046	0	0.778135	0.878198	4.56242909795324e-07
peak_2269549	rs7357097	7	154083159	G	A	0.608571	0.00424	0.972208	-4.48424	25.4302	0.432131	0.002325	0.495893	31.1558	34	9	99	6	10	154083159	10.6609	0	0.956536	0.930565	3.27912880273228e-05
peak_2269551	rs59921942	7	154086513	G	T	0.188571	0.082224	0.976828	-10.8099	54.0372	0.419679	0.003165	0.477097	51.1435	40	13	119	6	7	154086513	24.8203	0	0.910027	0.947237	1.54903927790467e-11
peak_2269562	rs145624128	7	154103548	G	A	0.122857	0.025964	0.91922	-9.5381	48.2192	0.158558	0.04369	0.356986	3.77445	68	2	76	13	10	154103548	23.8948	0	0.682091	0.834747	2.89664981188336e-10
peak_2269616	rs201250397	7	154140467	T	G	0.465714	0.229225	0.903721	-3.19918	17.8175	0.385451	3e-05	0.461483	7.31827	0	1	26	6	6	154140467	7.58041	0	0.782419	0.816513	0.000632151
peak_2269617	rs3111959	7	154153852	G	C	0.617143	0.269923	0.833634	-4.16954	22.2312	0.357804	0.01	0.5	7.64607	19	0	28	9	6	154153852	9.84772	0	NA	0.697698	6.76792758154057e-05
peak_2269708	rs10280940	7	154226506	G	A	0.06	10.0902	0.97663	-4.12458	23.821	0.369564	0.001442	0.507274	24.4622	55	4	71	10	8	154226506	10.6726	0	0.90047	0.939544	7.50619190517363e-05
peak_2270278	rs114050991	7	154779089	C	T	0.345714	13.5726	0.832168	-6.5092	34.0283	0.435731	0.033203	0.462565	62.6272	27	10	57	17	16	154779089	14.7275	0	0.794278	0.289625	3.09601728090328e-07
peak_2270373	rs577828505	7	154873964	G	A	0.117143	0.20245	0.889154	-4.41598	26.3396	0.426583	0.001957	0.486031	61.4708	55	35	134	16	7	154873964	10.9848	0	0.93213	0.507786	3.83723782489249e-05
peak_2270610	rs7341427	7	155125946	G	A	0.702857	5.4208	0.76735	-3.53502	21.5584	0.417155	0.009469	0.497777	14.7932	75	9	85	17	11	155125946	8.82639	0	0.850268	0.501164	0.000291729
peak_2270611	rs76361298	7	155118723	G	A	0.477143	2.59595	0.896336	-3.42143	21.0114	0.434147	0.011059	0.452229	28.1379	49	10	83	12	12	155118723	8.42927	0	0.814061	0.612504	0.00037894
peak_2270693	rs34931632	7	155207629	T	C	0.585714	0.104105	0.975418	-3.38487	19.1663	0.525689	0.002216	0.487663	60.2026	43	33	115	7	7	155207629	6.66518	0	0.947423	0.941472	0.000412226
peak_2270745	rs372015194	7	155318091	T	A	0.391429	0.098235	0.707609	-6.90672	37.4913	0.43724	0.002052	0.483218	54.9155	63	13	135	14	7	155318091	16.3743	0	0.907436	0.273684	1.23959762675822e-07
peak_2270756	rs141214584	7	155326240	A	C	0.122857	2.36137	0.952833	-13.0632	64.1827	0.249935	0.452049	0.421472	12.3515	49	4	124	15	7	155326240	31.1758	0	0.513252	0.914351	8.64572802912383e-14
peak_2270764	rs13239743	7	155345767	T	C	0.68	2.00893	0.956384	-14	68.555	0.32443	0.01	0.5	8.8387	56	0	99	6	6	155345767	32.4506	0	NA	0.923774	1.00009977138374e-14
peak_2270765	rs6957560	7	155346066	C	G	0.694286	2.34046	0.95214	-23.8001	113.775	0.335454	0.021732	0.601069	12.6377	53	3	113	10	8	155346066	54.7996	0	0.691123	0.914393	1.58451297966891e-24
peak_2270806	rs1477213	7	155429643	G	A	0.628571	0.209847	0.876849	-3.36394	20.5533	0.566586	0.003289	0.290215	24.9312	39	7	119	11	10	155429643	8.3652	0	0.812345	0.722359	0.000432577
peak_2270942	rs12673209	7	155613055	C	T	0.437143	0.291892	0.930022	-18.6041	87.8015	0.277178	0.007303	0.581986	8.92947	14	2	51	8	7	155613055	42.4629	0	0.705318	0.852162	2.48823943819547e-19
peak_2271062	rs12154725	7	155723757	T	G	0.237143	0.12362	0.969293	-3.43629	18.2177	0.375317	0.01	0.5	16.2216	50	0	61	6	5	155723757	8.03529	0	NA	0.924518	0.000366195
peak_2271241	rs4716936	7	155936328	C	T	0.894286	0.001254	0.987477	-3.99937	21.0745	0.405685	0.018153	0.548121	9.89818	99	8	134	8	7	155936328	8.88422	0	0.830144	0.956594	0.000100145
peak_2271256	rs10949790	7	155960873	T	C	0.348571	0.006003	0.94881	-7.37429	38.4964	0.541512	0.001515	0.514164	81.2955	29	7	77	8	9	155960873	16.4709	0	0.857749	0.890869	4.22383680445372e-08
peak_2271679	rs2365284	7	156458472	G	A	0.628571	5.23285	0.958842	-3.45318	18.6608	0.55514	0.000841	0.511508	37.5451	19	3	42	8	5	156458472	7.25609	0	0.90923	0.933001	0.000352224
peak_2271818	rs55695615	7	156601985	A	G	0.077143	0.00142	0.943841	-28.4107	132.53	0.18564	0.000884	0.481771	24.8745	69	4	87	11	7	156601985	65.4108	0	0.913823	0.883655	3.88384582842661e-29
peak_2271819	rs73163930	7	156586473	A	T	0.082857	0.631038	0.971252	-18.8916	90.97	0.165959	0.004636	0.488847	12.5101	0	4	88	9	9	156586473	44.9043	0	0.928113	0.922612	1.28365539938144e-19
peak_2271820	rs3778928	7	156603846	G	A	0.08	1.03598	0.901955	-6.2408	32.2014	0.203211	0.01	0.5	9.10101	66	0	97	9	5	156603846	15.9444	0	NA	0.797708	5.74385506504277e-07
peak_2271823	rs55695615	7	156601985	A	G	0.077143	0.00142	0.943841	-24.8713	118.543	0.265393	0.000303	0.49346	39.2057	51	11	102	22	12	156601985	58.1309	0	0.885881	0.877616	1.344989799097e-25
peak_2272007	rs151011007	7	156789035	G	A	0.051429	0.456087	0.948657	-5.3427	27.8569	0.721432	2.1e-05	0.448549	15.7068	4	2	83	6	4	156789035	12.8964	0	0.928619	0.861706	4.54251957414541e-06
peak_2272350	rs4716689	7	157134438	G	A	0.362857	0.988945	0.958895	-4.80704	24.6441	0.555777	0.008191	0.432328	14.2925	13	11	54	14	13	157134438	10.1147	0	0.856778	0.90701	1.55941848052816e-05
peak_2272490	rs62493377	7	157258087	A	G	0.068571	0.043957	0.962545	-3.20287	18.7472	0.364239	0.005936	0.318839	19.3094	11	4	42	12	8	157258087	8.37815	0	0.811954	0.911948	0.000626807
peak_2272650	rs62475282	7	157481271	C	T	0.32	1.68899	0.94896	-3.38849	21.0841	0.449181	0.00306	0.5026	18.5487	43	21	93	7	6	157481271	8.31226	0	0.946885	0.878041	0.000408795
peak_2272652	rs9791724	7	157483808	T	C	0.171429	6.90444	0.868125	-7.35724	38.5426	0.424693	0.024851	0.524653	5.24237	39	21	82	23	18	157483808	16.9816	0	0.883186	0.606098	4.39295489665443e-08
peak_2272696	rs6459797	7	157572414	G	A	0.42	6.90444	0.94786	-3.59156	19.937	0.458887	0.010328	0.490281	49.4409	34	13	32	10	9	157572414	7.45704	0	0.917547	0.835217	0.000256117
peak_2272735	rs12671737	7	157626191	C	T	0.091429	0.121903	0.877286	-4.88713	26.3698	0.585905	0.110545	0.286712	18.4969	39	12	46	13	9	157626191	11.2787	0	0.692749	0.768124	1.29677975053018e-05
peak_2272761	rs1638025	7	157654674	A	C	0.565714	0.017327	0.94534	-9.64264	48.3007	0.430462	0.032881	0.428737	17.0438	68	18	94	9	9	157654674	21.7885	0	0.850584	0.884033	2.27699051118385e-10
peak_2272805	rs55770502	7	157723280	G	A	0.117143	1.12243	0.967451	-11.3145	56.9601	0.634483	0.071198	0.489489	22.2527	61	8	109	12	11	157723280	26.4	0	0.815271	0.927915	4.84772265306192e-12
peak_2272809	rs868504	7	157739093	C	G	0.551429	2.98806	0.974843	-8.77262	44.9846	0.283889	0.35548	0.389561	4.3399	55	4	85	9	9	157739093	21.3108	0	0.599395	0.93461	1.68801978456049e-09
peak_2272810	rs60688149	7	157740467	G	A	0.328571	0.575055	0.963074	-11.3689	56.7406	0.370923	0.034242	0.408212	11.1907	63	6	86	8	12	157740467	26.5924	0	0.797184	0.916373	4.27646126633921e-12
peak_2272816	rs2952647	7	157749954	T	C	0.088571	4.68157	0.912208	-6.04445	31.8846	0.383398	0.010171	0.46065	29.1439	42	3	65	10	10	157749954	14.4381	0	0.864558	0.851725	9.02716329061743e-07
peak_2272926	rs10255369	7	157925319	C	T	0.591429	5.69144	0.834116	-3.7184	22.793	0.62521	0.084705	0.435374	9.75278	51	3	106	13	7	157925319	10.0478	0	0.788797	0.556784	0.000191248
peak_2273005	rs9801601	7	158029247	G	A	0.771429	0.110808	0.960736	-4.18811	22.0144	0.548444	0.003357	0.472836	54.689	36	9	82	5	5	158029247	8.75313	0	0.981876	0.917175	6.48468215483114e-05
peak_2273029	rs186547490	7	158059105	G	C	0.102857	0.697237	0.894982	-3.81958	22.524	0.578851	0.032863	0.371905	19.0059	39	8	73	8	6	158059105	9.33032	0	0.756769	0.776485	0.000151504
peak_2273040	rs62480183	7	158089650	T	G	0.525714	2.73438	0.715948	-4.87964	25.1394	0.636124	0.10832	0.38513	5.69098	23	3	39	14	10	158089650	11.1304	0	0.686295	0.449827	1.31935136857229e-05
peak_2273073	rs376173592	7	158146629	A	G	0.1	0.396825	0.928957	-7.21992	36.6937	0.350557	0.002473	0.470213	15.5122	68	12	138	10	7	158146629	16.9879	0	0.824546	0.852157	6.02669877487997e-08
peak_2273075	rs199642011	7	158149137	G	A	0.28	1.29592	0.839338	-36.9834	173.581	0.232219	0.114892	0.480693	3.75301	79	8	159	13	8	158149137	85.1151	0	0.789885	0.602832	1.03886954981395e-37
peak_2273078	rs4104	7	158154341	G	A	0.645714	0.101829	0.977301	-17.9215	87.097	0.730144	0.383724	0.510651	6.9077	100	2	157	11	9	158154341	41.9025	0	0.650146	0.94545	1.19801720858391e-18
peak_2273079	rs13311355	7	158158725	G	T	0.668571	0.564321	0.90332	-3.8026	20.772	0.463172	0.002899	0.509947	50.4185	122	18	180	8	6	158158725	7.81044	0	0.945261	0.794439	0.000157545
peak_2273082	rs201377806	7	158149136	C	T	0.277143	1.51328	0.84167	-3.72009	23.9026	0.545608	0.002281	0.497137	42.4737	20	14	188	9	9	158149136	9.4692	0	0.972636	0.651594	0.000190509
peak_2273083	rs73173663	7	158165551	C	T	0.094286	1.77208	0.963763	-3.69974	22.8255	0.34568	0.035356	0.423041	14.6804	147	4	170	13	10	158165551	10.4419	0	0.858394	0.880722	0.000199644
peak_2273160	rs544505004	7	158248844	A	G	0.245714	4.12603	0.753709	-3.2833	20.2803	0.410055	0.007838	0.345875	12.641	39	10	104	12	7	158248844	8.46903	0	0.825536	0.545511	0.000520834
peak_2273162	rs199699971	7	158254400	T	C	0.111429	2.75199	0.892225	-3.2749	20.1392	0.446115	0.003729	0.506202	50.5238	65	15	107	8	6	158254400	7.93394	0	0.950333	0.777993	0.000531002
peak_2273163	rs13310233	7	158253922	T	C	0.754286	0.017461	0.953669	-10.3233	52.2662	0.318033	0.010402	0.42578	8.2073	53	7	98	7	9	158253922	24.6824	0	0.930557	0.892788	4.74954902789853e-11
peak_2273168	rs79955697	7	158266072	C	T	0.26	7.17122	0.923886	-3.3054	17.9772	0.583146	0.023631	0.434525	22.6489	38	1	84	7	6	158266072	7.23019	0	0.851651	0.807735	0.000494994
peak_2273196	rs574768068	7	158312247	C	T	0.348571	10.8319	0.838961	-3.53912	18.3245	0.555424	0.018939	0.519908	23.4185	8	2	31	17	13	158312247	6.99482	0	0.695287	0.748887	0.000288985
peak_2273205	rs140255354	7	158330692	C	A	0.128571	1.32576	0.813956	-3.23969	18.8217	0.542409	0.032907	0.520189	17.9311	72	37	135	35	28	158330692	6.92632	0	0.858626	0.588584	0.000575848
peak_2273207	rs71547529	7	158342777	G	T	0.288571	1.4812	0.958409	-29.2358	138.584	0.831289	0.01	0.5	6.96254	93	0	107	8	8	158342777	67.5244	0	NA	0.902787	5.80992058607337e-30
peak_2273208	rs62481665	7	158336722	A	T	0.511429	0.287663	0.856627	-18.1635	88.0215	0.648221	0.075777	0.434908	2.15362	44	14	106	12	10	158336722	41.9899	0	0.873132	0.67836	6.86322897950164e-19
peak_2273209	rs7779175	7	158344226	C	T	0.66	1.45883	0.942931	-26.3352	124.96	0.368555	0.030138	0.397467	9.23625	70	20	89	12	13	158344226	60.1191	0	0.851453	0.874823	4.62213216165995e-27
peak_2273210	rs182179344	7	158342234	A	T	0.282857	13.7122	0.911673	-3.54093	21.5845	0.536653	0.005159	0.465509	85.527	48	14	85	8	13	158342234	8.14413	0	0.892191	0.764673	0.000287785
peak_2273221	rs13230559	7	158360035	T	C	0.871429	0.680579	0.745259	-4.99173	26.6128	0.68346	0.045274	0.679944	6.02117	14	4	41	14	8	158360035	12.2685	0	0.693705	0.479524	1.01923326825611e-05
peak_2273223	rs7809402	7	158363872	T	A	0.891429	0.68914	0.880586	-15.7613	74.9535	0.251792	0.107476	0.942744	4.26346	22	8	76	7	8	158363872	36.1036	0	0.828104	0.759449	1.73270872828338e-16
peak_2273224	rs1349724	7	158370712	A	T	0.631429	5.03856	0.927709	-3.2386	17.9316	0.441345	0.028303	0.645165	25.2015	34	7	69	14	12	158370712	6.87846	0	0.674057	0.821195	0.000577291
peak_2273252	rs200541600	7	158397882	A	T	0.417143	2.46101	0.966805	-16.7602	79.5528	0.322403	0.075664	0.566717	6.93002	0	6	37	12	12	158397882	38.1715	0	0.725765	0.908514	1.73714565939871e-17
peak_2273261	rs2335167	7	158421256	T	G	0.448571	0.001245	0.940355	-11.821	57.6412	0.449389	0.011331	0.455328	18.4104	39	22	48	9	9	158421256	26.0185	0	0.908537	0.868794	1.5099282499142e-12
peak_2273281	rs1670368	7	158462437	C	T	0.708571	0.0112	0.966885	-9.97664	50.0073	0.427241	0.00576	0.45583	24.5178	95	13	100	8	7	158462437	22.657	0	0.905377	0.924384	1.05526047681198e-10
peak_2273283	rs1733165	7	158458277	G	A	0.54	8.3e-05	0.960411	-7.28288	36.6563	0.461964	0.020922	0.491864	42.9717	50	34	109	10	10	158458277	15.5969	0	0.884117	0.905648	5.21341830050465e-08
peak_2273284	rs10277700	7	158455758	C	G	0.408571	1.01019	0.9394	-6.55371	35.3025	0.709656	0.01	0.5	9.13444	24	0	99	7	5	158455758	16.8024	0	NA	0.873752	2.79443970256653e-07
peak_2273285	rs2464330	7	158460470	A	G	0.54	0.017043	0.959966	-4.81668	27.6516	0.433361	0.030037	0.445848	26.8763	65	11	105	13	12	158460470	11.708	0	0.832869	0.90956	1.52518195910517e-05
peak_2273287	rs1733140	7	158470313	C	T	0.722857	0.001677	0.959035	-3.91467	23.4884	0.552264	0.00074	0.48839	60.489	95	5	110	10	9	158470313	9.46139	0	0.968996	0.913384	0.000121712
peak_2273340	rs79578718	7	158522126	A	G	0.297143	13.1388	0.888231	-4.51157	25.2136	0.458354	0.022227	0.468065	51.8663	20	26	60	12	8	158522126	9.96594	0	0.845118	0.629998	3.07917161138578e-05
peak_227346	rs7083332	10	15924536	T	C	0.068571	14.14	0.940883	-7.05658	31.6483	0.243641	0.01	0.5	11.7396	3	0	6	8	8	15924536	15.3855	0	NA	0.890674	8.77842438720247e-08
peak_2273524	rs4355721	7	158706463	T	G	0.12	1.12243	0.987727	-44.8447	205.912	0.065522	2.4e-05	0.495029	13.4569	17	2	117	10	10	158706463	102.227	0	0.837539	0.963324	1.42985179166448e-45
peak_2273525	rs10238928	7	158706912	C	T	0.12	1.12243	0.989391	-10.9265	50.7481	0.195886	0.00593	0.491726	7.86108	14	1	112	10	11	158706912	24.9882	0	0.804329	0.965917	1.18428314434217e-11
peak_2273538	rs4994157	7	158730534	T	C	0.242857	11.7225	0.835062	-4.28072	25.6798	0.436863	0.028277	0.453391	24.805	32	19	130	11	7	158730534	10.6525	0	0.850175	0.435362	5.23939457884179e-05
peak_2273554	rs62478935	7	158746034	T	C	0.217143	0.012501	0.969849	-27.4032	130.531	0.674338	0.040184	0.414778	19.5049	104	3	126	14	13	158746034	63.2049	0	0.778576	0.935403	3.95189531786799e-28
peak_2273751	rs4909282	7	158907106	T	C	0.34	0.753659	0.961255	-8.92046	44.8687	0.633508	0.136871	0.266702	10.4583	1	2	57	12	11	158907106	20.6589	0	0.489633	0.906869	1.20099431654568e-09
peak_2273789	rs2657345	7	158951478	T	C	0.682857	0.312469	0.984862	-3.33019	18.967	0.594477	0.01	0.5	14.8001	29	0	58	5	4	158951478	8.00481	0	NA	0.96402	0.000467527
peak_2273795	rs552294507	7	158962662	G	A	0.12	2.59595	0.825252	-4.12805	23.6959	0.421918	0.002962	0.409786	48.9625	38	9	66	9	6	158962662	10.1102	0	0.917458	0.635883	7.44644210879211e-05
peak_2273984	rs422755	7	159207503	A	G	0.614286	2.12089	0.932582	-5.71388	28.8213	0.612746	0.11674	0.55292	8.13118	41	5	68	7	6	159207503	12.5546	0	0.925502	0.877864	1.93249706187804e-06
peak_2273988	rs445324	7	159210035	G	A	0.58	0.374455	0.952316	-6.75942	34.4967	0.399656	0.059136	0.176799	17.1152	48	1	64	5	7	159210035	15.4027	0	0.769104	0.909012	1.74011752183817e-07
peak_2273989	rs419163	7	159212612	A	T	0.805714	0.040655	0.952353	-6.78007	34.713	0.437284	0.016829	0.435038	46.8612	52	18	61	14	7	159212612	14.9773	0	0.830396	0.893658	1.6593239894982e-07
peak_2274102	rs116426014	8	205757	A	G	0.202857	0.601249	0.911872	-11.9971	59.0654	0.583715	0.002681	0.508509	17.1856	4	11	66	8	10	205757	27.2133	0	0.937713	0.766653	1.00662365982485e-12
peak_2274104	rs200296368	8	212408	T	C	0.074286	1.12692	0.873253	-12.9166	63.0361	0.187452	0.013225	0.306528	4.95058	39	10	85	18	8	212408	30.7746	0	0.725028	0.709302	1.21167956844195e-13
peak_2274179	rs62484690	8	283122	G	A	0.537143	1.50407	0.972962	-24.584	117.399	0.34309	0.028582	0.489337	15.9623	54	5	111	6	6	283122	56.8224	0	0.920843	0.937725	2.60624320604249e-25
peak_2274199	rs2519027	8	301705	G	A	0.274286	3.37046	0.956782	-3.50028	21.3823	0.350646	0.01	0.5	5.69307	26	0	84	6	6	301705	9.67392	0	NA	0.919567	0.000316026
peak_2274202	rs11990310	8	309934	C	T	0.154286	16.8954	0.977691	-5.41231	29.8985	0.410358	1.8e-05	0.33601	29.6487	51	9	85	15	9	309934	13.0912	0	0.88275	0.958	3.86980930992853e-06
peak_2274217	rs7013717	8	323457	T	C	0.197143	4.02093	0.968907	-5.01431	28.3788	0.395716	0.004425	0.370769	15.7376	40	5	97	10	9	323457	12.6117	0	0.925009	0.933359	9.67593178190626e-06
peak_2274263	rs57304032	8	375281	C	T	0.165714	3.36362	0.87879	-4.72462	27.1082	0.582581	0.027189	0.37785	8.94482	49	16	98	13	9	375281	11.5653	0	0.868876	0.663585	1.88530714571937e-05
peak_2274277	rs7016014	8	395980	T	G	0.28	1.68627	0.981464	-5.93612	32.8439	0.359428	0.008042	0.53203	15.8063	102	7	116	7	7	395980	15.1047	0	0.875824	0.948929	1.15844952654719e-06
peak_2274278	rs12548254	8	388315	A	T	0.197143	0.146505	0.958068	-13.0522	65.0101	0.271171	0.010659	0.485388	6.34501	45	6	119	9	10	388315	31.385	0	0.877214	0.882168	8.86714958729352e-14
peak_2274286	rs12544169	8	412326	A	C	0.3	4.28409	0.979501	-3.53045	19.6963	0.406782	0.003973	0.418492	19.7478	88	2	95	5	4	412326	8.36606	0	0.927343	0.945348	0.000294814
peak_2274287	rs58334716	8	403936	T	C	0.277143	5.90764	0.961182	-3.25428	19.6762	0.389282	2.5e-05	0.463007	15.0907	42	2	95	6	6	403936	8.61937	0	0.803454	0.901225	0.000556832
peak_2274471	rs28412070	8	594984	C	T	0.297143	1.56061	0.96469	-4.75603	27.4179	0.538204	0.009488	0.437461	52.3687	82	23	107	8	6	594984	11.1013	0	0.878287	0.934527	1.75377516826087e-05
peak_2274502	rs13267834	8	639828	G	T	0.325714	0.290419	0.957638	-3.09354	18.6373	0.418664	0.019732	0.388628	16.6728	59	6	96	5	6	639828	7.71328	0	0.872524	0.913028	0.000806224
peak_2274518	rs11782723	8	654542	C	T	0.697143	0.539455	0.985857	-3.84191	21.2939	0.454662	0.009056	0.457499	57.867	19	4	83	8	8	654542	8.25882	0	0.901169	0.962038	0.000143908
peak_2274525	rs28622881	8	669658	G	C	0.205714	0.035231	0.986714	-4.95276	26.8635	0.438206	0.002292	0.49459	22.273	27	9	70	5	5	669658	11.3002	0	0.981259	0.964116	1.11491513048734e-05
peak_2274538	rs1703908	8	688503	G	C	0.222857	1.37998	0.967784	-39.3872	185.085	0.63578	0.002621	0.445218	27.8402	50	9	109	8	5	688503	89.8375	0	0.954805	0.892771	4.09979040499485e-40
peak_2274546	rs145618050	8	698223	C	T	0.448571	1.0355	0.970315	-15.9666	78.4704	0.413078	0.011868	0.469637	12.2548	54	17	133	7	6	698223	36.8548	0	0.923254	0.927556	1.08003446453394e-16
peak_2274635	rs4735937	8	802036	A	G	0.802857	6.98819	0.911995	-3.60561	22.4837	0.536841	0.009367	0.505025	24.0478	59	40	117	13	14	802036	8.49945	0	0.904394	0.565453	0.000247966
peak_2274666	rs6559194	8	840631	G	A	0.4	4.86111	0.961379	-23.7742	113.076	0.622485	0.008277	0.494932	13.213	35	9	81	6	5	840631	54.3021	0	0.922835	0.887084	1.68177381465977e-24
peak_2274783	rs11137117	8	980235	A	T	0.108571	0.00241	0.976296	-4.9571	25.5225	0.27083	0.163064	0.213775	4.13409	39	1	71	11	8	980235	12.175	0	0.629613	0.929059	1.103828786134e-05
peak_2274784	rs2654014	8	984539	G	A	0.262857	0.106343	0.942881	-10.1839	50.975	0.290936	0.01	0.5	7.67122	53	0	70	7	4	984539	24.3596	0	NA	0.883125	6.54848588580113e-11
peak_2274821	rs112307130	8	1012483	G	A	0.3	0.202462	0.988156	-15.6662	75.4277	0.828522	0.01	0.5	1.76307	27	0	64	7	9	1012483	36.6013	0	NA	0.970877	2.15679667286052e-16
peak_2274822	rs62488480	8	1017533	T	A	0.425714	6.90444	0.898265	-11.7251	57.6123	0.404846	0.025652	0.46351	20.0541	28	6	59	10	8	1017533	26.6016	0	0.87422	0.701132	1.88341675017191e-12
peak_2274836	rs34409604	8	1031100	C	T	0.245714	1.09508	0.957226	-9.7524	47.6021	0.613555	0.048876	0.488034	12.6642	23	5	58	10	10	1031100	21.8005	0	0.820629	0.904917	1.76849121217638e-10
peak_2274883	rs192326109	8	1088924	A	G	0.057143	0.36157	0.944303	-5.39956	28.5804	0.324607	0.003631	0.539469	22.5628	30	7	85	11	8	1088924	13.2182	0	0.866621	0.76381	3.98512463840251e-06
peak_2274889	rs535517907	8	1097541	T	C	0.068571	0.948474	0.813119	-20.6962	99.3052	0.183629	0.02879	0.466301	6.89781	51	13	93	39	14	1097541	48.3449	0	0.841683	0.436234	2.01290447607455e-21
peak_2274899	rs34418694	8	1109133	G	A	0.237143	1.86447	0.907764	-5.43145	29.7413	0.382881	0.009722	0.488873	9.09229	37	4	75	9	8	1109133	13.3938	0	0.84083	0.784914	3.70296508127984e-06
peak_2274951	rs62488981	8	1171471	G	T	0.248571	2.38114	0.977734	-3.7516	19.66	0.356486	0.001475	0.433074	7.1936	85	2	193	7	6	1171471	8.88044	0	0.948975	0.94975	0.000177174
peak_2274959	rs4620310	8	1180473	C	T	0.5	0.143193	0.969083	-3.14191	21.3944	0.449261	0.002701	0.525001	30.9883	103	17	217	9	10	1180473	8.41959	0	0.916627	0.901558	0.000721254
peak_2274960	rs7818243	8	1181480	T	C	0.334286	0.243709	0.961538	-3.97948	24.4504	0.584636	0.003419	0.424495	22.1389	110	1	220	10	7	1181480	10.4968	0	0.91409	0.91409	0.000104839
peak_2274971	rs12677156	8	1197219	T	C	0.265714	5.53431	0.891982	-4.35284	26.0563	0.536871	0.003665	0.490012	43.0283	172	34	267	11	11	1197219	10.2695	0	0.943721	0.741837	4.43775168327354e-05
peak_2274976	rs10111585	8	1211904	A	G	0.525714	0.258876	0.900796	-5.25115	29.1732	0.544358	0.00341	0.447905	42.7634	167	28	219	11	6	1211904	11.8781	0	0.951014	0.803739	5.60853086324156e-06
peak_2274997	rs73670684	8	1235229	A	G	0.205714	1.58333	0.922274	-5.15711	28.7975	0.377253	0.01	0.5	20.205	43	0	133	7	7	1235229	13.0251	0	NA	0.819387	6.96444892725694e-06
peak_2275000	rs200250059	8	1241191	C	G	0.568571	8.92873	0.828958	-11.0333	56.3279	0.324475	0.048776	0.537428	10.7294	53	4	151	20	10	1241191	26.6778	0	0.811444	0.447655	9.26203645016497e-12
peak_2275006	rs62487840	8	1246987	T	C	0.8	7.32791	0.889885	-30.2048	143.633	0.746996	0.072384	0.369758	3.5169	71	16	146	12	12	1246987	70.2173	0	0.817923	0.736301	6.24011178674965e-31
peak_2275007	rs111698282	8	1248626	G	C	0.065714	0.865761	0.858523	-6.6987	36.8013	0.315039	0.050755	0.586972	11.2302	93	13	153	13	10	1248626	17.4003	0	0.852216	0.671827	2.00125204815251e-07
peak_2275010	rs531758440	8	1248272	G	T	0.062857	0.712992	0.873685	-5.19228	30.5947	0.398506	0.004978	0.494746	45.5555	70	35	202	15	11	1248272	13.5858	0	0.947141	0.710185	6.42273391994079e-06
peak_2275034	rs61415994	8	1282261	G	C	0.471429	2.50072	0.732563	-8.34018	42.8675	0.384038	0.011493	0.319751	20.391	37	7	78	19	8	1282261	19.6046	0	0.784087	0.339336	4.56898737692195e-09
peak_2275050	rs10283028	8	1295314	G	A	0.222857	5.93441	0.940462	-9.34247	47.6675	0.697521	0.01	0.5	8.80562	32	0	90	7	4	1295314	22.4525	0	NA	0.89066	4.54494585774866e-10
peak_2275068	rs36038225	8	1311725	A	G	0.128571	8.48098	0.886254	-5.71662	31.6119	0.213198	0.019759	0.498598	2.55484	22	2	102	7	5	1311725	15.4159	0	0.820717	0.821851	1.92033961084461e-06
peak_2275085	rs12548280	8	1337917	G	T	0.46	0.850245	0.974183	-3.63253	20.5296	0.576063	0.029773	0.195527	19.8203	58	3	113	18	11	1337917	8.52352	0	0.59076	0.94101	0.000233062
peak_2275092	rs138027226	8	1351975	C	G	0.365714	0.049775	0.818956	-3.30511	21.2205	0.405797	0.057123	0.356744	10.3443	66	10	121	12	8	1351975	8.85913	0	0.732732	0.640349	0.00049532
peak_2275093	rs10111133	8	1346103	C	A	0.345714	0.663923	0.962728	-18.998	92.0689	0.181791	0.181617	0.28775	5.11751	27	1	120	8	8	1346103	44.9152	0	0.661911	0.920485	1.00452927034106e-19
peak_2275094	rs13250486	8	1354184	C	A	0.362857	1.67531	0.934962	-36.8005	172.46	0.179474	0.048502	0.320394	3.65993	81	9	119	9	9	1354184	84.9055	0	0.844483	0.881943	1.58324554293738e-37
peak_2275095	rs13254541	8	1356409	A	G	0.237143	3.8671	0.93791	-3.20264	19.5866	0.399156	0.043165	0.392047	10.5695	84	3	115	10	9	1356409	8.34474	0	0.708421	0.888273	0.000627129
peak_2275123	rs11136389	8	1391530	A	T	0.382857	0.066537	0.952387	-7.04276	37.5169	0.585768	0.058536	0.465927	11.7882	85	5	100	10	7	1391530	16.746	0	0.881469	0.897122	9.06224306235071e-08
peak_2275124	rs7386449	8	1379674	A	G	0.414286	0.029089	0.921261	-3.15924	19.0872	0.405998	0.208967	0.078154	12.2454	20	1	96	7	8	1379674	7.93148	0	0.6379	0.839396	0.000693046
peak_2275127	rs11997070	8	1388072	T	G	0.257143	0.028764	0.933479	-7.68153	39.9579	0.572475	0.006849	0.36803	43.3087	52	4	90	7	7	1388072	17.7592	0	0.899401	0.846223	2.08196858970857e-08
peak_2275136	rs113410823	8	1417105	G	C	0.277143	0	0.882805	-11.6154	58.5284	0.376748	0.036085	0.538197	2.73024	56	18	121	12	14	1417105	27.3634	0	0.871046	0.726107	2.42457569672191e-12
peak_2275170	rs72507645	8	1464319	G	A	0.322857	6.04183	0.90999	-6.37134	34.1652	0.562434	0.03479	0.419498	43.3447	46	11	84	16	13	1464319	14.4837	0	0.745265	0.576339	4.2526916993846e-07
peak_2275243	rs2906590	8	1570505	T	C	0.534286	0.806307	0.974752	-3.86161	21.732	0.460896	0.006358	0.450745	34.0554	83	16	88	6	8	1570505	8.32179	0	0.953791	0.937897	0.000137528
peak_2275244	rs2956909	8	1563725	G	A	0.468571	0.32973	0.979954	-24.429	116.253	0.171491	0.01	0.5	4.64014	55	0	89	6	7	1563725	56.9331	0	NA	0.954462	3.72405543658864e-25
peak_2275295	rs11994785	8	1626393	C	T	0.102857	1.95663	0.897856	-3.08937	18.2718	0.435569	0.015078	0.474313	56.6705	28	15	73	10	7	1626393	7.16023	0	0.918454	0.724654	0.000814016
peak_2275402	rs11992795	8	1737121	G	A	0.288571	0.044492	0.931398	-4.64191	24.7594	0.452494	0.009898	0.462045	45.4418	55	13	90	9	8	1737121	10.0175	0	0.853312	0.856609	2.28079638890176e-05
peak_2275405	rs4876132	8	1742180	C	T	0.502857	0.287663	0.907233	-6.06156	32.7779	0.554264	0.000482	0.506489	49.5491	43	7	84	10	5	1742180	14.0588	0	0.925027	0.809684	8.67839830116765e-07
peak_2275450	rs6996586	8	1803072	T	C	0.782857	1.00236	0.973665	-4.67645	26.3248	0.412206	0.005557	0.481148	28.0885	39	3	73	6	7	1803072	11.2977	0	0.786215	0.939977	2.10645819358105e-05
peak_2275456	rs191773883	8	1805883	T	C	0.097143	0.001254	0.893242	-3.2939	20.8625	0.426438	0.002074	0.506367	33.3603	36	14	103	9	6	1805883	8.59784	0	0.946933	0.781566	0.000508272
peak_2275476	rs199768966	8	1833326	A	G	0.154286	2.92681	0.771765	-4.96361	28.8633	0.429555	0.004188	0.511832	42.6791	31	47	140	26	9	1833326	12.073	0	0.921627	0.315984	1.08741003573736e-05
peak_2275479	rs6651438	8	1845857	T	C	0.485714	4.19836	0.951385	-12.773	62.5143	0.571983	0.006945	0.428358	38.0056	110	17	135	12	9	1845857	28.7157	0	0.881094	0.877496	1.68659973517722e-13
peak_2275521	rs536997620	8	1888469	A	T	0.054286	0.36157	0.709259	-4.45825	24.8438	0.35614	0.015744	0.467069	16.5207	51	30	97	65	12	1888469	10.8905	0	0.800519	0.405893	3.4813923951583e-05
peak_2275572	rs11136445	8	1944110	T	C	0.362857	4.35756	0.944125	-3.05634	18.6085	0.472618	0.008473	0.495259	77.4425	25	24	92	9	8	1944110	6.51015	0	0.926396	0.826428	0.000878332
peak_2275578	rs17683365	8	1953448	A	G	0.3	0.275987	0.967053	-3.11755	18.0837	0.423964	0.001552	0.642372	8.67263	47	5	93	7	7	1953448	7.35163	0	0.928298	0.912146	0.000762869
peak_2275584	rs55724906	8	1962897	G	C	0.482857	0.171436	0.950209	-3.13573	20.6401	0.477926	0.00109	0.494924	75.1776	62	43	132	8	9	1962897	7.26663	0	0.947296	0.861423	0.000731596
peak_2275682	rs1530190	8	2084819	T	C	0.477143	3.02966	0.858755	-12.4509	61.3202	0.787156	0.05553	0.054018	1.35754	36	6	73	13	7	2084819	29.5841	0	0.795225	0.651127	3.54100446599101e-13
peak_2275725	rs11780530	8	2122189	T	C	0.374286	0.642993	0.970087	-3.54977	22.1139	0.544977	0.001319	0.495663	17.1895	21	11	247	5	6	2122189	8.67342	0	0.959106	0.939595	0.000281987
peak_2275728	rs62479966	8	2129989	C	T	0.074286	11.1253	0.978403	-3.41507	18.3365	0.41016	0.007185	0.513381	14.2833	45	9	252	6	6	2129989	7.66464	0	0.951194	0.943743	0.00038453
peak_2275736	rs73169447	8	2146684	G	A	0.188571	4.35234	0.98179	-5.59743	30.5863	0.574137	0.000808	0.468999	42.9552	251	31	260	14	7	2146684	13.1492	0	0.953502	0.936331	2.5267922070225e-06
peak_2275737	rs5023996	8	2137317	A	T	0.097143	8.32954	0.955125	-5.15416	31.1461	0.451362	0.00062	0.494206	84.3171	189	45	293	7	7	2137317	13.1039	0	0.934049	0.890589	7.01202488025766e-06
peak_2275744	rs370989861	8	2146730	G	A	0.16	2.145	0.945591	-3.09258	18.8992	0.564662	0.005362	0.436264	12.5006	87	21	206	32	10	2146730	7.18921	0	0.914118	0.760473	0.00080801
peak_2275752	rs13270863	8	2151161	T	C	0.16	1.7554	0.987667	-7.62299	38.146	0.597338	0.005362	0.504107	25.3196	66	6	189	9	7	2151161	17.1701	0	0.944919	0.959957	2.38237785327635e-08
peak_2275788	rs12334689	8	2190868	T	C	0.834286	0.426412	0.961479	-3.73496	23.1832	0.555327	0.00073	0.511157	32.0749	108	15	125	8	6	2190868	9.42623	0	0.928555	0.918291	0.000184094
peak_2275818	rs7823988	8	2217750	A	C	0.405714	0.037805	0.940792	-3.37878	20.9784	0.392043	0.004639	0.517438	9.81084	59	4	90	6	5	2217750	9.11888	0	0.904148	0.870332	0.000418045
peak_2275841	rs7007424	8	2234064	C	T	0.937143	0.787292	0.917613	-4.67778	25.5985	0.699839	0.184974	0.9681	12.6138	36	1	59	11	5	2234064	12.0802	0	0.443416	0.800431	2.09998058519598e-05
peak_2275842	rs13268813	8	2231343	G	C	0.931429	0.043957	0.947222	-3.34652	18.7021	0.704088	0.01	0.5	8.95275	8	0	50	7	5	2231343	8.87552	0	NA	0.872007	0.000450276
peak_2275843	rs7007424	8	2234064	C	T	0.937143	0.787292	0.917613	-5.40472	28.3049	0.777626	0.01	0.5	9.21419	10	0	38	9	4	2234064	13.9688	0	NA	0.83744	3.93801008042266e-06
peak_2275844	rs7007424	8	2234064	C	T	0.937143	0.787292	0.917613	-9.80187	47.714	0.760735	0.027066	0.634418	13.9217	3	2	32	15	13	2234064	23.127	0	0.436263	0.825814	1.57807137850456e-10
peak_2275846	rs4876196	8	2237380	T	C	0.451429	0.040941	0.842369	-5.169	25.701	0.639605	0.01	0.5	7.30529	2	0	17	10	8	2237380	11.4131	0	NA	0.679961	6.77642306186624e-06
peak_2275847	rs554377357	8	2250306	T	C	0.548571	9.87599	0.866371	-3.83256	20.0013	0.635765	0.01	0.5	7.25403	6	0	19	11	9	2250306	8.67406	0	NA	0.655964	0.000147042
peak_2275849	rs554377357	8	2250306	T	C	0.548571	9.87599	0.866371	-5.21588	26.5753	0.622319	0.197733	0.926364	9.12228	4	2	24	8	11	2250306	11.6347	0	0.810172	0.673977	6.08300571522506e-06
peak_2275852	rs2607683	8	2255033	T	C	0.791429	2.00893	0.866891	-4.55628	23.7252	0.405879	0.01	0.5	19.3949	9	0	25	8	8	2255033	10.025	0	NA	0.704508	2.77790647330977e-05
peak_2275854	rs551327694	8	2275120	T	C	0.771429	13.9218	0.92221	-6.98759	35.9839	0.292278	0.072519	0.498398	2.34153	11	3	64	13	11	2275120	16.9423	0	0.796747	0.76206	1.02898713288578e-07
peak_2275855	rs4633082	8	2275388	A	G	0.228571	8.40413	0.815327	-6.23299	33.0467	0.266827	0.01	0.5	8.37988	14	0	65	13	7	2275388	15.849	0	NA	0.585064	5.84808008469723e-07
peak_2275858	rs4633082	8	2275388	A	G	0.228571	8.40413	0.815327	-5.76643	31.1583	0.340911	0.0108	0.395169	14.2636	7	2	72	13	11	2275388	14.2979	0	0.797708	0.565755	1.71226901889138e-06
peak_2275860	rs10111164	8	2334178	G	T	0.562857	3.11234	0.920344	-20.0789	97.028	0.745174	0.006448	0.233579	6.18036	73	2	122	15	11	2334178	47.3382	0	0.795739	0.797172	8.33934638948717e-21
peak_2275861	rs74790198	8	2343095	C	T	0.302857	0.233126	0.948443	-3.2157	19.3927	0.3891	0.004824	0.505758	10.0947	84	2	85	6	6	2343095	8.38985	0	0.918562	0.89132	0.000608551
peak_2275904	rs561422765	8	2381320	G	C	0.597143	11.9288	0.723814	-4.19159	19.928	0.367403	0.01	0.5	9.72801	2	0	8	11	8	2381320	8.68843	0	NA	0.57833	6.43299620058175e-05
peak_2275911	rs62489198	8	2474485	A	G	0.628571	0.19393	0.75849	-3.8756	16.6738	0.662101	0.01	0.5	3.34601	1	0	3	13	13	2474485	7.29013	0	NA	0.531422	0.000133168
peak_2275914	rs576844576	8	2477610	A	G	0.425714	0.855287	0.730535	-3.29481	15.1097	0.679537	0.01	0.5	2.79294	2	0	5	18	14	2477610	6.4913	0	NA	0.460375	0.000507216
peak_2275915	rs11775243	8	2482547	C	A	0.497143	0.462857	0.910992	-4.8353	24.2197	0.675007	0.01	0.5	3.12494	16	0	17	7	10	2482547	11.0817	0	NA	0.835458	1.46115129025196e-05
peak_2275917	rs113391020	8	2482033	G	C	0.237143	4.64638	0.903406	-4.37996	20.4286	0.342139	0.01	0.5	6.08074	7	0	18	8	12	2482033	9.28749	0	NA	0.832716	4.16908137435044e-05
peak_2275920	rs62489663	8	2483981	C	T	0.251429	0.053238	0.945673	-3.59629	19.6331	0.357238	0.01	0.5	6.70515	19	0	27	6	10	2483981	8.80408	0	NA	0.883073	0.000253346
peak_2275926	rs141427516	8	2482279	A	T	0.251429	2.28698	0.92758	-3.3839	17.4837	0.361445	0.01	0.5	5.2087	10	0	57	7	15	2482279	7.7255	0	NA	0.866853	0.000413142
peak_2275927	rs62489662	8	2483544	C	G	0.257143	0.450822	0.935549	-4.02923	22.9762	0.27122	0.01	0.5	2.24311	18	0	57	7	10	2483544	10.9534	0	NA	0.873816	9.34914356419922e-05
peak_2275928	rs6987865	8	2488896	G	A	0.171429	1.13223	0.982314	-15.1235	72.8296	0.227026	0.014073	0.323398	6.30863	37	7	74	15	10	2488896	35.4319	0	0.896457	0.950045	7.52546564220066e-16
peak_2276088	rs4875840	8	2636580	T	C	0.088571	1.53809	0.808836	-3.0641	19.4777	0.362563	0.004863	0.508176	23.8576	110	7	117	10	7	2636580	8.66115	0	0.967282	0.63727	0.000862776
peak_2276246	rs80326044	8	2777302	G	T	0.18	0.129197	0.87016	-3.19658	17.6583	0.58304	0.026362	0.352308	25.0379	27	4	72	18	16	2777302	6.97608	0	0.784558	0.716094	0.000635942
peak_2276261	rs75172951	8	2803788	G	C	0.068571	0.014911	0.931651	-4.69258	24.2631	0.595258	0.023304	0.295392	37.3698	90	12	98	10	7	2803788	10.294	0	0.796971	0.840582	2.02964724922105e-05
peak_2276289	rs113735141	8	2826969	A	C	0.12	3.08098	0.92261	-4.2587	22.8687	0.369746	0.003967	0.434138	14.9476	29	4	60	9	6	2826969	10.2544	0	0.826952	0.823612	5.51182297947614e-05
peak_2276398	rs76616447	8	2917804	C	T	0.074286	1.0355	0.904857	-3.9182	24.227	0.413967	0.002493	0.503403	46.1066	34	13	141	7	7	2917804	10.4157	0	0.928313	0.781206	0.000120726
peak_2276409	rs76870201	8	2930646	G	A	0.08	1.12692	0.890417	-4.40123	26.2883	0.388416	0.021772	0.486094	25.7858	52	19	135	36	14	2930646	11.4597	0	0.856186	0.734785	3.96978788208628e-05
peak_2276523	rs13262920	8	3040470	A	C	0.234286	0.02511	0.968132	-5.27416	30.0139	0.399958	0.015374	0.430506	10.4378	83	11	124	9	9	3040470	13.2701	0	0.89743	0.930638	5.31908659727362e-06
peak_2276701	rs73183572	8	3187552	T	C	0.12	0.045525	0.951656	-3.97035	21.7796	0.409576	0.002001	0.448899	29.2077	46	9	145	10	7	3187552	9.31886	0	0.861905	0.879738	0.000107067
peak_2276759	rs142418205	8	3240021	A	G	0.151429	0.60824	0.951667	-11.9055	60.2367	0.434071	0.003651	0.45734	43.554	89	50	228	13	16	3240021	27.6427	0	0.930088	0.858	1.24304901339203e-12
peak_2276974	rs10093282	8	3441789	T	C	0.091429	1.95663	0.914341	-3.73994	20.4837	0.386012	0.004755	0.502815	20.0035	86	7	167	9	7	3441789	8.95353	0	0.947796	0.830265	0.000181995
peak_2277008	rs11785457	8	3482146	G	C	0.768571	0.686598	0.924196	-5.48491	30.6983	0.389982	0.035891	0.555971	9.31358	129	11	150	11	10	3482146	13.5395	0	0.898308	0.829818	3.2740871656319e-06
peak_2277104	rs1825181	8	3558111	G	A	0.362857	1.19591	0.865469	-5.63843	31.8238	0.397269	0.011143	0.527702	11.118	48	12	181	21	19	3558111	13.9783	0	0.836985	0.715681	2.2991792462007e-06
peak_2277263	rs7845193	8	3709893	A	G	0.608571	0.033721	0.967506	-9.45261	50.3771	0.415282	0.035229	0.418261	6.55799	122	16	278	16	13	3709893	23.0022	0	0.929894	0.931885	3.52688021921081e-10
peak_2277288	rs4289840	8	3733137	G	C	0.405714	1.92869	0.953066	-4.46408	25.3608	0.548371	0.003361	0.509619	27.8012	58	17	166	8	8	3733137	10.2709	0	0.9228	0.905761	3.43490966028701e-05
peak_2277491	rs7825644	8	3927538	C	G	0.062857	0.156802	0.920347	-8.75456	45.0527	0.173913	0.01031	0.467376	10.7947	64	1	163	15	9	3927538	22.3909	0	0.57466	0.837893	1.75969482604394e-09
peak_2277519	rs7845463	8	3969837	T	G	0.274286	1.44533	0.974874	-4.69422	26.4771	0.400714	0.01438	0.361976	14.4144	121	7	179	8	8	3969837	11.6365	0	0.91038	0.934523	2.02200648718384e-05
peak_2277714	rs13273568	8	4137372	T	C	0.634286	9.37157	0.858082	-4.72745	29.5684	0.393632	0.049278	0.430005	3.99085	60	31	347	22	12	4137372	12.6809	0	0.896247	0.742848	1.87306067187965e-05
peak_2277715	rs2407305	8	4136660	C	T	0.4	0.892857	0.949865	-3.55536	24.3132	0.441879	0.025512	0.481092	11.9701	46	34	340	21	17	4136660	9.89395	0	0.879023	0.896445	0.000278379
peak_2277899	rs9314522	8	4307683	G	C	0.862857	5.61243	0.837935	-10.3672	54.4114	0.365575	0.016594	0.504105	12.1727	125	13	264	22	20	4307683	25.2724	0	0.902114	0.705089	4.29302464851604e-11
peak_2278181	rs75582878	8	4535559	G	C	0.157143	2.00893	0.941173	-3.04116	18.7528	0.394922	0.003722	0.440767	13.5772	11	5	82	16	15	4535559	7.98473	0	0.811203	0.885255	0.000909584
peak_2278590	rs13249466	8	4933931	G	C	0.334286	3.31732	0.9491	-4.34337	22.4848	0.419412	0.025489	0.462767	12.6882	50	10	228	12	13	4933931	9.46459	0	0.908364	0.908181	4.53552218617344e-05
peak_2278603	rs577996295	8	4955788	G	A	0.44	0.617894	0.906325	-12.9367	62.9304	0.325898	0.05597	0.184687	5.86741	84	10	160	13	10	4955788	30.0162	0	0.853146	0.826811	1.15698017573197e-13
peak_2278772	rs17072486	8	5126824	C	T	0.057143	0.642792	0.91888	-4.14054	22.8681	0.322058	0.050981	0.355025	13.9071	105	5	147	12	9	5126824	10.6012	0	0.74477	0.830696	7.23534701360829e-05
peak_2278950	rs2111420	8	5296727	C	T	0.925714	5.00059	0.961896	-9.31272	44.8925	0.321898	0.04394	0.707166	14.5002	53	6	178	12	12	5296727	20.9555	0	0.818585	0.88996	4.86721995129904e-10
peak_2278979	rs7816077	8	5330552	C	G	0.388571	4.37929	0.946964	-3.2071	17.9817	0.548006	0.001456	0.472001	30.6687	114	13	166	9	8	5330552	6.75552	0	0.905166	0.9072	0.000620727
peak_2279030	rs113714102	8	5384004	T	G	0.2	1.42397	0.830102	-4.02473	22.8806	0.435204	0.056085	0.445958	21.0967	34	8	126	9	8	5384004	9.39623	0	0.757988	0.676224	9.44646946532829e-05
peak_2279079	rs6998095	8	5447085	A	G	0.488571	0.004722	0.964599	-21.2604	98.8155	0.417968	0.005354	0.391842	32.3383	99	16	104	8	10	5447085	46.9256	0	0.940706	0.92218	5.49016202770998e-22
peak_2279244	rs9644396	8	5618957	G	A	0.094286	1.77208	0.90988	-3.64133	22.6252	0.30597	0.007953	0.518036	14.5715	34	2	116	8	7	5618957	10.6713	0	0.899398	0.811796	0.000228386
peak_2279360	rs34292726	8	5724833	C	T	0.1	3.09791	0.968727	-7.27388	37.401	0.237148	0.005379	0.377234	6.35232	77	3	147	7	8	5724833	18.2236	0	0.937592	0.927955	5.32260327069725e-08
peak_2279372	rs77310110	8	5734632	T	A	0.111429	2.67193	0.93379	-37.8088	178.436	0.053886	0.001517	0.496228	15.2575	41	7	146	14	10	5734632	89.055	0	0.915087	0.710085	1.55323665014516e-38
peak_2279373	rs77310110	8	5734632	T	A	0.111429	2.67193	0.93379	-6.69064	36.7779	0.215257	0.011709	0.468742	8.26941	30	1	154	14	7	5734632	17.9737	0	0.890754	0.812205	2.03871447430688e-07
peak_2279374	rs77310110	8	5734632	T	A	0.111429	2.67193	0.93379	-32.1016	152.541	0.091172	0.009295	0.440762	19.0547	25	3	164	13	6	5734632	75.6598	0	0.907341	0.754839	7.9139533514074e-33
peak_2279375	rs77310110	8	5734632	T	A	0.111429	2.67193	0.93379	-3.91528	24.4815	0.274211	0.002538	0.468019	5.87147	11	2	162	22	13	5734632	11.6182	0	0.89233	0.867191	0.000121541
peak_2279376	rs77310110	8	5734632	T	A	0.111429	2.67193	0.93379	-6.13968	34.441	0.226956	0.001893	0.505929	5.64919	9	3	165	11	9	5734632	16.7985	0	0.856965	0.858223	7.24962769452594e-07
peak_2279377	rs77310110	8	5734632	T	A	0.111429	2.67193	0.93379	-7.00341	38.3172	0.228287	0.003841	0.479955	5.17639	5	3	165	11	7	5734632	18.6239	0	0.899218	0.861771	9.92171956168014e-08
peak_2279378	rs7820786	8	5750275	C	T	0.345714	0.508711	0.950893	-4.00457	24.982	0.3614	0.002874	0.588874	7.8382	101	1	171	8	5	5750275	11.3263	0	0.898602	0.897439	9.89531093369485e-05
peak_2279391	rs73515683	8	5757232	C	T	0.2	0.008866	0.966719	-11.5159	55.7215	0.658478	0.018552	0.432063	14.2308	126	2	176	8	6	5757232	26.0252	0	0.910449	0.923924	3.04835246104875e-12
peak_2279393	rs17074852	8	5760563	T	A	0.068571	1.59219	0.915171	-3.17346	21.5145	0.422943	0.004848	0.514533	51.5919	138	17	191	9	6	5760563	8.95502	0	0.922934	0.830909	0.00067072
peak_2279673	rs200038748	8	6067481	T	C	0.222857	0.139188	0.927785	-5.18878	29.7392	0.39811	0.002044	0.357311	19.887	69	10	131	9	10	6067481	13.2264	0	0.778817	0.760082	6.4746808300948e-06
peak_2279880	rs73190769	8	6244666	C	T	0.111429	0.801815	0.970543	-3.3944	20.379	0.422131	0.004025	0.49693	21.8457	62	15	157	10	7	6244666	8.47458	0	0.924079	0.92489	0.000403276
peak_2279970	rs4840733	8	6315233	G	C	0.24	3.15447	0.92627	-6.27716	34.3964	0.578636	0.01108	0.499998	18.9668	25	14	277	11	11	6315233	15.1272	0	0.90044	0.827801	5.28248252700034e-07
peak_2279974	rs71505122	8	6330262	T	C	0.125714	0.138561	0.918807	-8.71044	43.9554	0.441755	0.002399	0.498348	60.1175	187	49	271	10	9	6330262	19.4751	0	0.914102	0.822389	1.9478878447165e-09
peak_2279978	rs543539375	8	6326103	G	C	0.062857	0.514407	0.725217	-5.08353	30.3859	0.347423	0.000968	0.504629	15.1488	66	9	233	12	9	6326103	13.967	0	0.866934	0.521491	8.25030061760429e-06
peak_2280171	rs2442482	8	6495395	T	C	0.888571	13.582	0.935038	-3.58215	21.5265	0.582589	0.001796	0.541643	29.3057	55	7	75	7	4	6495395	9.08903	0	0.948955	0.895081	0.000261729
peak_2280268	rs2442538	8	6567103	G	A	0.68	0.522121	0.883607	-4.55179	26.4725	0.543167	0.007274	0.493088	33.2695	52	22	105	8	5	6567103	10.7048	0	0.981378	0.765902	2.80676943999644e-05
peak_2280606	rs2702828	8	6916786	A	G	0.06	4.01745	0.86592	-12.7367	64.0348	0.180984	0.011346	0.478506	11.673	138	31	150	32	10	6916786	30.6103	0	0.905978	0.39622	1.83361913519265e-13
peak_2280652	rs6995959	8	6962556	T	C	0.108571	2.28919	0.959013	-24.3086	115.541	0.131104	0.004727	0.509997	14.8401	15	2	82	13	7	6962556	57.3459	0	0.889672	0.908808	4.91320495652796e-25
peak_2280653	rs6995959	8	6962556	T	C	0.108571	2.28919	0.959013	-15.7934	76.6788	0.146962	0.000682	0.463879	7.74745	12	6	80	13	8	6962556	38.0584	0	0.939018	0.904476	1.60919975285805e-16
peak_2280655	rs2738110	8	6971615	A	G	0.357143	0.189294	0.95148	-3.52237	20.6069	0.579788	0.065321	0.359421	12.3299	55	4	77	12	12	6971615	8.42474	0	0.671991	0.897049	0.000300355
peak_2280657	rs530027435	8	6973504	C	T	0.074286	1.59219	0.907278	-13.566	66.2095	0.137326	0.01	0.5	5.61374	49	0	67	8	8	6973504	32.7439	0	NA	0.831936	2.71655808010544e-14
peak_2280658	rs530027435	8	6973504	C	T	0.074286	1.59219	0.907278	-8.94874	44.0965	0.729041	0.011547	0.37944	5.05591	12	3	36	13	11	6973504	20.7775	0	0.754464	0.8297	1.12528996324039e-09
peak_2280659	rs58955451	8	6979809	G	A	0.825714	1.47961	0.854792	-3.28584	18.2692	0.331731	0.01	0.5	4.3869	9	0	27	9	7	6979809	8.0134	0	NA	0.701151	0.000517802
peak_2280663	rs62486785	8	6980502	C	T	0.091429	1.95663	0.897536	-5.20768	24.9178	0.204737	0.01	0.5	1.52626	5	0	21	8	8	6980502	12.2269	0	NA	0.823038	6.19903390944506e-06
peak_2280664	rs79107522	8	6989879	G	A	0.114286	0.396825	0.722234	-5.88238	28.6346	0.192403	0.002224	0.582732	2.48061	8	1	15	12	14	6989879	13.9602	0	0.730225	0.502031	1.3110650266198e-06
peak_2280665	rs144944701	8	7003274	A	T	0.448571	0.467368	0.83149	-15.9696	74.5348	0.169738	0.006676	0.447579	1.82708	13	2	18	11	9	7003274	36.3147	0	0.740076	0.684867	1.07241088812576e-16
peak_2280666	rs58880877	8	7009440	T	C	0.62	0.194988	0.792873	-12.4322	57.3777	0.250329	0.01	0.5	3.50306	14	0	15	10	8	7009440	27.3998	0	NA	0.625663	3.6964123756521e-13
peak_2280667	rs7459916	8	7003277	A	G	0.254286	0.478201	0.815342	-4.75183	23.6087	0.32223	0.004643	0.502163	3.12744	11	2	15	10	10	7003277	10.8453	0	0.678709	0.659392	1.77080717420318e-05
peak_2280668	rs140144031	8	6999388	C	T	0.088571	3.7284	0.880681	-8.08332	36.398	0.193323	0.01	0.5	3.48248	1	0	15	8	7	6999388	17.9037	0	NA	0.785026	8.25432251237789e-09
peak_2280669	rs144944701	8	7003274	A	T	0.448571	0.467368	0.83149	-8.87643	42.6206	0.273812	0.01	0.5	4.16852	10	0	20	9	7	7003274	20.248	0	NA	0.675307	1.32912632582169e-09
peak_2280670	rs7018270	8	7019260	G	C	0.377143	0.36157	0.858025	-23.7613	111.464	0.104159	0.006673	0.602621	2.09444	34	1	37	11	11	7019260	55.0305	0	0.633926	0.715983	1.73263582944986e-24
peak_2280671	rs139341757	8	7005801	A	T	0.328571	0.700967	0.790781	-6.63614	33.0341	0.607641	0.020521	0.39034	9.46407	0	4	50	11	11	7005801	14.6538	0	0.859804	0.610977	2.31132011714121e-07
peak_2280673	rs4512398	8	7023072	C	T	0.6	0.255655	0.939598	-20.2397	96.2889	0.160653	0.01	0.5	2.89283	40	0	58	7	7	7023072	46.9803	0	NA	0.874859	5.75857834294297e-21
peak_2280674	rs142869723	8	7021613	C	T	0.094286	0.241986	0.97849	-4.82446	25.5105	0.327356	0.003791	0.4749	8.69615	33	2	62	15	14	7021613	11.7904	0	0.852132	0.935981	1.49809425204679e-05
peak_2280675	rs5028373	8	7015175	G	T	0.182857	1.47961	0.850965	-3.04442	18.8548	0.316029	0.019942	0.229166	3.73873	3	4	64	12	10	7015175	8.59187	0	0.709179	0.685499	0.000902776
peak_2280676	rs34894091	8	7021256	G	A	0.117143	0.921891	0.973018	-12.2922	60.4027	0.241938	0.0196	0.436009	6.39276	30	5	66	20	19	7021256	29.1702	0	0.695206	0.912277	5.10234663060137e-13
peak_2280677	rs6990306	8	7018572	C	G	0.065714	0.245928	0.871522	-4.17013	23.2437	0.58367	0.006438	0.400286	45.382	13	9	72	10	9	7018572	9.69683	0	0.863114	0.724951	6.75884334068651e-05
peak_2280682	rs7011708	8	7032074	A	T	0.928571	0.014911	0.956714	-4.46204	24.3308	0.335888	2.7e-05	0.777419	14.0818	66	4	82	6	5	7032074	10.9197	0	0.92227	0.893816	3.45114106267931e-05
peak_2280745	rs112814734	8	7096151	A	C	0.342857	0.036757	0.967741	-4.77752	28.0475	0.451027	0.001469	0.481267	36.8032	74	12	141	7	8	7096151	11.6461	0	0.939721	0.930893	1.66908758775327e-05
peak_2280754	rs4841840	8	7112564	A	G	0.742857	6.76273	0.97482	-3.3409	19.1973	0.422213	0.021474	0.401862	14.0252	111	3	114	6	7	7112564	7.79044	0	0.958807	0.92758	0.000456137
peak_2280795	rs11987642	8	7133473	G	A	0.191429	1.58333	0.930884	-22.359	106.695	0.269259	0.001806	0.514765	22.8065	37	9	152	11	7	7133473	52.013	0	0.884552	0.862813	4.3752106065413e-23
peak_2280799	rs4841843	8	7132380	C	T	0.597143	0.00371	0.946985	-5.8295	31.7831	0.42527	0.002824	0.448232	27.3057	10	10	153	11	9	7132380	13.8819	0	0.931432	0.888499	1.48081692519482e-06
peak_2280811	rs62489207	8	7147899	C	G	0.3	0.016049	0.980125	-3.63537	22.0768	0.315601	0.01	0.5	3.99684	55	0	129	6	4	7147899	10.2666	0	NA	0.951767	0.000231542
peak_2280818	rs142686863	8	7168012	C	T	0.445714	1.59763	0.817794	-3.70261	20.3322	0.646615	0.031471	0.476788	3.75632	18	1	33	9	12	7168012	8.93583	0	0.695627	0.681658	0.000198332
peak_2280819	rs140743975	8	7205902	T	G	0.331429	2.32942	0.897786	-5.33811	26.7353	0.327672	0.020942	0.444945	5.62189	20	1	35	7	7	7205902	12.3948	0	0.581014	0.815333	4.59079577733251e-06
peak_2280820	rs2978808	8	7223719	T	C	0.654286	7.99694	0.849117	-14.5196	67.7151	0.295972	0.01	0.5	8.81526	6	0	16	12	10	7223719	32.2468	0	NA	0.761122	3.02250342944648e-15
peak_2280821	rs2978808	8	7223719	T	C	0.654286	7.99694	0.849117	-25.6022	118.207	0.142011	0.01996	0.59045	3.06156	6	1	16	12	12	7223719	57.7761	0	0.602259	0.759473	2.49898186337624e-26
peak_2280822	rs2978808	8	7223719	T	C	0.654286	7.99694	0.849117	-8.95113	42.2594	0.346361	0.008153	0.536895	6.69161	4	4	14	17	15	7223719	19.3593	0	0.758861	0.75139	1.11910824498796e-09
peak_2280827	rs529304311	8	7305169	A	G	0.091429	18.7739	0.762575	-4.7149	23.4451	0.240847	0.01	0.5	2.44615	12	0	15	9	12	7305169	11.2951	0	NA	0.646463	1.92794973321298e-05
peak_2280828	rs570662772	8	7305264	T	G	0.097143	17.0469	0.757562	-3.76365	19.2464	0.244267	0.01	0.5	2.48734	13	0	15	10	11	7305264	9.32055	0	NA	0.635269	0.000172327
peak_2280829	rs529304311	8	7305169	A	G	0.091429	18.7739	0.762575	-27.0024	124.603	0.065283	0.004123	0.444255	4.83285	13	6	16	15	0	7305169	61.6517	0	0.695613	0.564932	9.94460597286691e-28
peak_2280834	rs80002629	8	7341701	A	G	0.071429	9.86883	0.882817	-8.73951	38.298	0.160529	0.01	0.5	4.34467	2	0	3	8	8	7341701	19.0524	0	NA	0.798494	1.82174429056926e-09
peak_2280835	rs61090751	8	7340534	C	T	0.071429	11.1253	0.864121	-5.5722	23.0605	0.229471	0.01	0.5	3.95839	0	0	3	8	8	7340534	11.2414	0	NA	0.788335	2.67795336280432e-06
peak_2280836	rs61090751	8	7340534	C	T	0.071429	11.1253	0.864121	-8.02931	35.1101	0.205307	0.01	0.5	7.26301	0	0	3	10	10	7340534	17.2518	0	NA	0.784259	9.34731137444107e-09
peak_2280838	rs80002629	8	7341701	A	G	0.071429	9.86883	0.882817	-6.13089	28.9427	0.211522	0.01	0.5	5.53271	2	0	10	9	10	7341701	14.2043	0	NA	0.791216	7.39793555561886e-07
peak_2280840	rs142491195	8	7348644	A	C	0.091429	9.29579	0.866169	-10.1294	46.2044	0.23789	0.029439	0.342994	9.02134	7	3	12	18	21	7348644	22.1399	0	0.660182	0.67021	7.4238417005978e-11
peak_2280843	rs11985410	8	7344878	G	A	0.091429	9.29579	0.865986	-3.892	17.991	0.356365	0.160033	0.40971	8.66032	3	1	14	19	18	7344878	7.86984	0	0.284955	0.764633	0.000128233
peak_2280844	rs11985410	8	7344878	G	A	0.091429	9.29579	0.865986	-5.38278	24.7779	0.326668	0.01	0.5	9.8551	0	0	11	14	14	7344878	11.3253	0	NA	0.756286	4.14209449903367e-06
peak_2280846	rs11137098	8	7355238	C	T	0.274286	11.5555	0.787324	-7.90406	37.4057	0.659003	0.093641	0.283136	8.48789	7	1	13	13	22	7355238	16.8731	0	0.403663	0.403663	1.24721100880104e-08
peak_2280847	rs11137098	8	7355238	C	T	0.274286	11.5555	0.787324	-7.29299	34.5082	0.712904	0.01	0.5	14.0482	5	0	12	14	7	7355238	16.0943	0	NA	0.469257	5.09341412678381e-08
peak_2280849	rs11137098	8	7355238	C	T	0.274286	11.5555	0.787324	-3.92978	19.5508	0.649482	0.01	0.5	9.11222	5	0	12	11	8	7355238	8.44842	0	NA	0.488583	0.00011755
peak_2280850	rs11137098	8	7355238	C	T	0.274286	11.5555	0.787324	-4.09787	20.2908	0.678862	0.01	0.5	9.00109	5	0	12	12	7	7355238	9.09463	0	NA	0.491833	7.98242024585662e-05
peak_2280852	rs11137098	8	7355238	C	T	0.274286	11.5555	0.787324	-7.15361	33.529	0.649559	0.011664	0.384875	11.2812	3	1	10	19	13	7355238	15.0282	0	0.552143	0.508723	7.02083952015826e-08
peak_2280854	rs11137098	8	7355238	C	T	0.274286	11.5555	0.787324	-4.03691	19.2476	0.655933	0.01	0.5	8.04491	0	0	8	11	11	7355238	8.36959	0	NA	0.489517	9.18530201951605e-05
peak_2280856	rs11137098	8	7355238	C	T	0.274286	11.5555	0.787324	-3.46894	16.7582	0.667845	0.01	0.5	7.77142	0	0	8	12	12	7355238	7.28687	0	NA	0.494314	0.000339675
peak_2280858	rs11137098	8	7355238	C	T	0.274286	11.5555	0.787324	-3.08371	15.5008	0.626851	0.059945	0.372758	8.85338	0	1	10	12	12	7355238	6.31015	0	0.50545	0.485933	0.000824696
peak_2280859	rs11137098	8	7355238	C	T	0.274286	11.5555	0.787324	-4.34271	21.0211	0.642287	0.01	0.5	8.53271	0	0	10	6	6	7355238	9.07084	0	NA	0.49406	4.54246513257711e-05
peak_2280860	rs11137098	8	7355238	C	T	0.274286	11.5555	0.787324	-3.17602	16.2481	0.64906	0.01	0.5	8.47431	0	0	12	9	9	7355238	6.88935	0	NA	0.488751	0.000666771
peak_2280861	rs11137098	8	7355238	C	T	0.274286	11.5555	0.787324	-5.32455	25.7201	0.669922	0.01	0.5	12.264	0	0	12	10	10	7355238	11.6349	0	NA	0.504096	4.73637646124583e-06
peak_2280864	rs11137098	8	7355238	C	T	0.274286	11.5555	0.787324	-4.89462	23.812	0.639197	0.01	0.5	11.8064	0	0	12	13	13	7355238	10.3168	0	NA	0.4784	1.274618979262e-05
peak_2280869	rs2739917	8	7371627	A	C	0.057143	0.922434	0.705362	-6.26839	29.0394	0.262549	0.013303	0.377824	7.37712	8	1	11	16	25	7371627	13.6888	0	0.441046	0.481615	5.39028539838059e-07
peak_2280870	rs9720658	8	7379405	C	T	0.557143	16.0135	0.873939	-3.15094	15.0545	0.625148	0.01	0.5	8.43968	10	0	12	12	15	7379405	6.23723	0	NA	0.646279	0.00070641
peak_2280873	rs2739917	8	7371627	A	C	0.057143	0.922434	0.705362	-4.40187	21.2822	0.280799	0.063273	0.377962	5.72802	3	2	10	17	14	7371627	9.59152	0	0.617145	0.4615	3.96397563697169e-05
peak_2280881	rs9720658	8	7379405	C	T	0.557143	16.0135	0.873939	-3.41201	16.9329	0.651784	0.01	0.5	8.7022	0	0	10	12	12	7379405	7.39549	0	NA	0.645826	0.000387248
peak_2280885	rs9720658	8	7379405	C	T	0.557143	16.0135	0.873939	-3.23091	16.3228	0.653852	0.102011	0.321096	4.61115	0	1	11	12	12	7379405	6.96093	0	0.28109	0.636248	0.000587605
peak_2280890	rs372801439	8	7401434	C	G	0.057143	0.245928	0.761622	-6.08868	28.954	0.17439	0.01	0.5	3.63675	9	0	11	15	54	7401434	14.1001	0	NA	0.47169	8.15302391260111e-07
peak_2280892	rs372801439	8	7401434	C	G	0.057143	0.245928	0.761622	-5.03545	24.2689	0.19376	0.01	0.5	3.37938	9	0	11	13	16	7401434	11.8386	0	NA	0.49876	9.21606966589328e-06
peak_2280893	rs372801439	8	7401434	C	G	0.057143	0.245928	0.761622	-6.88299	32.9716	0.241204	0.01	0.5	7.542	9	0	14	14	30	7401434	15.7188	0	NA	0.501369	1.30922222450738e-07
peak_2280903	rs200662026	8	7405064	T	C	0.24	8.94778	0.831867	-4.08876	20.5457	0.664138	0.01	0.5	7.39222	6	0	14	8	10	7405064	9.10816	0	NA	0.606139	8.15158141536923e-05
peak_2280904	rs200662026	8	7405064	T	C	0.24	8.94778	0.831867	-5.46852	26.5147	0.681758	0.01	0.5	9.91669	5	0	13	10	10	7405064	12.0525	0	NA	0.605295	3.39998645589065e-06
peak_2280906	rs548802283	8	7407194	T	C	0.068571	0.948474	0.944432	-3.59038	16.8948	0.672178	0.01	0.5	8.56583	8	0	13	5	11	7407195	7.40931	0	NA	0.858348	0.000256817
peak_2280907	rs200662026	8	7405064	T	C	0.24	8.94778	0.831867	-4.06842	19.9947	0.635727	0.01	0.5	12.0584	2	0	11	13	14	7405064	8.55881	0	NA	0.584057	8.54238946862901e-05
peak_2280911	rs56007428	8	7412406	T	G	0.111429	0.138561	0.734533	-3.73273	16.8203	0.656024	0.01	0.5	8.4926	5	0	9	10	9	7412406	7.21613	0	NA	0.518847	0.00018504
peak_2280917	rs56007428	8	7412406	T	G	0.111429	0.138561	0.734533	-4.12459	16.994	0.611714	0.008498	0.605894	11.1591	0	1	4	11	11	7412406	6.93211	0	0.519171	0.525905	7.50603585275981e-05
peak_2280932	rs78713840	8	7435292	G	C	0.317143	1.32827	0.704926	-3.43387	13.511	0.338411	0.01	0.5	3.13001	1	0	3	15	9	7435292	5.77068	0	NA	0.419877	0.000368239
peak_2281013	rs2954244	8	7686828	C	G	0.285714	0.211312	0.70983	-7.88051	37.3	0.68711	0.012005	0.329533	1.99164	13	7	13	21	13	7686828	17.075	0	0.614596	0.461989	1.31670518482219e-08
peak_2281017	rs202062989	8	7738516	C	G	0.737143	0.345862	0.764018	-7.34898	29.9308	0.287366	0.01	0.5	2.62764	0	0	1	13	13	7738516	13.7571	0	NA	0.570289	4.47734610148771e-08
peak_2281018	rs371456774	8	7764869	T	G	0.254286	11.2133	0.846708	-7.58503	33.7587	0.754773	0.430363	0.052363	2.60841	2	3	12	11	11	7764869	15.3205	0	0.619974	0.632968	2.60000070600924e-08
peak_2281019	rs371456774	8	7764869	T	G	0.254286	11.2133	0.846708	-4.69685	20.8507	0.680034	0.01	0.5	3.99061	2	0	12	12	12	7764869	9.09251	0	NA	0.638975	2.00976394152132e-05
peak_2281020	rs371456774	8	7764869	T	G	0.254286	11.2133	0.846708	-7.06096	31.4906	0.748389	0.01	0.5	2.62239	2	0	12	11	11	7764869	14.5207	0	NA	0.639	8.69034952737859e-08
peak_2281054	rs562497287	8	7858963	C	T	0.185714	0.268039	0.757696	-3.84186	16.4711	0.254953	0.01	0.5	1.64753	3	0	4	11	11	7858963	7.8647	0	NA	0.52695	0.000143925
peak_2281077	rs2698959	8	7917662	G	A	0.44	2.88085	0.737734	-3.48908	15.3824	0.366244	0.01	0.5	4.9156	3	0	7	15	9	7917662	6.43865	0	NA	0.430838	0.000324281
peak_2281078	rs2698959	8	7917662	G	A	0.44	2.88085	0.737734	-4.63471	19.9273	0.321346	0.01	0.5	4.24737	1	0	5	13	13	7917662	8.97042	0	NA	0.440482	2.31893752781104e-05
peak_2281079	rs2740627	8	7922234	T	C	0.517143	0.380851	0.712513	-3.33791	14.3551	0.627672	0.096609	0.55092	3.7386	4	1	5	14	0	7922234	5.81562	0	0.352902	0.426601	0.000459296
peak_2281082	rs2739870	8	7922886	G	C	0.465714	0.256646	0.729037	-3.69274	15.7018	0.243892	0.01	0.5	0.85643	4	0	5	15	16	7922886	7.32652	0	NA	0.467433	0.00020289
peak_2281083	rs2739870	8	7922886	G	C	0.465714	0.256646	0.729037	-4.9844	22.526	0.199368	0.01	0.5	0.816496	4	0	5	15	15	7922886	10.765	0	NA	0.463492	1.03657378950048e-05
peak_2281090	rs202092222	8	8022104	A	G	0.1	2.02592	0.920576	-4.10901	19.4403	0.7204	0.01	0.5	2.56523	0	0	11	5	5	8022104	8.78282	0	NA	0.810312	7.78010993986698e-05
peak_2281091	rs377155759	8	8027107	A	C	0.645714	17.3075	0.867482	-8.69568	40.6381	0.221659	0.115328	0.258142	1.5836	7	1	11	7	0	8027107	19.3206	0	0.617681	0.624963	2.01520116194491e-09
peak_2281092	rs9650640	8	8026776	A	C	0.534286	0.017327	0.760345	-9.21374	42.9704	0.282906	0.120505	0.432727	2.71422	6	2	11	15	8	8026776	20.1275	0	0.522672	0.552414	6.11304173192959e-10
peak_2281093	rs9650640	8	8026776	A	C	0.534286	0.017327	0.760345	-12.3848	57.2967	0.131975	0.01	0.5	1.43395	5	0	11	10	3	8026776	27.9761	0	NA	0.540604	4.12258387085845e-13
peak_2281094	rs9650640	8	8026776	A	C	0.534286	0.017327	0.760345	-7.75659	36.5876	0.303824	0.01	0.5	4.33762	5	0	12	11	4	8026776	16.9689	0	NA	0.54101	1.75150892115627e-08
peak_2281095	rs377155759	8	8027107	A	C	0.645714	17.3075	0.867482	-4.4714	22.0926	0.247654	0.01	0.5	1.32342	6	0	13	10	8	8027107	10.2767	0	NA	0.637416	3.37756099623778e-05
peak_2281096	rs9650640	8	8026776	A	C	0.534286	0.017327	0.760345	-12.1827	56.7098	0.271431	0.141603	0.242174	1.16452	7	7	13	18	9	8026776	27.1422	0	0.624655	0.566864	6.56633499682764e-13
peak_2281099	rs62494525	8	8028228	A	T	0.308571	0.579393	0.727597	-33.8099	155.32	0.167108	0.031134	0.495575	1.64979	7	7	13	14	8	8028228	76.273	0	0.76203	0.520774	1.54921262633798e-34
peak_2281100	rs9650640	8	8026776	A	C	0.534286	0.017327	0.760345	-17.1432	79.2287	0.102342	0.01	0.5	1.56646	5	0	13	13	6	8026776	38.7298	0	NA	0.545105	7.19153558068224e-18
peak_2281124	rs149316723	8	8082855	G	A	0.44	11.6668	0.70614	-4.60637	21.446	0.356632	0.022444	0.525268	3.95346	9	3	10	13	14	8082855	9.35975	0	0.501968	0.560189	2.47530243124736e-05
peak_2281183	rs2955571	8	8207219	A	G	0.131429	8.60742	0.708232	-7.25222	34.1562	0.294812	0.01	0.5	5.55198	2	0	11	11	14	8207219	16.049	0	NA	0.566346	5.59471936888307e-08
peak_2281184	rs2955571	8	8207219	A	G	0.131429	8.60742	0.708232	-3.08678	16.0105	0.3317	0.01	0.5	5.14733	2	0	13	11	11	8207219	7.20052	0	NA	0.553433	0.000818881
peak_2281187	rs10087959	8	8212668	T	G	0.142857	7.47444	0.827337	-4.69926	22.4929	0.332584	0.01	0.5	6.64296	24	0	35	11	13	8212668	10.2545	0	NA	0.7156	1.99865328308387e-05
peak_2281188	rs71513131	8	8214759	C	T	0.148571	10.2973	0.819936	-6.54262	33.5913	0.225255	0.01	0.5	2.58167	37	0	54	9	16	8214759	16.2542	0	NA	0.71152	2.86667094973481e-07
peak_2281193	rs11995308	8	8209607	A	T	0.182857	13.0792	0.841673	-3.05991	19.3579	0.61898	0.00206	0.362526	1.81638	4	13	132	9	11	8209607	8.24587	0	0.833104	0.751188	0.000871144
peak_2281194	rs2980478	8	8230708	T	C	0.445714	0.376523	0.942687	-19.1565	92.7745	0.164767	0.005308	0.368945	2.24349	118	2	119	29	27	8230708	45.417	0	0.758819	0.879047	6.97415778287254e-20
peak_2281195	rs2955581	8	8231355	G	C	0.422857	1.86705	0.957877	-22.1136	106.325	0.111512	0.008242	0.470462	2.00126	118	1	123	10	9	8231355	52.7025	0	0.717475	0.918672	7.69874965789833e-23
peak_2281196	rs2955581	8	8231355	G	C	0.422857	1.86705	0.957877	-30.1877	143.246	0.105544	0.008783	0.433659	2.73914	114	2	125	11	10	8231355	70.6752	0	0.781128	0.906855	6.49109031483978e-31
peak_2281197	rs10101399	8	8231755	G	T	0.422857	1.52518	0.964097	-21.9344	105.214	0.084304	0.01	0.5	2.50338	116	0	125	6	10	8231755	52.2301	0	NA	0.931713	1.16293770465086e-22
peak_2281198	rs2955581	8	8231355	G	C	0.422857	1.86705	0.957877	-18.8599	90.2696	0.157814	0.061877	0.367977	2.46376	112	1	124	6	9	8231355	44.3123	0	0.736207	0.920412	1.38068414854183e-19
peak_2281199	rs10101399	8	8231755	G	T	0.422857	1.52518	0.964097	-29.1817	138.646	0.079997	0.01	0.5	3.12255	110	0	125	6	10	8231755	68.7266	0	NA	0.929861	6.58055568957034e-30
peak_2281200	rs2955581	8	8231355	G	C	0.422857	1.86705	0.957877	-32.4028	153.248	0.103514	0.027321	0.31842	2.50221	91	3	117	13	12	8231355	75.6619	0	0.705221	0.91081	3.95566106376684e-33
peak_2281201	rs2955581	8	8231355	G	C	0.422857	1.86705	0.957877	-37.0866	174.689	0.072535	0.014129	0.493008	2.79309	88	1	117	11	14	8231355	86.3823	0	0.737787	0.916664	8.19232731096134e-38
peak_2281202	rs2955581	8	8231355	G	C	0.422857	1.86705	0.957877	-31.7371	150.412	0.139625	0.011006	0.327802	2.51905	86	10	130	20	9	8231355	73.5975	0	0.729577	0.823951	1.83168730402038e-32
peak_2281203	rs2955581	8	8231355	G	C	0.422857	1.86705	0.957877	-33.8037	159.406	0.072082	0.015755	0.390212	2.6713	58	1	103	12	17	8231355	78.9334	0	0.54993	0.922053	1.57157886617877e-34
peak_2281204	rs10101399	8	8231755	G	T	0.422857	1.52518	0.964097	-32.7867	154.673	0.059125	0.01	0.5	2.75996	56	0	99	7	16	8231755	76.7928	0	NA	0.933597	1.63410596233998e-33
peak_2281206	rs2945321	8	8231685	G	C	0.434286	0.703864	0.960325	-5.84389	30.3669	0.355218	0.01	0.5	17.9098	52	0	100	6	10	8231685	14.0128	0	NA	0.918989	1.43256386330452e-06
peak_2281423	rs2921091	8	8433123	C	G	0.471429	1.17921	0.953733	-4.51131	24.8783	0.441902	0.002315	0.481981	22.3323	78	12	99	12	8	8433123	10.2299	0	0.907465	0.906609	3.08098175986991e-05
peak_2281530	rs11776995	8	8528037	A	G	0.208571	1.19505	0.955027	-12.4395	60.0165	0.17238	0.01	0.5	4.96235	53	0	121	7	6	8528037	29.631	0	NA	0.912871	3.63490543315537e-13
peak_2281697	rs7814241	8	8662763	T	C	0.797143	2.00893	0.90685	-3.96158	22.9293	0.374193	0.01	0.5	14.994	30	0	65	6	5	8662763	10.0949	0	NA	0.835323	0.000109248
peak_2281769	rs62495485	8	8720099	G	A	0.091429	6.85493	0.849856	-3.77573	22.689	0.358028	0.001096	0.482148	17.9191	64	7	88	17	10	8720099	10.0959	0	0.919913	0.746575	0.000167598
peak_2281898	rs28821557	8	8832062	G	A	0.831429	0.028564	0.762852	-3.04027	19.0613	0.703782	0.099255	0.265209	4.21899	35	5	72	14	6	8832062	8.8039	0	0.81122	0.539466	0.000911435
peak_2282114	rs7001518	8	8994986	C	T	0.131429	3.42058	0.977376	-3.85314	21.431	0.43474	0.000706	0.54397	21.6051	39	17	102	8	10	8994986	8.75854	0	0.897005	0.943615	0.000140236
peak_2282191	rs2979253	8	9062166	C	T	0.431429	1.4175	0.963672	-5.08473	27.9348	0.418879	0.005287	0.533196	20.118	49	4	88	6	7	9062166	12.1176	0	0.945298	0.928759	8.22761281412507e-06
peak_2282864	rs11994018	8	9636191	T	C	0.162857	0.126487	0.973841	-3.64426	19.5079	0.295488	0.01	0.5	6.20541	22	0	48	6	4	9636191	9.28161	0	NA	0.939719	0.000226851
peak_2282865	rs4282576	8	9650552	C	A	0.14	0.034658	0.985556	-5.41017	28.6173	0.220691	0.01	0.5	7.16122	49	0	51	6	5	9650552	14.2058	0	NA	0.959224	3.88895027683353e-06
peak_2282866	rs4282576	8	9650552	C	A	0.14	0.034658	0.985556	-9.23004	46.0851	0.178459	0.01	0.5	8.91319	48	0	52	7	4	9650552	22.9967	0	NA	0.955149	5.8878665968327e-10
peak_2283045	rs2048653	8	9831600	T	C	0.888571	1.94594	0.981556	-5.7996	32.3149	0.3997	0.000833	0.588051	22.0887	78	10	121	13	8	9831600	14.3637	0	0.968595	0.901829	1.58635389623457e-06
peak_2283079	rs1399051	8	9873806	T	A	0.862857	0.034658	0.970663	-5.89866	28.0406	0.389655	0.005325	0.265406	15.7065	38	7	72	7	6	9873806	12.3571	0	0.880569	0.928982	1.26282418907559e-06
peak_228330	rs11254182	10	16782912	T	A	0.354286	1.77708	0.975812	-3.8329	21.1224	0.606914	0.014409	0.405212	7.62179	10	4	89	7	7	16782912	9.05027	0	0.942143	0.94888	0.000146926
peak_2283438	rs11990555	8	10193464	A	C	0.117143	6.91846	0.974489	-3.2972	19.7449	0.437952	0.012662	0.52324	65.176	5	1	57	7	6	10193464	7.92725	0	0.904956	0.944986	0.000504431
peak_2283969	rs10903330	8	10815594	A	G	0.611429	0.564579	0.981754	-3.71865	20.5153	0.443325	0.025033	0.448331	17.7559	112	10	114	7	9	10815594	8.13128	0	0.847414	0.960439	0.000191141
peak_2284527	rs73534344	8	11388053	A	T	0.422857	1.99995	0.967283	-48.6923	226.762	0.030345	0.01	0.5	4.45548	44	0	67	11	7	11388053	112.747	0	NA	0.932367	2.03095236238866e-49
peak_2284647	rs2898289	8	11560876	G	A	0.382857	1.43228	0.978034	-3.44378	19.9855	0.534285	0.002021	0.512684	57.8581	66	8	83	5	5	11560876	7.38339	0	0.924556	0.95535	0.00035993
peak_2284694	rs28425182	8	11637488	G	T	0.368571	1.0355	0.920979	-3.80321	22.2564	0.4483	0.030107	0.494445	17.0637	35	13	91	7	8	11637488	8.87962	0	0.867977	0.825366	0.000157324
peak_2284907	rs62493579	8	11912409	G	C	0.36	0.000183	0.985187	-3.46857	18.4125	0.479431	0.003696	0.471731	98.4525	67	31	126	7	10	11912409	6.13969	0	0.916716	0.96073	0.000339965
peak_2284921	rs368864210	8	11930340	T	G	0.397143	12.6029	0.862764	-10.9168	56.7523	0.392847	0.005333	0.451362	20.8956	103	9	245	10	10	11930340	26.3476	0	0.906671	0.785486	1.21108348056018e-11
peak_2284922	rs4840591	8	11923985	G	A	0.22	0.031432	0.868385	-30.9201	147.997	0.364861	0.007661	0.497039	21.9506	17	36	253	29	19	11923985	71.5817	0	0.917606	0.699824	1.20195389263375e-31
peak_2284923	rs71518545	8	11924850	C	T	0.465714	1.58777	0.971098	-4.03304	24.9386	0.529766	0.005696	0.505779	48.6174	22	55	255	14	12	11924850	9.51484	0	0.942275	0.931769	9.26747281385555e-05
peak_2284942	rs28510449	8	11951754	T	C	0.5	1.64742	0.95465	-3.5811	21.2794	0.473173	0.000858	0.492426	90.1325	36	15	99	6	6	11951754	7.74358	0	0.950483	0.914695	0.000262363
peak_2284987	rs55907235	8	12015225	C	T	0.434286	0.855287	0.933771	-16.7157	81.4488	0.576314	0.02913	0.397	4.68463	62	43	107	13	13	12015225	38.1043	0	0.877699	0.807556	1.92451550867813e-17
peak_2285009	rs9773329	8	12037964	T	C	0.52	0.258876	0.948048	-4.88119	27.6481	0.534243	0.002264	0.4935	51.3976	82	23	97	8	7	12037964	11.041	0	0.947969	0.895824	1.31463877693858e-05
peak_2285010	rs55815404	8	12038020	G	A	0.277143	5.44983	0.828382	-34.9737	164.157	0.056078	0.005843	0.460539	6.05547	61	1	76	11	7	12038020	81.5579	0	0.736252	0.718746	1.06251372708212e-35
peak_2285011	rs549235067	8	12122114	C	G	0.334286	2.70728	0.798271	-18.0955	85.0794	0.099798	0.015628	0.468122	1.38741	24	1	28	11	12	12122114	41.8287	0	0.580098	0.651333	8.02518976316329e-19
peak_2285013	rs2719618	8	12128324	C	T	0.414286	1.01019	0.896622	-11.8933	56.4125	0.159386	0.01	0.5	1.99015	35	0	36	9	13	12128324	27.5827	0	NA	0.780053	1.27840476700342e-12
peak_2285014	rs2719618	8	12128324	C	T	0.414286	1.01019	0.896622	-18.0747	85.9226	0.153828	0.000128	0.360982	1.93411	35	1	45	10	12	12128324	41.8834	0	0.672047	0.763457	8.42030273960646e-19
peak_2285015	rs2719618	8	12128324	C	T	0.414286	1.01019	0.896622	-6.93314	35.9481	0.35437	0.021041	0.350485	4.22616	35	3	66	13	14	12128324	16.4043	0	0.744954	0.769966	1.16642429655854e-07
peak_2285023	rs7462671	8	12143493	C	T	0.071429	0.787292	0.7701	-3.36521	21.5482	0.626422	0.012282	0.40202	4.59149	119	29	125	18	13	12143493	9.07038	0	0.868315	0.526254	0.000431307
peak_2285029	rs4841756	8	12140201	A	G	0.171429	0.208086	0.93228	-6.22921	32.8752	0.588747	0.020969	0.377098	4.21235	74	15	112	10	8	12140201	14.476	0	0.844836	0.847385	5.89914448673856e-07
peak_2285046	rs73663097	8	12176867	C	T	0.322857	4.22949	0.753374	-4.7506	25.0627	0.339883	0.107592	0.54513	3.48696	6	3	32	13	12	12176867	11.3035	0	0.627506	0.422877	1.77583994786062e-05
peak_2285049	rs9720817	8	12179074	A	C	0.668571	0.982555	0.791937	-3.04918	14.6781	0.396302	0.01	0.5	8.75557	12	0	33	10	12	12179074	5.87275	0	NA	0.584564	0.00089293
peak_2285050	rs62494570	8	12182393	A	G	0.8	4.4624	0.770573	-3.87861	21.2613	0.391933	0.033337	0.628684	13.7741	26	1	33	12	12	12182393	8.89257	0	0.474654	0.474654	0.000132247
peak_2285059	rs62494611	8	12194765	T	C	0.74	10.4868	0.805252	-4.07765	19.6517	0.630877	0.031807	0.434198	2.49386	6	2	9	14	9	12194765	8.49892	0	0.781677	0.52994	8.36285663673677e-05
peak_2285060	rs200349765	8	12186672	G	A	0.057143	0.692776	0.828819	-4.51705	19.7805	0.27083	0.125934	0.477502	3.74514	1	1	7	10	10	12186672	9.37327	0	0.477768	0.68588	3.04055189158787e-05
peak_2285071	rs373087924	8	12214727	T	C	0.465714	0.35301	0.708132	-4.48593	21.2255	0.304705	0.01	0.5	4.43839	3	0	8	15	7	12214727	9.61258	0	NA	0.427657	3.26641224436548e-05
peak_2285072	rs373087924	8	12214727	T	C	0.465714	0.35301	0.708132	-3.0593	14.0878	0.385113	0.01	0.5	6.40127	0	0	5	12	12	12214727	5.69774	0	NA	0.428804	0.000872365
peak_2285078	rs374452329	8	12216609	T	G	0.657143	3.06964	0.780122	-4.78506	23.9447	0.354195	0.01	0.5	7.65914	2	0	33	12	15	12216609	10.5046	0	NA	0.510543	1.64035149625108e-05
peak_2285085	rs182486415	8	12324061	A	C	0.154286	14.5289	0.912981	-3.91401	21.0394	0.365252	1.4e-05	0.504195	9.1669	25	2	52	7	6	12324061	9.39979	0	0.893248	0.86312	0.000121896
peak_2285086	rs556377867	8	12367538	T	C	0.128571	16.978	0.915719	-11.133	50.7855	0.182571	0.01	0.5	2.92949	8	0	19	8	11	12367538	24.8729	0	NA	0.853315	7.36254763586043e-12
peak_2285090	rs559751979	8	12378614	T	G	0.211429	0.770822	0.789155	-12.8134	63.7716	0.12594	0.01101	0.516941	2.27742	58	3	110	12	9	12378614	31.3683	0	0.878818	0.583047	1.53685910781142e-13
peak_2285091	rs559751979	8	12378614	T	G	0.211429	0.770822	0.789155	-14.3179	70.6718	0.228067	0.014132	0.421048	2.81929	55	5	114	12	9	12378614	34.231	0	0.765152	0.566769	4.80940764390563e-15
peak_2285116	rs576838439	8	12427555	A	G	0.134286	0.034658	0.805506	-3.51702	18.511	0.638556	0.076087	0.526243	8.5213	7	1	18	16	28	12427555	7.79753	0	0.405329	0.627914	0.000304075
peak_2285126	rs140501820	8	12435824	A	G	0.194286	0.146505	0.727465	-4.27616	20.7276	0.63072	0.01	0.5	10.3244	2	0	10	14	15	12435824	8.78896	0	NA	0.489441	5.29470494698553e-05
peak_2285134	rs55965412	8	12466379	A	G	0.911429	1.35098	0.74205	-3.13562	12.064	0.308397	0.01	0.5	3.83166	1	0	2	14	13	12466379	5.0552	0	NA	0.555843	0.000731775
peak_2285135	rs55965412	8	12466379	A	G	0.911429	1.35098	0.74205	-4.04604	19.714	0.329555	0.01	0.5	11.0469	0	0	10	12	12	12466379	8.64935	0	NA	0.566619	8.9941071941635e-05
peak_2285156	rs370437214	8	12503753	A	G	0.942857	0.36157	0.796842	-4.09497	15.5499	0.340427	0.005181	0.488649	14.3833	0	1	1	10	10	12503753	6.64583	0	0.515154	0.515154	8.03573368106511e-05
peak_2285179	rs56351332	8	12529021	G	T	0.777143	1.18392	0.783013	-3.56398	16.6276	0.375404	0.10605	0.502165	10.1769	1	1	6	10	11	12529021	6.89424	0	0.557588	0.557588	0.000272911
peak_2285185	rs201556162	8	12537824	T	C	0.771429	2.86856	0.865725	-6.1191	29.557	0.270603	0.112934	0.693325	8.2395	2	1	14	15	14	12537824	13.795	0	0.647205	0.647205	7.60144102109405e-07
peak_2285186	rs2946714	8	12541716	A	G	0.774286	8.40413	0.861477	-22.9008	106.594	0.675744	0.037431	0.394916	6.11253	7	12	23	20	23	12541716	51.1922	0	0.850803	0.587881	1.25667110228637e-23
peak_2285191	rs2681131	8	12555556	T	C	0.714286	5.85735	0.782541	-10.2566	48.6391	0.586582	0.053908	0.617086	12.7784	1	10	18	22	21	12555556	21.9972	0	0.673777	0.488054	5.53805552622973e-11
peak_2285192	rs74514292	8	12574526	T	A	0.097143	0.121903	0.72097	-4.48939	23.2685	0.376597	0.023354	0.705553	20.0889	15	6	23	17	13	12574526	10.4111	0	0.576061	0.382214	3.24047256192376e-05
peak_2285195	rs142786767	8	12597863	C	T	0.262857	8.17239	0.750637	-3.78767	18.1533	0.428694	0.081443	0.415007	19.2622	4	3	8	15	13	12597863	7.26516	0	0.734722	0.370982	0.000163053
peak_2285199	rs675442	8	12613843	G	C	0.705714	4.48	0.927221	-4.95735	23.4543	0.682846	0.01	0.5	3.96885	17	0	28	7	7	12613843	10.8924	0	NA	0.869414	1.10318166930315e-05
peak_2285200	rs6986603	8	12617814	C	T	0.265714	7.26433	0.935951	-5.15769	25.6384	0.313871	0.01	0.5	3.38906	34	0	40	7	9	12617814	11.9116	0	NA	0.884264	6.95523612104172e-06
peak_2285202	rs148739361	8	12611675	C	G	0.228571	0.000257	0.869829	-19.3529	92.0311	0.214431	0.003306	0.43455	8.5941	7	2	52	10	13	12611675	44.7231	0	0.802633	0.716954	4.43685916971262e-20
peak_2285258	rs62497402	8	12656266	A	T	0.311429	0.055156	0.947248	-12.0142	57.5982	0.436754	0.013057	0.434835	33.4634	29	19	89	10	8	12656266	26.3083	0	0.894531	0.888787	9.6791519084105e-13
peak_2285265	rs62497399	8	12656181	G	C	0.314286	0.11761	0.955127	-7.01517	36.0636	0.361947	0.032675	0.474679	7.16672	1	4	92	9	8	12656181	16.6193	0	0.880309	0.906405	9.65665655218905e-08
peak_2285927	rs1188294	8	13258526	G	C	0.711429	0.2268	0.956164	-5.27729	28.5087	0.579805	0.002534	0.430842	35.576	98	13	111	10	8	13258526	12.323	0	0.912892	0.895516	5.28097043329969e-06
peak_2286306	rs28380615	8	13619440	C	T	0.142857	2.60361	0.958112	-3.11862	18.6487	0.590391	0.00457	0.474574	14.9596	56	5	159	5	5	13619440	7.70814	0	0.928485	0.913242	0.00076099
peak_2286416	rs74782422	8	13752517	T	C	0.071429	0.948474	0.934694	-4.4831	26.7157	0.411599	0.005062	0.479625	31.1121	178	27	231	9	12	13752517	11.5809	0	0.906479	0.836527	3.2877736949087e-05
peak_2286426	rs9942798	8	13751467	C	T	0.085714	0.075955	0.947886	-4.43372	25.2392	0.383994	0.000171	0.490467	25.8763	14	7	156	17	13	13751467	11.1461	0	0.879522	0.875317	3.68370444047747e-05
peak_2286671	rs11990781	8	14037661	T	G	0.231429	2.63927	0.753589	-3.55621	22.7167	0.566406	0.004795	0.440217	25.4325	109	11	148	15	10	14037661	9.15431	0	0.840059	0.580406	0.000277839
peak_2287030	rs7836622	8	14489784	C	T	0.26	2.26438	0.967914	-3.96403	24.259	0.404313	0.000849	0.43122	26.0117	68	4	129	8	6	14489784	10.5545	0	0.881094	0.923061	0.000108634
peak_22876	rs375167669	1	28846892	T	C	0.331429	0.070289	0.835027	-3.19764	16.8771	0.577346	0.002727	0.386057	20.5157	42	4	80	10	7	28846892	6.6257	0	0.756271	0.684883	0.000634396
peak_228798	rs61841818	10	17193131	G	A	0.122857	2.73728	0.985455	-3.05184	16.6478	0.444713	0.002289	0.49046	13.8752	10	10	97	5	4	17193131	6.33644	0	0.971273	0.959713	0.000887481
peak_2288007	rs57311314	8	15543249	T	C	0.082857	0.01519	0.924902	-4.63715	25.4713	0.389009	6e-06	0.527576	37.916	33	6	84	9	5	15543249	11.31	0	0.923257	0.838845	2.30594763117007e-05
peak_2288021	rs369815655	8	15553513	C	T	0.188571	0.129197	0.854191	-7.2922	37.0377	0.362441	0.000315	0.442041	11.0398	4	9	88	17	15	15553513	16.9085	0	0.957712	0.725493	5.10275451438467e-08
peak_2288472	rs4992584	8	16071969	T	C	0.908571	0.238924	0.929863	-9.25553	45.2399	0.326851	0.012549	0.616603	10.1769	57	11	114	20	14	16071969	20.9975	0	0.899663	0.815929	5.55222538505785e-10
peak_2288729	rs961221	8	16355305	A	T	0.102857	3.09791	0.88999	-8.23653	39.4411	0.187028	0.01	0.5	5.86006	21	0	26	8	8	16355305	19.5014	0	NA	0.792396	5.80053323380645e-09
peak_2288779	rs7843820	8	16397864	G	A	0.94	0.36157	0.917964	-3.345	19.0237	0.710977	0.01	0.5	9.81483	5	0	35	8	7	16397864	9.02326	0	NA	0.803964	0.000451858
peak_228878	rs58214039	10	17275849	T	C	0.06	0.514407	0.860978	-3.58187	19.6391	0.370004	3.5e-05	0.478458	34.4829	16	1	28	11	5	17275849	8.69982	0	0.842183	0.729219	0.000261899
peak_2288789	rs4472562	8	16424560	T	A	0.105714	0.486481	0.951966	-3.24643	17.6889	0.376668	0.01	0.5	16.8018	36	0	48	6	8	16424560	7.74645	0	NA	0.89474	0.000566977
peak_2289011	rs545088212	8	16707845	C	T	0.222857	1.79012	0.715766	-3.61023	21.0904	0.378014	0.038462	0.327776	5.70209	24	11	56	14	10	16707845	9.06608	0	0.827765	0.423092	0.000245341
peak_2289167	rs67321762	8	16837131	T	C	0.2	0.00565	0.723249	-3.14421	20.4465	0.571636	0.003272	0.45925	29.0179	3	7	117	15	6	16837131	8.1342	0	0.901773	0.489718	0.000717449
peak_2289270	rs1389377	8	16972421	T	G	0.282857	0.138476	0.932467	-5.71332	30.8762	0.412732	0.001963	0.529164	24.7395	111	3	132	10	9	16972421	13.6129	0	0.918344	0.870924	1.93499808166253e-06
peak_2289969	rs111808572	8	17658024	G	C	0.065714	0.865761	0.903068	-3.84704	21.8586	0.322707	0.008166	0.49294	9.31039	34	6	76	10	8	17658024	10.0857	0	0.910894	0.78209	0.000142218
peak_2290090	rs6586641	8	17750651	T	C	0.688571	1.36864	0.907968	-4.34147	24.1091	0.401123	0.003993	0.470717	20.6484	9	4	85	11	10	17750651	10.408	0	0.954834	0.824272	4.55540458630323e-05
peak_2290202	rs36099795	8	17866214	T	C	0.054286	23.1405	0.91506	-8.62843	44.7668	0.13548	0.002587	0.48707	4.10398	91	28	106	18	16	17866214	21.9153	0	0.946973	0.70679	2.35272301231513e-09
peak_2290226	rs111661453	8	17883810	T	C	0.054286	0.50848	0.944746	-3.27657	19.2526	0.345574	0.002486	0.473387	17.57	118	5	134	9	8	17883810	8.76662	0	0.969434	0.880019	0.000528969
peak_2290229	rs2258157	8	17877281	C	T	0.097143	6.05197	0.958924	-6.20077	33.5099	0.401783	0.00179	0.526445	18.4412	46	23	139	12	14	17877281	14.8766	0	0.960561	0.883758	6.29841631060497e-07
peak_2290419	rs34142273	8	18074528	T	C	0.065714	2.34706	0.962951	-4.3693	23.2916	0.289021	0.000853	0.523823	7.60346	58	7	109	10	8	18074528	11.0494	0	0.910793	0.899637	4.27272532102684e-05
peak_2290509	rs17692943	8	18171511	T	A	0.28	0.011023	0.939722	-3.70462	20.7105	0.597131	0.008605	0.518092	21.4296	77	1	79	7	8	18171511	8.78294	0	0.93114	0.884244	0.000197415
peak_2290749	rs1495740	8	18407657	C	T	0.382857	0.001221	0.975325	-5.61726	30.0007	0.417242	0.01292	0.516433	9.09185	31	9	142	8	7	18407657	13.0872	0	0.912148	0.942957	2.41401604359483e-06
peak_229157	rs113992569	10	17529480	T	C	0.145714	7.47444	0.958461	-3.04075	14.7865	0.338673	0.01	0.5	5.48387	34	0	55	5	5	17529480	6.72802	0	NA	0.921444	0.000910442
peak_2291618	rs62496300	8	19168529	G	C	0.194286	1.33681	0.945903	-3.06421	18.5221	0.381505	3e-04	0.443144	6.00702	58	5	79	36	11	19168529	8.23567	0	0.920887	0.896572	0.000862562
peak_229170	rs9787557	10	17534228	A	G	0.142857	2.24778	0.963199	-3.09334	15.6262	0.401937	0.003626	0.513562	27.2653	21	1	59	7	5	17534228	6.54084	0	0.887607	0.925544	0.000806612
peak_229284	rs1892341	10	17633190	G	T	0.562857	0.380851	0.962859	-3.29922	17.3247	0.41959	0.01	0.5	15.9729	35	0	46	7	8	17633190	6.97902	0	NA	0.915506	0.000502085
peak_229285	rs2357289	10	17626337	T	G	0.665714	2.81079	0.934466	-8.68765	43.3996	0.325583	0.01	0.5	13.2287	18	0	46	6	5	17626337	20.3665	0	NA	0.84977	2.05283658283605e-09
peak_2293086	rs28368993	8	20496329	G	T	0.157143	0.56879	0.970011	-63.6057	293.817	0.812271	0.067943	0.139874	4.11719	29	11	60	8	9	20496329	145.129	0	0.966833	0.925974	2.47902936115496e-64
peak_2293350	rs7002772	8	20721512	C	T	0.254286	0.275104	0.985143	-8.50421	44.6363	0.384307	0.012984	0.551317	17.2357	16	10	132	13	11	20721512	20.555	0	0.865197	0.957388	3.13178622386629e-09
peak_2293938	rs2931473	8	21311165	A	G	0.194286	1.59644	0.781472	-7.0358	37.2584	0.434871	0.014824	0.437885	32.6278	27	38	89	13	9	21311165	16.3453	0	0.879905	0.623107	9.2087802758075e-08
peak_229407	rs372039506	10	17746931	G	A	0.051429	0.50848	0.820013	-4.69294	21.4357	0.334174	0.002285	0.785094	25.0455	5	3	8	15	11	17746931	9.82492	0	0.574021	0.702446	2.02794379247206e-05
peak_2294172	rs13256459	8	21559460	A	G	0.44	3.25413	0.961323	-3.29441	17.9731	0.590575	0.097292	0.181308	9.16505	41	3	44	11	9	21559460	7.48552	0	0.626539	0.902613	0.000507684
peak_2294419	rs34882211	8	21890364	G	C	0.191429	1.58333	0.955131	-3.67063	18.8802	0.540474	0.018966	0.497999	56.1867	15	8	50	7	6	21890364	7.00924	0	0.916475	0.892492	0.000213484
peak_2294568	rs4279597	8	22071729	G	A	0.794286	1.19505	0.959108	-3.38281	19.6843	0.526403	0.001389	0.470822	115.622	50	26	65	8	7	22071729	6.93495	0	0.975803	0.914379	0.000414178
peak_229484	rs201018483	10	17817545	G	A	0.111429	1.63892	0.74759	-3.47724	17.3273	0.358666	0.01	0.5	20.0731	17	0	21	11	10	17817545	7.70347	0	NA	0.596509	0.000333246
peak_2294996	rs543300800	8	22709299	C	T	0.185714	4.33599	0.74207	-5.5406	29.2776	0.259323	0.275655	0.338368	4.90056	45	8	89	20	8	22709299	13.7579	0	0.586618	0.498906	2.88005527057962e-06
peak_2295026	rs73212892	8	22779711	G	A	0.1	0.885291	0.919246	-3.11977	18.4273	0.445153	0.000709	0.51974	64.2072	30	11	43	8	8	22779711	7.18422	0	0.932138	0.836261	0.000758978
peak_2295401	rs73222598	8	23219118	A	C	0.22	0.309683	0.978676	-4.34998	21.52	0.462297	0.002053	0.471336	67.6513	35	14	62	7	6	23219118	8.24425	0	0.916624	0.929259	4.46704689074609e-05
peak_2295435	rs7819900	8	23266422	A	T	0.488571	0.151384	0.940103	-3.44046	20.7135	0.635188	0.113219	0.159463	1.32354	62	13	68	9	7	23266422	9.04806	0	0.896272	0.872846	0.000362694
peak_2295470	rs4538893	8	23307777	A	G	0.92	15.8807	0.973313	-4.18379	25.3644	0.568327	0.004317	0.537529	60.7987	2	23	138	8	8	23307777	10.7129	0	0.94151	0.932153	6.54953208178851e-05
peak_2296078	rs4872206	8	23930226	G	A	0.088571	0.344875	0.816658	-3.10673	17.8661	0.317389	0.01	0.5	14.3608	28	0	33	11	6	23930226	8.26508	0	NA	0.682013	0.00078212
peak_229622	rs11527682	10	17924882	T	C	0.334286	0.8976	0.841627	-6.71188	33.8131	0.288706	0.07678	0.873848	3.51056	5	3	32	13	15	17924882	15.6811	0	0.564499	0.695257	1.94140046898128e-07
peak_2296460	rs28874326	8	24284493	C	T	0.054286	0.50848	0.963826	-12.1331	56.4675	0.16833	1.6e-05	0.540168	12.6596	35	2	68	10	7	24284493	27.9537	0	0.935905	0.923447	7.35991044673834e-13
peak_2296462	rs11992857	8	24287495	T	G	0.051429	0.692776	0.953384	-5.68163	29.2891	0.212421	0.01	0.5	11.1591	34	0	65	7	5	24287495	14.5306	0	NA	0.89655	2.08146378509644e-06
peak_2296464	rs60162670	8	24281981	C	A	0.054286	0.50848	0.959578	-3.85537	18.6276	0.270353	0.01	0.5	13.5714	4	0	51	7	3	24281981	9.07623	0	NA	0.888586	0.000139517
peak_2296465	rs75110672	8	24282029	G	T	0.054286	0.50848	0.959658	-3.28395	15.6199	0.267439	0.01	0.5	10.5678	2	0	49	7	6	24282029	7.66228	0	NA	0.897906	0.000520059
peak_2296466	rs75110672	8	24282029	G	T	0.054286	0.50848	0.959658	-4.56973	21.5227	0.244938	3.2e-05	0.569735	7.96533	1	1	48	11	11	24282029	10.5387	0	0.830095	0.895802	2.69322802952732e-05
peak_2296467	rs79655054	8	24299511	T	A	0.054286	0.50848	0.964082	-3.0982	15.5236	0.275669	0.01	0.5	5.56657	38	0	46	6	5	24299511	7.49187	0	NA	0.907097	0.000797627
peak_2296625	rs7816257	8	24469688	C	T	0.331429	1.36883	0.943879	-8.60104	40.7579	0.367211	0.01	0.5	18.5247	15	0	26	6	8	24469688	18.8861	0	NA	0.884024	2.50587664453836e-09
peak_2297345	rs7816084	8	25102179	C	T	0.105714	0.001254	0.97657	-3.81472	21.3453	0.4114	0.000979	0.522521	34.7897	33	8	78	7	6	25102179	9.11428	0	0.951877	0.944226	0.000153207
peak_2297359	rs2950285	8	25114672	C	T	0.277143	0.405842	0.953379	-32.2364	152.382	0.066275	0.002039	0.451844	7.88725	3	2	111	7	5	25114672	75.9672	0	0.914598	0.910977	5.80294982808768e-33
peak_2297360	rs2950291	8	25134948	A	C	0.322857	1.39725	0.947391	-36.7572	172.965	0.077769	0.001415	0.514969	9.08515	88	9	105	15	8	25134948	85.0761	0	0.885272	0.793278	1.74916505105496e-37
peak_2297392	rs10096461	8	25154853	G	T	0.197143	0.146505	0.979614	-3.06245	17.0282	0.45847	0.003859	0.497578	41.8474	3	13	67	7	6	25154853	6.20237	0	0.897017	0.9454	0.000866069
peak_2297429	rs2941603	8	25192563	T	G	0.748571	0.230829	0.941811	-3.0835	19.1975	0.426864	0.001438	0.500642	18.0145	3	5	70	10	7	25192563	7.7996	0	0.948817	0.881633	0.000825089
peak_2298018	rs9644105	8	25732607	G	A	0.208571	3.29623	0.934401	-4.52575	24.8134	0.599407	0.001103	0.493924	19.7196	75	3	85	6	9	25732607	10.687	0	0.961302	0.851009	2.98021538996017e-05
peak_2298020	rs9644105	8	25732607	G	A	0.208571	3.29623	0.934401	-9.34578	47.5664	0.597691	0.002215	0.488426	28.8866	68	8	93	7	10	25732607	21.7363	0	0.940621	0.84494	4.51049107385999e-10
peak_2298359	rs1001372	8	26030064	A	T	0.102857	0.014813	0.905366	-3.17905	17.7899	0.387137	0.01	0.5	17.8051	0	0	54	8	8	26030064	7.66282	0	NA	0.789968	0.000662142
peak_2298385	rs200730110	8	26078880	T	A	0.468571	0.468437	0.838375	-6.3728	33.8986	0.437152	0.010477	0.427229	32.5998	34	12	73	16	12	26078880	14.5716	0	0.723829	0.472182	4.23833674812934e-07
peak_2298405	rs62501794	8	26100998	G	A	0.165714	0.82831	0.867982	-4.06381	23.7327	0.161041	0.008862	0.651458	7.14013	24	7	78	28	16	26100998	10.9509	0	0.782129	0.604192	8.6336083622421e-05
peak_2299322	rs202098144	8	26940595	C	G	0.074286	0.865761	0.932707	-5.12088	27.9553	0.376865	0.002024	0.477527	26.6829	57	12	115	7	6	26940595	12.6341	0	0.964193	0.872875	7.57046940409145e-06
peak_2299390	rs9802130	8	27011491	A	G	0.137143	0.204883	0.983684	-7.13674	38.2919	0.379508	0.000732	0.524027	19.7425	67	8	157	8	7	27011491	17.588	0	0.942885	0.952945	7.29891523907635e-08
peak_2299391	rs201557622	8	27011655	G	C	0.134286	0.301392	0.981622	-7.42575	36.2956	0.423511	0.001481	0.504984	33.4937	68	23	165	8	6	27011655	16.0836	0	0.939784	0.941762	3.75192919636628e-08
peak_2299512	rs2121403	8	27138801	A	G	0.237143	0.234369	0.95656	-3.67615	19.4975	0.373193	0.01846	0.372017	9.51938	43	4	74	12	10	27138801	8.58849	0	0.820447	0.908615	0.00021079
peak_2299731	rs17375548	8	27391056	T	A	0.42	0.001627	0.983137	-3.44686	18.3228	0.570256	0.006332	0.491687	18.9233	5	5	69	5	5	27391056	7.29136	0	0.960206	0.957352	0.000357388
peak_2299785	rs2322581	8	27466090	G	T	0.751429	1.66375	0.980849	-3.10928	19.8943	0.525816	0.001712	0.510463	114.042	65	25	95	6	5	27466090	7.06686	0	0.972826	0.958288	0.000777529
peak_2299878	rs867231	8	27609875	G	C	0.245714	0.005736	0.961239	-3.53155	19.3545	0.435495	0.00184	0.444062	20.6584	45	3	50	6	8	27609875	7.73085	0	0.93781	0.919444	0.000294066
peak_2300423	rs56232071	8	28205713	A	T	0.405714	0.063811	0.960173	-5.93923	31.9842	0.386789	0.026269	0.339652	8.41993	45	4	74	12	13	28205713	14.4367	0	0.914747	0.811291	1.15017962376522e-06
peak_2300833	rs113098509	8	28604614	A	G	0.18	4.40493	0.935295	-3.26358	16.3666	0.398807	0.01369	0.543099	16.5146	57	2	80	7	5	28604614	6.90177	0	0.841928	0.880724	0.000545033
peak_2300919	rs7839248	8	28660939	A	G	0.514286	0.478448	0.92323	-5.07975	26.5949	0.552605	0.003716	0.442692	47.0297	11	7	35	8	9	28660939	10.9803	0	0.886135	0.840455	8.32242271053068e-06
peak_230227	rs1325988	10	18451677	C	T	0.631429	0.136926	0.962088	-3.27981	18.9183	0.380713	0.011421	0.446238	7.10521	1	4	60	6	7	18451677	8.13863	0	0.937019	0.913126	0.000525041
peak_2302369	rs28587795	8	29974312	A	G	0.202857	0.327681	0.965844	-22.2476	103.239	0.109155	0.01	0.5	8.46761	11	0	67	8	10	29974312	51.4352	0	NA	0.931578	5.65451416697447e-23
peak_2302370	rs10954785	8	29979789	A	G	0.197143	0.600819	0.94703	-4.39867	21.6626	0.29748	0.01	0.5	8.04141	30	0	67	6	5	29979789	10.3474	0	NA	0.896321	3.99323936225348e-05
peak_230256	rs12765864	10	18489142	C	T	0.705714	0.612065	0.923405	-3.42691	20.477	0.613558	2.6e-05	0.404483	15.9864	57	2	62	5	6	18489142	8.9564	0	0.924197	0.857339	0.000374187
peak_2302890	rs7820148	8	30454098	C	A	0.665714	0.035633	0.976837	-3.50847	15.4169	0.580129	0.01	0.5	19.2144	8	0	31	5	6	30454098	6.18541	0	NA	0.945336	0.00031012
peak_2303097	rs2978263	8	30641342	T	C	0.782857	0.777778	0.946973	-3.4371	16.7035	0.564245	0.001182	0.483551	21.4349	1	5	33	6	4	30641342	6.52224	0	0.942256	0.893833	0.00036551
peak_2303184	rs2551702	8	30719928	G	C	0.934286	0.156802	0.904682	-3.67741	22.2973	0.369536	0.003879	0.572104	29.0436	23	4	90	10	8	30719928	9.66885	0	0.95144	0.810931	0.000210177
peak_2303206	rs3757922	8	30743420	C	T	0.197143	0.146505	0.969324	-27.2365	127.894	0.097557	0.001917	0.436291	8.24656	30	1	49	9	13	30743420	63.5391	0	0.698329	0.929202	5.80038540101863e-28
peak_2303207	rs3757922	8	30743420	C	T	0.197143	0.146505	0.969324	-16.0192	76.6554	0.14481	0.01	0.5	6.69328	28	0	47	7	7	30743420	38.0215	0	NA	0.932722	9.56689678749267e-17
peak_2303459	rs10954769	8	30981759	A	G	0.391429	4.17624	0.951404	-3.07783	16.469	0.545761	0.003266	0.526704	53.4854	27	2	62	5	5	30981759	5.99488	0	0.948598	0.885953	0.000835936
peak_230566	rs10763621	10	18742983	C	T	0.517143	0.058862	0.965246	-3.13573	18.7907	0.55648	0.003932	0.418339	28.9943	48	5	92	8	8	18742983	7.36301	0	0.863773	0.926276	0.000731589
peak_2305688	rs7825740	8	33131574	G	C	0.054286	26.3208	0.990477	-3.60868	14.9891	0.323478	0.01	0.5	14.1314	1	0	11	6	6	33131574	6.96891	0	NA	0.961421	0.000246219
peak_2306212	rs12675732	8	33618359	A	G	0.44	0.142631	0.96256	-4.08418	17.7248	0.599139	0.01	0.5	16.4594	14	0	18	6	6	33618359	7.45926	0	NA	0.920375	8.23798047895114e-05
peak_2306266	rs9642744	8	33652278	C	T	0.385714	0.330949	0.967106	-6.50581	31.5027	0.419505	0.006517	0.57017	22.8775	3	5	41	7	7	33652278	13.8161	0	0.928411	0.929053	3.12025720504199e-07
peak_230639	rs61841866	10	18815728	A	T	0.08	1.32325	0.957456	-3.04645	18.7128	0.374691	0.000196	0.543273	27.0456	52	5	88	22	23	18815728	8.35686	0	0.946443	0.886427	0.000898561
peak_2306442	rs34985841	8	33804371	C	A	0.445714	0.505839	0.950813	-3.13528	16.9173	0.563579	0.003204	0.506747	17.5737	2	3	45	8	7	33804371	6.49718	0	0.914466	0.886335	0.000732348
peak_2307008	rs77108320	8	34362985	A	G	0.057143	0.36157	0.954971	-3.09394	16.2778	0.611541	0.002777	0.511865	29.9513	34	3	36	7	5	34362985	6.72326	0	0.953	0.892359	0.000805481
peak_2307190	rs57110844	8	34529488	C	T	0.305714	0.115341	0.981678	-8.68256	43.4572	0.363272	0.003343	0.388139	13.3465	19	5	55	6	7	34529488	20.2311	0	0.949798	0.950374	2.07700423232173e-09
peak_2307430	rs2687557	8	34779822	G	A	0.208571	0.545533	0.959523	-3.16482	15.4096	0.393985	0.002858	0.581916	21.1805	4	1	32	7	8	34779822	6.52266	0	0.927888	0.908944	0.000684198
peak_2307861	rs1597636	8	35180120	A	T	0.657143	0.171683	0.9696	-3.52874	17.5937	0.427909	0.014881	0.451883	21.6452	36	5	47	9	9	35180120	7.00099	0	0.933159	0.928407	0.000295979
peak_2310360	rs965973	8	37496263	T	C	0.217143	0.309683	0.981206	-3.07604	15.8347	0.436845	0.002408	0.571984	32.9401	0	2	41	8	8	37496263	6.09196	0	0.967569	0.951363	0.000839379
peak_2311893	rs369951330	8	39045412	G	A	0.205714	6.98819	0.833987	-4.0227	22.0646	0.421474	0.018611	0.466561	6.31318	22	13	36	10	10	39045412	9.14068	0	0.82564	0.623139	9.49066946001081e-05
peak_2312153	rs56316550	8	39531897	A	G	0.217143	0.403526	0.773345	-26.159	121.091	0.048993	3.7e-05	0.570806	2.40095	18	2	19	26	9	39531897	59.2592	0	0.735587	0.579591	6.93420860183256e-27
peak_2312488	rs34137953	8	39942775	G	A	0.162857	0.426412	0.934912	-5.54887	30.8429	0.589914	0.004065	0.445909	20.161	60	8	101	10	7	39942775	13.441	0	0.936461	0.85804	2.82575080178087e-06
peak_231258	rs997844	10	19473538	T	C	0.237143	0.065144	0.9639	-8.47116	44.9826	0.252006	0.001486	0.356964	7.47234	137	3	170	7	5	19473538	21.8468	0	0.911836	0.914317	3.37939820453663e-09
peak_2312835	rs2980838	8	40244544	C	G	0.094286	0.121903	0.921739	-3.72494	21.0376	0.277354	0.001788	0.541229	8.98209	31	2	52	8	5	40244544	10.111	0	0.937745	0.84082	0.00018839
peak_2312924	rs78025577	8	40325114	C	T	0.062857	0.156802	0.90865	-3.46953	20.0516	0.258076	4.5e-05	0.512756	7.88934	25	1	45	9	7	40325114	9.74613	0	0.835967	0.808785	0.000339207
peak_2312926	rs78025577	8	40325114	C	T	0.062857	0.156802	0.90865	-6.33327	32.9062	0.243719	0.00354	0.531393	9.88023	25	3	48	13	10	40325114	15.9255	0	0.873799	0.779124	4.64224797124171e-07
peak_2312927	rs78025577	8	40325114	C	T	0.062857	0.156802	0.90865	-4.77291	25.8004	0.23167	0.01	0.5	9.42627	21	0	45	9	7	40325114	12.6412	0	NA	0.768631	1.68691397734952e-05
peak_2312928	rs78025577	8	40325114	C	T	0.062857	0.156802	0.90865	-11.7363	57.1306	0.18355	0.01	0.5	16.2766	21	0	45	8	7	40325114	28.2732	0	NA	0.814261	1.83517549886657e-12
peak_2312929	rs78025577	8	40325114	C	T	0.062857	0.156802	0.90865	-3.76979	20.8661	0.261567	0.01	0.5	9.69684	18	0	43	7	7	40325114	10.1544	0	NA	0.81868	0.000169906
peak_2312931	rs78025577	8	40325114	C	T	0.062857	0.156802	0.90865	-8.56925	42.4926	0.179312	0.003476	0.473297	13.3471	13	2	38	9	9	40325114	21.0361	0	0.739868	0.70639	2.69616423859869e-09
peak_2313018	rs10092471	8	40410077	C	T	0.222857	0.091076	0.982152	-6.7835	34.007	0.559157	0.001502	0.469667	59.1519	101	12	109	9	8	40410077	14.6838	0	0.933366	0.954221	1.64627093021484e-07
peak_2313055	rs28750343	8	40439513	C	G	0.151429	6.11218	0.95121	-10.4754	49.2383	0.310895	0.000457	0.583963	14.6453	67	2	100	22	7	40439513	23.7596	0	0.928304	0.916973	3.34628984296199e-11
peak_2313240	rs62507463	8	40618957	G	C	0.317143	0.700967	0.963794	-3.15751	16.7795	0.413045	0.01	0.5	16.9429	52	0	56	5	4	40618957	6.91131	0	NA	0.926736	0.000695814
peak_2313969	rs554166153	8	41330271	A	G	0.262857	0.179108	0.702233	-4.89072	26.1159	0.340969	0.073084	0.433418	6.6878	19	5	40	15	10	41330271	11.7809	0	0.691946	0.399908	1.28611507566309e-05
peak_2314288	rs749540	8	41623577	G	A	0.522857	0.131653	0.980006	-5.72397	28.8441	0.345644	0.034024	0.32338	5.15437	16	2	72	6	5	41623577	13.1573	0	0.951587	0.954515	1.88812268093294e-06
peak_2316005	rs10101649	8	43247808	T	C	0.722857	0.676436	0.887459	-13.712	65.6832	0.642568	0.000205	0.645888	12.5151	29	7	63	19	43	43247808	31.1027	0	0.935005	0.764945	1.94086368841519e-14
peak_2316018	rs4509380	8	43266162	C	G	0.702857	4.21064	0.913926	-3.94423	22.9672	0.562818	0.014722	0.447258	17.563	30	10	69	13	11	43266162	9.40129	0	0.915933	0.648334	0.000113703
peak_231613	rs375340451	10	19834356	T	A	0.082857	1.12692	0.804296	-4.82812	26.1896	0.299915	0.027924	0.440941	10.0491	24	4	48	10	8	19834356	12.2747	0	0.830299	0.62149	1.48552570541224e-05
peak_2316321	rs62497912	8	45935479	G	C	0.705714	4.69417	0.860662	-42.8324	198.971	0.080232	0.353165	0.40238	2.39864	27	7	42	15	13	45935479	97.9582	0	0.814554	0.647285	1.47107942927009e-43
peak_2316322	rs4567050	8	45939111	G	A	0.682857	0.141711	0.848748	-19.293	91.6406	0.149172	0.167729	0.397535	1.62879	45	3	49	16	14	45939111	44.365	0	0.692738	0.676771	5.09303836317445e-20
peak_2316323	rs62497912	8	45935479	G	C	0.705714	4.69417	0.860662	-16.8383	80.9913	0.114898	0.229297	0.554217	1.57535	27	1	64	14	10	45935479	39.241	0	0.500956	0.661627	1.45098055074426e-17
peak_2316324	rs62497912	8	45935479	G	C	0.705714	4.69417	0.860662	-24.7972	117.486	0.083142	0.01	0.5	1.68844	27	0	71	14	8	45935479	57.5637	0	NA	0.670073	1.59497462276765e-25
peak_2316325	rs8188576	8	45945032	T	A	0.522857	0.010591	0.812614	-24.727	117.475	0.057342	0.01	0.5	1.72477	65	0	83	11	9	45945032	57.9559	0	NA	0.637976	1.87503830448257e-25
peak_2316694	rs545698637	8	46900720	G	A	0.065714	2.81991	0.839349	-5.22782	26.4271	0.245953	0.004212	0.449585	17.652	12	6	28	14	5	46900720	12.7516	0	0.867104	0.636662	5.91809249978011e-06
peak_2317974	rs7831644	8	48143205	C	T	0.168571	0.000214	0.992702	-7.90616	36.4152	0.572886	0.001575	0.460478	49.2518	9	8	70	9	9	48143205	15.9331	0	0.882799	0.973362	1.24118551214958e-08
peak_231916	rs12414541	10	20119568	A	G	0.214286	0.008866	0.927275	-12.4824	61.2457	0.30824	1.3e-05	0.451459	9.24906	31	5	82	8	6	20119568	29.3399	0	0.887618	0.842646	3.29312231483897e-13
peak_2319767	rs34641787	8	50126621	T	C	0.185714	0.337643	0.955387	-33.8761	155.285	0.067761	0.01	0.5	10.8159	18	0	25	9	6	50126621	77.4003	0	NA	0.906444	1.33026443209043e-34
peak_2319768	rs1903311	8	50116811	A	G	0.185714	0.964111	0.948802	-18.9204	88.1285	0.111617	0.01	0.5	7.09477	5	0	25	7	6	50116811	43.9725	0	NA	0.908397	1.20115709520762e-19
peak_2319769	rs1903311	8	50116811	A	G	0.185714	0.964111	0.948802	-21.243	99.0389	0.110931	0.010861	0.548519	8.75504	4	1	26	8	5	50116811	49.3986	0	0.736771	0.905363	5.71536490737265e-22
peak_2319770	rs1903311	8	50116811	A	G	0.185714	0.964111	0.948802	-22.7536	105.941	0.111907	0.01	0.5	9.2203	4	0	27	8	6	50116811	52.7391	0	NA	0.895045	1.76367509522656e-23
peak_2319895	rs75858163	8	50274704	T	C	0.082857	3.20098	0.949237	-4.70878	23.8414	0.633626	0.00507	0.476234	13.9606	49	5	71	8	5	50274704	10.5533	0	0.901359	0.890731	1.95533692697759e-05
peak_2319896	rs199987585	8	50278840	T	A	0.077143	0.00142	0.955533	-4.97407	24.4396	0.607216	2.4e-05	0.47294	33.0543	59	4	73	8	8	50278840	10.5741	0	0.891883	0.893259	1.06153379518242e-05
peak_2320601	rs4873510	8	51167106	C	G	0.3	0.886892	0.941553	-3.14844	19.3706	0.447118	0.007901	0.464656	30.4927	64	14	66	8	7	51167106	7.47341	0	0.88261	0.891323	0.000710488
peak_2320960	rs144409015	8	51534173	A	G	0.094286	1.63453	0.942641	-4.9751	27.0671	0.368158	0.004767	0.386719	18.3111	35	4	56	8	5	51534173	12.2883	0	0.926691	0.888312	1.05901931112065e-05
peak_2320961	rs144409015	8	51534173	A	G	0.094286	1.63453	0.942641	-3.46574	19.1546	0.329668	0.002712	0.507833	7.32066	30	1	52	12	9	51534173	8.77883	0	0.78794	0.886328	0.000342188
peak_2321050	rs71513540	8	51641646	C	G	0.297143	0.275987	0.954599	-3.07771	16.8659	0.596855	0.070747	0.678572	9.52995	25	3	72	6	6	51641646	6.95538	0	0.936676	0.900263	0.000836162
peak_2321212	rs4498530	8	51796358	A	C	0.774286	3.5365	0.938026	-3.06935	14.5276	0.426209	0.087639	0.255213	17.4209	26	3	41	6	6	51796358	5.55843	0	0.886504	0.883188	0.000852418
peak_2321759	rs111205558	8	52276154	G	A	0.265714	7.33547	0.709768	-3.80362	20.3207	0.420652	0.009601	0.323106	10.912	15	5	24	11	10	52276154	8.35162	0	0.687726	0.363228	0.000157175
peak_2322807	rs16919032	8	53298450	C	G	0.088571	0.344875	0.965185	-4.26956	22.8982	0.579635	0.005222	0.456153	35.1607	89	9	94	9	5	53298450	9.57649	0	0.922817	0.914712	5.37570566063381e-05
peak_2323111	rs75177002	8	53615216	G	A	0.534286	0.073365	0.843741	-7.10858	36.5295	0.41686	0.003313	0.531846	26.5797	112	11	153	11	8	53615216	16.1578	0	0.930251	0.676198	7.78784610187103e-08
peak_232323	rs61855112	10	20560765	T	C	0.157143	0.301392	0.869644	-16.3366	78.7146	0.130447	2.7e-05	0.567567	6.961	63	1	115	10	5	20560765	39.0258	0	0.840079	0.753661	4.607167638744e-17
peak_232324	rs61855112	10	20560765	T	C	0.157143	0.301392	0.869644	-17.8798	86.7859	0.115812	0.006288	0.440554	5.85308	62	3	115	10	6	20560765	43.1147	0	0.883604	0.761226	1.31895515921468e-18
peak_232325	rs61855112	10	20560765	T	C	0.157143	0.301392	0.869644	-46.7108	218.804	0.062215	0.003222	0.482098	19.083	61	6	118	13	8	20560765	108.771	0	0.89334	0.72095	1.94640423381336e-47
peak_232326	rs61855112	10	20560765	T	C	0.157143	0.301392	0.869644	-17.4729	84.8904	0.134066	4.1e-05	0.430021	8.70524	53	1	115	11	4	20560765	42.0277	0	0.799783	0.74337	3.36553851222176e-18
peak_232327	rs61855112	10	20560765	T	C	0.157143	0.301392	0.869644	-28.9757	137.485	0.086409	0.001964	0.447406	13.6177	48	3	112	12	9	20560765	68.5147	0	0.857118	0.74645	1.0576409013263e-29
peak_232328	rs147268201	10	20556960	A	G	0.148571	0.60824	0.892706	-6.07512	32.7631	0.232265	0.01	0.5	5.67548	2	0	114	9	4	20556960	15.9997	0	NA	0.787669	8.41166971237533e-07
peak_2323316	rs56956173	8	53835124	T	G	0.094286	0.154672	0.986987	-4.14539	18.7018	0.603933	0.002397	0.445631	24.8644	7	1	15	9	9	53835124	7.79135	0	0.943059	0.958511	7.15502650673999e-05
peak_2323671	rs12679542	8	54135558	G	T	0.208571	2.406	0.970647	-4.43364	23.7735	0.407575	0.003872	0.554409	18.5511	32	4	34	7	7	54135558	10.2667	0	0.9404	0.94486	3.68435931918178e-05
peak_2323860	rs2656262	8	54279156	G	T	0.474286	0.036979	0.974066	-5.97875	28.6314	0.369621	0.00731	0.580242	11.8893	15	2	69	6	7	54279156	12.9773	0	0.934975	0.945399	1.05013671693802e-06
peak_2325281	rs11776068	8	55601124	T	A	0.571429	1.11542	0.977914	-3.74638	19.6034	0.607158	0.01	0.5	15.943	1	0	66	5	5	55601124	8.4899	0	NA	0.952556	0.000179316
peak_2325618	rs1546519	8	55911999	G	A	0.702857	0.450632	0.9574	-3.1008	19.246	0.440646	0.000912	0.495829	18.5123	55	7	69	10	8	55911999	7.57405	0	0.931295	0.912368	0.000792868
peak_2325842	rs6999823	8	56098570	C	T	0.08	0.816905	0.993778	-16.6855	77.7244	0.303061	0.004868	0.422154	25.7771	8	11	41	9	7	56098570	37.4593	0	0.909614	0.960426	2.06286129133558e-17
peak_2325997	rs35827275	8	56265062	G	C	0.177143	0.027502	0.975484	-16.9056	80.7139	0.283915	0.011287	0.505291	15.5647	18	3	110	7	8	56265062	39.1236	0	0.938439	0.941125	1.24269615386458e-17
peak_2325998	rs13275320	8	56280473	C	T	0.191429	0.040655	0.992884	-4.78466	23.339	0.301613	0.007883	0.424118	6.29578	94	2	105	7	7	56280473	11.0743	0	0.911052	0.974093	1.64185615013754e-05
peak_2326672	rs56264228	8	56936544	G	T	0.162857	1.7554	0.967233	-3.34542	16.7626	0.581982	0.001581	0.456636	37.6133	62	7	75	7	8	56936544	6.61222	0	0.918998	0.917242	0.000451423
peak_2326806	rs10102357	8	57059748	A	T	0.271429	1.69033	0.96433	-5.16626	27.0107	0.624333	0.01	0.5	17.6213	41	0	67	5	5	57059748	12.0623	0	NA	0.913392	6.8192874998111e-06
peak_2326903	rs115738451	8	57142574	A	T	0.151429	0.355031	0.987954	-3.42755	19.9259	0.545774	0.002765	0.451543	42.243	63	28	113	9	13	57142574	7.59449	0	0.934951	0.903386	0.000373636
peak_2326963	rs28449911	8	57200153	T	C	0.348571	0.211648	0.969987	-6.73051	36.9695	0.57347	0.008659	0.408918	7.55329	45	46	155	19	20	57200153	16.1505	0	0.868771	0.936359	1.85989097609669e-07
peak_2326964	rs28787381	8	57200089	C	G	0.148571	0.265872	0.971792	-34.0345	161.048	0.753836	0.023623	0.395602	11.299	12	2	139	10	11	57200089	78.2684	0	0.698554	0.934218	9.23695276974083e-35
peak_2326965	rs2005485	8	57209879	T	C	0.894286	2.16049	0.810756	-37.993	179.487	0.881542	0.017825	0.218877	3.45481	78	15	163	25	17	57209879	88.1945	0	0.909719	0.315087	1.01625097624437e-38
peak_2326966	rs7015689	8	57201774	A	G	0.171429	0.208086	0.974413	-15.3603	75.7008	0.669337	0.004212	0.285627	14.1546	1	2	155	7	10	57201774	35.8076	0	0.875879	0.943468	4.36263142542112e-16
peak_2326967	rs76862305	8	57215070	G	A	0.251429	15.2217	0.959347	-24.541	117.915	0.584804	0.002939	0.513016	4.59734	63	61	159	28	16	57215070	56.0636	0	0.845168	0.053397	2.87719876756021e-25
peak_2327365	rs6982367	8	57608778	T	C	0.111429	9.45627	0.963445	-3.13933	16.3481	0.327417	0.01	0.5	9.93436	19	0	30	7	6	57608778	7.55244	0	NA	0.925732	0.000725556
peak_2328122	rs142466460	8	58371134	G	A	0.331429	2.07539	0.980412	-3.08506	17.5449	0.441891	0.002206	0.512186	24.5934	21	5	104	6	5	58371134	6.8003	0	0.938021	0.949671	0.000822128
peak_2328459	rs13265615	8	58683974	T	C	0.38	2.48016	0.912235	-3.72024	18.7303	0.376247	0.000278	0.40999	9.10838	20	1	25	39	18	58683974	9.31762	0	0.868812	0.841244	0.000190441
peak_2328996	rs79859372	8	59221010	G	T	0.154286	1.63103	0.937489	-26.0325	121.696	0.708794	6.8e-05	0.412586	29.1335	21	1	54	9	5	59221010	58.6428	0	0.897905	0.87719	9.27842930323925e-27
peak_2328997	rs79859372	8	59221010	G	T	0.154286	1.63103	0.937489	-39.2059	182.458	0.778514	8e-06	0.482898	24.1811	20	4	60	8	7	59221010	89.034	0	0.871034	0.861566	6.22463888611438e-40
peak_2329564	rs6471839	8	59879089	A	G	0.494286	0.463475	0.945367	-3.96128	19.6671	0.429734	0.003931	0.465126	21.2434	32	7	61	8	6	59879089	7.99062	0	0.926437	0.882126	0.000109326
peak_2329801	rs16925756	8	60109284	T	C	0.185714	0.964111	0.952405	-3.27999	14.9362	0.555505	0.002564	0.495111	44.4376	22	3	52	6	6	60109284	5.47767	0	0.916662	0.908389	0.000524814
peak_233049	rs7897353	10	21214483	A	G	0.16	1.94566	0.943284	-4.06353	21.958	0.645633	0.01	0.5	12.4561	15	0	31	6	5	21214483	9.7416	0	NA	0.881364	8.63906805678484e-05
peak_2330825	rs35695994	8	61000253	G	C	0.148571	1.63103	0.92899	-3.24632	16.3027	0.42489	0.002932	0.52105	48.3817	18	1	19	6	4	61000253	6.52972	0	0.866115	0.868957	0.00056713
peak_2331033	rs33926669	8	61173123	C	T	0.477143	0.003614	0.963735	-3.21161	19.8928	0.439026	0.003786	0.503437	38.1121	1	4	75	4	5	61173123	7.95124	0	0.955578	0.922551	0.000614315
peak_2331644	rs79031690	8	61754088	G	A	0.622857	0.001221	0.914191	-9.05315	45.4324	0.671265	0.032801	0.597654	6.14093	22	9	56	18	22	61754088	21.3047	0	0.83836	0.801392	8.84806395477436e-10
peak_2331885	rs62506622	8	62000252	C	A	0.177143	3.03342	0.96318	-28.9306	133.206	0.266442	0.004907	0.42869	13.718	78	17	123	13	12	62000252	65.0082	0	0.912078	0.8668	1.17338361991141e-29
peak_2332155	rs57369766	8	62302325	T	C	0.051429	15.4562	0.956996	-3.30101	17.3402	0.304629	0.005434	0.580892	11.4348	2	1	16	12	19	62302325	8.00972	0	0.85427	0.890201	0.000500018
peak_2332162	rs57369766	8	62302325	T	C	0.051429	15.4562	0.956996	-4.49626	23.6074	0.310284	0.001987	0.494511	16.9677	1	1	27	16	13	62302325	11.083	0	0.851066	0.888916	3.18962045655053e-05
peak_2332335	rs36012870	8	62484193	T	C	0.085714	0.075955	0.984664	-4.56538	23.6335	0.42027	0.001027	0.485863	68.011	39	8	70	6	7	62484193	10.1272	0	0.98009	0.950693	2.72032612786773e-05
peak_233259	rs12269541	10	21392349	A	C	0.294286	0.61567	0.977885	-3.78178	18.4841	0.59324	0.000979	0.547329	15.7066	26	2	27	5	6	21392349	7.69089	0	0.852389	0.94661	0.000165278
peak_2332663	rs60864810	8	62801070	T	G	0.205714	1.2387	0.974263	-6.45843	34.1154	0.429916	0.002763	0.480501	37.5981	25	11	67	10	9	62801070	14.9795	0	0.933439	0.94933	3.47995707186739e-07
peak_2333382	rs7007232	8	63473695	G	T	0.565714	4.64645	0.932789	-3.86638	20.2483	0.616527	0.01	0.5	14.9022	1	0	20	6	6	63473695	8.83899	0	NA	0.840964	0.000136027
peak_2334486	rs7834854	8	64682694	G	A	0.76	1.01696	0.920457	-3.93326	21.0455	0.390066	0.01	0.5	12.8184	6	0	26	11	6	64682694	8.94564	0	NA	0.823218	0.00011661
peak_2334942	rs34957715	8	65184666	T	C	0.108571	0.697237	0.969222	-3.14996	17.0066	0.33447	9e-06	0.661554	8.79912	26	2	38	7	4	65184666	7.79551	0	0.886479	0.930688	0.00070801
peak_2335513	rs66820398	8	65652937	C	T	0.26	1.45458	0.977982	-13.1589	60.5111	0.399681	0.006264	0.487028	27.5884	1	10	59	8	9	65652937	28.1456	0	0.909864	0.936744	6.93547593281118e-14
peak_2336143	rs2469289	8	66241795	A	G	0.262857	0.211312	0.954598	-3.5401	19.3197	0.434684	0.005883	0.466243	21.5155	43	8	46	8	10	66241795	7.6851	0	0.915536	0.900178	0.000288339
peak_2336195	rs11775572	8	66282664	A	G	0.214286	0.139188	0.960594	-4.97612	24.0497	0.400493	0.000928	0.533248	19.5363	21	4	51	8	4	66282664	10.5954	0	0.923832	0.912532	1.05652348514997e-05
peak_2338021	rs10283359	8	67934458	C	A	0.131429	0.204883	0.962826	-3.46506	17.7398	0.376778	2.1e-05	0.426903	15.5456	40	2	70	7	4	67934458	7.80086	0	0.89836	0.92052	0.000342723
peak_2339018	rs62514675	8	68974654	C	T	0.08	1.32325	0.985598	-3.54711	19.6488	0.434664	0.001665	0.498538	50.7677	54	15	107	7	4	68974654	7.95411	0	0.954472	0.944493	0.000283723
peak_2339266	rs12115064	8	69243891	C	T	0.7	0.026698	0.973022	-5.39455	26.8693	0.38656	0.003453	0.488652	13.3748	32	5	101	8	9	69243891	11.9363	0	0.946595	0.941573	4.03137147664709e-06
peak_2339267	rs144130091	8	69245615	A	G	0.685714	9.2e-05	0.979426	-12.115	57.2742	0.312506	0.104763	0.46704	11.0016	53	1	106	7	8	69245615	27.1072	0	0.932833	0.932833	7.67355146692802e-13
peak_2339268	rs2655181	8	69250647	G	A	0.66	0.036757	0.93483	-3.96561	20.5314	0.423649	0.005058	0.386207	17.07	74	5	102	7	7	69250647	8.43495	0	0.921656	0.868403	0.000108241
peak_2339274	rs2615122	8	69247343	G	A	0.7	0.026698	0.967144	-3.57851	21.8602	0.412532	0.000124	0.54847	14.7295	31	5	90	35	33	69247343	9.43578	0	0.917296	0.928558	0.000263933
peak_2339722	rs62512218	8	69675359	T	C	0.157143	0.149988	0.897143	-3.86778	19.9223	0.619605	0.001781	0.51503	15.2208	12	2	38	7	7	69675359	8.54087	0	0.808749	0.789272	0.000135589
peak_234006	rs12780864	10	22133032	C	T	0.2	2.00893	0.96458	-4.05927	21.537	0.402071	0.002098	0.469875	22.9857	22	4	27	9	6	22133032	9.33529	0	0.945327	0.91263	8.72429587537898e-05
peak_2340910	rs6472538	8	70674736	A	G	0.462857	2.28755	0.920399	-3.15787	18.3362	0.612639	6.2e-05	0.506619	7.97325	30	1	49	8	9	70674736	8.052	0	0.837936	0.837936	0.000695235
peak_2340911	rs548922694	8	70685408	A	C	0.397143	9.61058	0.927442	-3.56306	17.827	0.56705	6.8e-05	0.498414	20.6379	52	1	55	11	11	70685408	7.18378	0	0.8281	0.884056	0.000273491
peak_2340951	rs7010889	8	70741136	T	C	0.62	0.564579	0.971927	-3.49896	18.9453	0.446515	0.001915	0.536937	39.2184	43	5	78	7	5	70741136	7.3665	0	0.941972	0.936213	0.000316988
peak_2341469	rs7830123	8	71307464	A	G	0.24	1.50034	0.89996	-20.7418	98.864	0.104888	0.01	0.5	5.783	54	0	67	9	5	71307464	49.1101	0	NA	0.790147	1.81205953012399e-21
peak_2341470	rs7830123	8	71307464	A	G	0.24	1.50034	0.89996	-16.8001	80.7366	0.139455	0.01	0.5	6.12341	51	0	70	8	4	71307464	40.0166	0	NA	0.801985	1.58460351006494e-17
peak_2341471	rs7830123	8	71307464	A	G	0.24	1.50034	0.89996	-17.4395	83.2123	0.139167	0.01	0.5	12.9192	45	0	67	10	6	71307464	41.4888	0	NA	0.790984	3.6352138203659e-18
peak_2341827	rs67389941	8	71680747	G	C	0.077143	5.00059	0.865171	-4.03606	24.3572	0.31089	0.034782	0.362772	6.05413	86	6	115	8	7	71680747	11.3306	0	0.902203	0.763434	9.20332827239915e-05
peak_2341828	rs2911732	8	71679973	T	C	0.78	11.0032	0.916834	-3.96582	24.0185	0.435171	0.020552	0.499056	30.1029	80	11	118	8	7	71679973	9.91013	0	0.887172	0.861019	0.000108189
peak_234288	rs11813246	10	22412615	G	A	0.108571	21.5037	0.972185	-3.05182	15.5032	0.382578	0.004549	0.629253	10.8816	20	1	23	9	7	22412615	6.6542	0	0.804924	0.948283	0.000887515
peak_2344956	rs1425771	8	74593494	T	C	0.42	1.44221	0.912597	-5.00733	25.6416	0.35469	0.01	0.5	11.5868	2	0	37	7	6	74593494	11.656	0	NA	0.802734	9.83267178192311e-06
peak_2345553	rs9792115	8	75278092	A	C	0.12	0.801815	0.928539	-4.1782	22.6424	0.618122	0.007772	0.531636	23.5755	22	1	34	9	7	75278092	9.78486	0	0.788614	0.842958	6.63442963031365e-05
peak_2345752	rs6994092	8	75506910	C	T	0.328571	0.779861	0.957403	-4.74926	26.5116	0.392255	0.000489	0.526868	7.59476	48	4	68	7	7	75506910	11.7205	0	0.949129	0.906587	1.78132879218235e-05
peak_234644	rs60375820	10	22720356	A	T	0.068571	1.94104	0.95975	-9.03039	44.6213	0.23976	0.006449	0.536802	13.7715	6	2	39	15	8	22720356	21.6548	0	0.888935	0.89469	9.32412150312526e-10
peak_234645	rs60375820	10	22720356	A	T	0.068571	1.94104	0.95975	-3.70464	20.8138	0.343087	0.003706	0.475388	25.4154	5	2	39	8	5	22720356	9.55144	0	0.938591	0.905421	0.000197406
peak_2347624	rs10088166	8	77954940	T	C	0.551429	2.12636	0.94666	-3.17789	17.5923	0.569022	0.001299	0.517811	21.9731	11	6	66	12	12	77954940	6.96633	0	0.819566	0.868592	0.000663911
peak_2347635	rs10088593	8	77978154	T	C	0.328571	1.20884	0.968084	-5.47295	26.3363	0.599268	0.001253	0.576688	13.922	66	3	84	14	14	77978154	11.541	0	0.941217	0.922443	3.36547118809561e-06
peak_2349869	rs55839241	8	80355791	C	T	0.56	5.22675	0.930428	-6.05703	31.7496	0.633929	0.042777	0.282137	5.52693	30	5	50	10	10	80355791	14.4255	0	0.719451	0.789451	8.7693402861437e-07
peak_2350718	rs4739612	8	81081544	C	T	0.448571	0.581757	0.928238	-4.60294	23.932	0.407176	0.007696	0.47335	13.992	12	1	25	6	6	81081544	10.2946	0	0.875514	0.875514	2.49492067637625e-05
peak_2350787	rs11780331	8	81131664	G	A	0.248571	2.38114	0.951349	-32.7981	154.326	0.138244	0.001032	0.427952	7.39289	53	2	81	10	10	81131664	76.2205	0	0.824495	0.893303	1.59186511361107e-33
peak_2350788	rs7813729	8	81131458	T	A	0.257143	3.2727	0.949567	-10.1472	50.1778	0.160886	0.01	0.5	3.71486	46	0	76	8	6	81131458	24.8914	0	NA	0.889685	7.12597533003581e-11
peak_2350811	rs6988941	8	81164268	C	T	0.745714	1.21258	0.91593	-6.5382	32.4761	0.417259	0.008589	0.5667	14.8055	23	7	24	13	12	81164268	14.1267	0	0.84752	0.831471	2.8959929961398e-07
peak_2350986	rs373411100	8	81331534	G	T	0.077143	1.12692	0.948289	-24.7923	116.479	0.213108	0.004857	0.385563	9.34231	65	17	105	11	9	81331534	57.1934	0	0.893687	0.862115	1.61330360738731e-25
peak_2351503	rs542941758	8	81842464	G	C	0.114286	2.91363	0.878651	-11.7958	58.1827	0.250273	0.003022	0.446791	6.09978	31	16	67	67	25	81842464	27.8011	0	0.780998	0.593132	1.60041780000505e-12
peak_2351955	rs115101560	8	82363275	C	T	0.077143	1.59219	0.954508	-5.03583	29.1511	0.429043	0.001518	0.52217	25.6284	85	39	213	9	9	82363275	12.4778	0	0.909312	0.889374	9.20819652910144e-06
peak_2351956	rs1031877	8	82381637	G	A	0.208571	0.70691	0.833849	-11.1	57.2217	0.425489	0.002136	0.500062	18.0401	185	86	204	30	8	82381637	26.0803	0	0.870692	0.702344	7.94288408700042e-12
peak_2352243	rs13253281	8	82755300	C	A	0.405714	0.256646	0.938835	-4.80079	27.9181	0.405891	0.002151	0.528979	22.1882	108	5	125	16	13	82755300	12.3235	0	0.874235	0.86443	1.58202758282591e-05
peak_2352613	rs7827986	8	83234546	T	A	0.071429	1.0355	0.962349	-3.1991	17.9815	0.403062	0.003077	0.516924	25.4847	43	8	92	8	8	83234546	7.54501	0	0.935484	0.891437	0.000632274
peak_2353426	rs184145788	8	84342277	A	T	0.062857	0.787292	0.877865	-3.27588	17.454	0.347163	0.005224	0.507325	20.1561	3	1	18	8	6	84342277	7.91139	0	0.801557	0.762713	0.000529815
peak_2353527	rs711026	8	84482200	G	A	0.42	5.36719	0.921018	-3.56928	19.9548	0.39967	0.01	0.5	28.4632	22	0	34	7	7	84482200	8.50446	0	NA	0.811279	0.0002696
peak_235374	rs12571398	10	23436305	T	A	0.062857	2.81991	0.955253	-3.32831	15.54	0.404114	0.000598	0.555827	39.1716	57	10	76	8	8	23436305	6.41443	0	0.855171	0.891406	0.000469554
peak_235461	rs1985697	10	23515478	C	T	0.388571	1.93558	0.969883	-5.49355	27.069	0.407742	0.008032	0.507365	15.9295	57	2	59	7	7	23515478	11.8323	0	0.887288	0.940726	3.20962936106552e-06
peak_235462	rs12244668	10	23512431	A	G	0.388571	2.92815	0.981676	-6.50133	31.2193	0.364108	0.008581	0.536187	8.74448	47	2	59	7	7	23512431	14.278	0	0.898029	0.962948	3.15260644452007e-07
peak_2354624	rs71502650	8	85644438	T	G	0.06	0.642792	0.766379	-3.83808	20.6257	0.360629	0.016025	0.55184	10.0397	18	12	26	18	16	85644438	8.94616	0	0.724335	0.479107	0.000145186
peak_2354625	rs7837062	8	85640817	A	G	0.148571	1.63103	0.962083	-7.79838	38.1271	0.310519	0.302256	0.128344	5.34996	4	3	24	10	11	85640817	18.0415	0	0.669529	0.920731	1.59082920603513e-08
peak_2354627	rs7837062	8	85640817	A	G	0.148571	1.63103	0.962083	-8.51782	41.3624	0.171293	0.01	0.5	1.15598	4	0	24	7	7	85640817	20.3544	0	NA	0.918836	3.03515204637295e-09
peak_2354628	rs7826539	8	85638247	A	G	0.128571	0.005226	0.94853	-6.83017	33.076	0.334586	0.01	0.5	9.27695	0	0	22	7	7	85638247	15.3759	0	NA	0.886938	1.47854358115925e-07
peak_2354630	rs75626309	8	85644097	C	G	0.082857	1.32325	0.936886	-7.54283	36.6239	0.33545	0.008605	0.562145	17.6194	6	1	20	10	7	85644097	17.0842	0	0.741364	0.817607	2.86530815870163e-08
peak_2354631	rs6997260	8	85644977	C	A	0.102857	2.3003	0.871238	-12.1329	55.4818	0.221174	0.01	0.5	7.14981	10	0	17	10	7	85644977	26.9612	0	NA	0.740855	7.36364745043401e-13
peak_2354632	rs6605623	8	85644991	G	C	0.114286	0.921891	0.856064	-8.85437	40.4689	0.166765	0.01	0.5	1.92277	1	0	7	10	9	85644991	19.8936	0	NA	0.724918	1.39840735309403e-09
peak_2354633	rs368911775	8	85651103	G	T	0.054286	0.576619	0.871091	-6.51355	27.5478	0.268207	0.01	0.5	8.88199	1	0	2	10	10	85651103	13.1175	0	NA	0.718176	3.06513720111294e-07
peak_2354635	rs368911775	8	85651103	G	T	0.054286	0.576619	0.871091	-7.66441	31.34	0.22013	0.01	0.5	5.61784	0	0	1	10	10	85651103	15.2554	0	NA	0.697844	2.16566507321048e-08
peak_2354637	rs368911775	8	85651103	G	T	0.054286	0.576619	0.871091	-3.07865	11.1632	0.284521	0.01	0.5	4.88589	0	0	1	7	7	85651103	5.38797	0	NA	0.715224	0.000834359
peak_2354638	rs368911775	8	85651103	G	T	0.054286	0.576619	0.871091	-10.1286	42.4003	0.183417	0.01	0.5	5.02687	0	0	1	11	11	85651103	20.6942	0	NA	0.669986	7.43768442934265e-11
peak_2354646	rs559481830	8	85772316	G	C	0.108571	2.16049	0.847295	-6.96351	28.2113	0.782545	0.01	0.5	3.51793	0	0	1	9	9	85772316	13.1767	0	NA	0.689627	1.08766202551861e-07
peak_2354647	rs559481830	8	85772316	G	C	0.108571	2.16049	0.847295	-5.93951	23.66	0.359841	0.01	0.5	13.9542	0	0	1	9	9	85772316	10.6459	0	NA	0.689644	1.14944699516538e-06
peak_2354658	rs571556204	8	85828618	T	G	0.08	1.32325	0.747337	-4.13111	20.2708	0.312894	0.096153	0.553806	9.92661	0	3	11	14	14	85828618	9.46381	0	0.885258	0.437724	7.39412324323993e-05
peak_2355051	rs76374298	8	86168467	A	T	0.12	0.138561	0.971727	-6.67346	34.5563	0.224688	0.01	0.5	8.28295	13	0	102	7	5	86168467	17.0234	0	NA	0.928639	2.12097693979799e-07
peak_2355052	rs141956128	8	86171703	G	T	0.12	1.18392	0.966829	-9.06771	46.0443	0.183545	5.2e-05	0.450911	6.01683	23	1	94	9	5	86171703	22.742	0	0.830578	0.915688	8.55646442235539e-10
peak_2355053	rs141956128	8	86171703	G	T	0.12	1.18392	0.966829	-3.88251	22.722	0.249404	0.01	0.5	6.98444	17	0	89	7	5	86171703	11.1503	0	NA	0.906173	0.000131066
peak_2355054	rs4076882	8	86174360	G	A	0.125714	0.277344	0.943325	-8.58822	44.2868	0.217854	6.3e-05	0.464263	8.26144	43	1	91	11	5	86174360	21.7017	0	0.8484	0.880393	2.58095970432565e-09
peak_2355055	rs141956128	8	86171703	G	T	0.12	1.18392	0.966829	-18.3197	88.4313	0.140569	1.2e-05	0.531737	12.5631	10	2	91	11	5	86171703	43.8131	0	0.831599	0.894067	4.78942166275615e-19
peak_2355851	rs201647978	8	86964153	G	C	0.734286	12.7209	0.912151	-4.78775	25.7978	0.426457	0.00588	0.318446	56.8565	22	6	43	30	18	86964153	10.9128	0	0.865066	0.208799	1.63024234649383e-05
peak_2356151	rs10107283	8	87328668	T	G	0.4	0.255655	0.947413	-5.78959	28.9647	0.405991	0.005083	0.521707	15.6904	46	8	79	8	8	87328668	12.6835	0	0.908414	0.879871	1.62333796868282e-06
peak_2358537	rs12549107	8	90089111	A	G	0.74	0.106343	0.971065	-3.87568	18.3096	0.400689	0.004563	0.516721	9.81429	7	4	38	6	7	90089111	7.62253	0	0.944401	0.930122	0.000133142
peak_2358886	rs6998106	8	90467527	G	T	0.48	0.042412	0.96842	-5.66364	27.698	0.40793	0.003364	0.502557	12.9969	16	2	30	9	8	90467527	12.0986	0	0.933355	0.936993	2.16951030033373e-06
peak_2359137	rs7821994	8	90688688	C	T	0.342857	1.32325	0.943099	-5.02014	25.3513	0.632957	3.8e-05	0.448783	7.42686	27	1	38	5	4	90688688	11.2962	0	0.87361	0.896346	9.54674295958666e-06
peak_2359607	rs11783986	8	91179571	A	T	0.671429	0.521304	0.940555	-4.05634	21.0099	0.389772	0.016831	0.508878	10.8217	57	3	74	10	5	91179571	8.96142	0	0.910384	0.884434	8.78326971317094e-05
peak_2359921	rs11995129	8	91529696	C	G	0.077143	3.20098	0.906664	-10.566	48.4459	0.251403	0.005426	0.426232	12.7879	5	1	8	12	6	91529696	23.4304	0	0.671981	0.829281	2.71615247801418e-11
peak_236077	rs547519274	10	24092927	G	T	0.08	1.0355	0.825302	-5.24428	27.5385	0.348226	0.006483	0.472968	16.2655	25	6	37	8	6	24092927	12.6383	0	0.861346	0.66178	5.69792605407055e-06
peak_2361324	rs62519179	8	93048822	T	C	0.085714	0.474718	0.957882	-5.88674	31.6945	0.380944	0.01461	0.386009	20.2853	86	10	93	10	10	93048822	14.3356	0	0.913843	0.900278	1.29795978971468e-06
peak_2361344	rs112604354	8	93054597	C	T	0.074286	1.12692	0.967225	-6.62817	30.6368	0.244684	0.01	0.5	9.88048	17	0	111	7	5	93054597	14.9557	0	NA	0.912459	2.35414792744581e-07
peak_2361345	rs2433140	8	93056321	G	T	0.214286	0.031432	0.961505	-4.19612	20.3674	0.3087	0.01	0.5	4.82795	21	0	108	7	6	93056321	9.53718	0	NA	0.914004	6.36615810614022e-05
peak_2361726	rs6995548	8	93414860	C	T	0.534286	1.07969	0.896267	-6.34575	32.1123	0.315874	0.01	0.5	7.82191	29	0	31	9	7	93414860	14.9687	0	NA	0.76974	4.51080007102873e-07
peak_2361954	rs76770000	8	93603630	A	G	0.28	0.195979	0.921753	-4.1876	22.0935	0.429071	0.050941	0.347779	27.5296	5	8	25	12	10	93603630	9.10892	0	0.743502	0.830845	6.49229054992646e-05
peak_2362739	rs145854341	8	94341059	G	A	0.562857	1.19528	0.973532	-5.2239	26.556	0.424115	0.005925	0.535937	8.93148	26	6	40	4	4	94341059	11.3511	0	0.971827	0.953916	5.97172205050469e-06
peak_236312	rs10764460	10	24304122	C	T	0.091429	2.32156	0.959128	-3.46168	18.6549	0.376728	0.0083	0.508294	18.7976	16	1	55	7	9	24304122	8.21629	0	0.796922	0.915077	0.000345395
peak_236357	rs10828632	10	24348358	T	C	0.637143	0.01748	0.910612	-3.04887	17.4978	0.605307	0.001216	0.444136	14.7472	33	1	51	35	13	24348358	7.66532	0	0.735341	0.821792	0.000893568
peak_2364474	rs2628080	8	95868310	C	T	0.157143	2.69619	0.90858	-14.1026	67.3081	0.277182	0.01	0.5	12.8351	20	0	34	7	9	95868310	32.4958	0	NA	0.836696	7.89555756966645e-15
peak_2364475	rs636594	8	95867568	T	C	0.148571	1.92421	0.883902	-8.60412	42.432	0.176432	0.01	0.5	6.57421	18	0	34	9	8	95867568	21.1152	0	NA	0.802621	2.48819166934998e-09
peak_2364476	rs524079	8	95873784	A	T	0.154286	1.36656	0.919803	-21.1765	99.6703	0.107188	0.01	0.5	8.70664	34	0	37	9	7	95873784	49.5899	0	NA	0.855043	6.66015376384789e-22
peak_2364477	rs524079	8	95873784	A	T	0.154286	1.36656	0.919803	-6.31598	32.3748	0.195931	0.01	0.5	3.73443	34	0	38	7	7	95873784	16.0276	0	NA	0.851784	4.83078983074783e-07
peak_2364478	rs524079	8	95873784	A	T	0.154286	1.36656	0.919803	-48.2752	223.72	0.046644	0.000435	0.537703	13.4979	34	4	38	16	13	95873784	111.551	0	0.812703	0.836741	5.30679704576854e-49
peak_2364479	rs524079	8	95873784	A	T	0.154286	1.36656	0.919803	-24.9813	116.286	0.108819	0.000516	0.472725	13.1484	33	1	37	34	34	95873784	57.9879	0	0.702484	0.831921	1.0440195064601e-25
peak_2365150	rs35155404	8	96511137	C	T	0.248571	0.00439	0.908943	-16.5907	79.3767	0.115943	3.1e-05	0.525323	4.72598	38	1	50	9	4	96511137	39.6014	0	0.721902	0.829868	2.56636432840614e-17
peak_2365151	rs35727647	8	96500519	G	A	0.26	0.106343	0.974035	-25.6343	120.653	0.092175	1.3e-05	0.429195	5.14108	2	3	51	8	6	96500519	60.1077	0	0.730839	0.945256	2.32109162258546e-26
peak_2365161	rs79724139	8	96517756	C	T	0.205714	9.45125	0.828892	-3.60511	20.9258	0.331567	0.032761	0.374446	7.66863	20	4	52	11	7	96517756	9.56883	0	0.713064	0.567039	0.000248253
peak_2365815	rs1155199	8	97165135	G	A	0.477143	4.74894	0.910356	-3.47039	19.8774	0.342742	0.01	0.5	4.91536	2	0	41	6	6	97165135	8.98373	0	NA	0.844819	0.000338537
peak_2366589	rs72673491	8	97848794	C	T	0.134286	0.458777	0.989256	-6.76749	35.9295	0.567599	0.001036	0.525705	17.5844	59	12	88	6	7	97848794	15.6869	0	0.920717	0.958264	1.70806921599104e-07
peak_2366733	rs2512046	8	97978171	G	A	0.582857	0.184813	0.936934	-3.10859	18.5478	0.561491	0.01	0.5	48.9713	38	0	47	7	5	97978171	7.3067	0	NA	0.870472	0.000778766
peak_2367110	rs16892231	8	98306939	G	T	0.631429	0.063019	0.934925	-3.0461	17.5948	0.397523	0.018892	0.555425	12.9585	34	1	52	6	6	98306939	7.38803	0	0.876642	0.867191	0.00089928
peak_236714	rs7897436	10	24666325	C	T	0.542857	1.13802	0.966333	-6.20621	28.6154	0.343257	0.01	0.5	5.15771	12	0	13	7	7	24666325	13.0556	0	NA	0.931909	6.22004965211412e-07
peak_2368439	rs112111106	8	99956331	A	T	0.094286	0.154672	0.986376	-3.89453	19.5586	0.356287	0.004537	0.446421	20.5573	47	2	51	7	6	99956331	8.86307	0	0.898589	0.956562	0.000127489
peak_2368689	rs2132349	8	100168020	A	G	0.52	0.493684	0.970319	-3.64289	17.7833	0.431677	2.4e-05	0.428525	24.8089	12	2	28	5	5	100168020	7.06816	0	0.943547	0.93111	0.000227569
peak_2368869	rs11986967	8	100348388	T	C	0.137143	0.034658	0.989608	-3.34272	14.5024	0.334484	0.005071	0.533439	9.20118	37	1	62	7	4	100348388	6.67634	0	0.915938	0.964059	0.00045423
peak_2369897	rs13262466	8	101230811	G	A	0.877143	3.42058	0.726616	-5.33154	27.5215	0.426525	0.008959	0.431736	54.4289	7	4	30	9	8	101230811	11.6368	0	0.879203	0.56154	4.66075062301819e-06
peak_237	rs111203424	1	1030496	C	T	0.205714	4.15444	0.774732	-5.03897	27.8295	0.445833	0.016906	0.48559	63.5962	35	13	69	9	8	1030496	11.5611	0	0.865555	0.490096	9.14174984554237e-06
peak_2370289	rs548564	8	101573578	G	A	0.7	0.342932	0.911083	-3.7948	21.0042	0.445329	0.000936	0.463374	24.3482	9	3	35	22	36	101573578	7.67593	0	0.876544	0.801806	0.000160398
peak_2370342	rs567029	8	101599479	C	T	0.514286	0.151384	0.96124	-4.21971	23.6985	0.553091	0.010272	0.519293	23.9456	0	11	83	13	13	101599479	9.57575	0	0.86373	0.917032	6.02961047157431e-05
peak_2370622	rs479041	8	101860937	T	C	0.22	0.216235	0.953096	-3.39202	17.5191	0.657518	0.01	0.5	9.7843	31	0	49	5	7	101860937	7.78925	0	NA	0.899643	0.000405493
peak_2370665	rs1264973	8	101896500	A	C	0.208571	0.892857	0.927886	-3.65603	20.7414	0.404276	0.001185	0.498608	20.5291	35	4	42	9	9	101896500	8.83006	0	0.862768	0.840852	0.000220785
peak_2371227	rs78735282	8	102423253	A	G	0.251429	0.777778	0.711148	-3.25924	17.021	0.35892	0.051067	0.260078	9.36827	11	4	37	13	9	102423253	7.4337	0	0.660783	0.499117	0.000550499
peak_2371327	rs149163772	8	102488649	C	G	0.097143	1.35098	0.969448	-3.40241	16.5552	0.383604	0.001505	0.539661	15.7211	29	2	38	6	7	102488649	7.15176	0	0.963401	0.928344	0.000395909
peak_2371416	rs2436901	8	102552785	A	C	0.54	0.381637	0.943799	-7.69106	38.4589	0.65047	0.08687	0.291036	1.58638	48	11	105	8	7	102552785	17.7917	0	0.91897	0.880153	2.03675790708283e-08
peak_2371778	rs3018949	8	102928188	G	C	0.711429	0.176957	0.960044	-5.97621	29.9711	0.395197	0.007833	0.58427	16.2472	27	3	51	7	6	102928188	13.307	0	0.906653	0.890951	1.0562946450181e-06
peak_2371779	rs3018949	8	102928188	G	C	0.711429	0.176957	0.960044	-3.13154	15.2758	0.391913	0.010374	0.524754	7.89933	23	1	49	7	7	102928188	6.30203	0	0.856362	0.908722	0.000738688
peak_2371857	rs57059899	8	102992325	A	G	0.134286	1.79433	0.959997	-4.74112	24.3254	0.246796	0.01	0.5	4.69323	42	0	51	7	8	102992325	11.8627	0	NA	0.907374	1.81499598433537e-05
peak_2371950	rs3808549	8	103055389	G	C	0.12	0.138561	0.985185	-4.12266	20.7233	0.406012	0.001607	0.484231	17.1141	22	4	44	10	9	103055389	8.86314	0	0.914917	0.935913	7.53948401208065e-05
peak_2372645	rs13281460	8	103764413	T	C	0.162857	3.46783	0.989045	-3.21692	16.5242	0.389465	1.7e-05	0.522967	13.4252	63	2	70	6	4	103764413	7.08568	0	0.960457	0.971472	0.000606843
peak_2372995	rs2441905	8	104198862	C	A	0.688571	1.69737	0.95954	-5.02728	25.3856	0.67096	0.01	0.5	8.35483	12	0	53	7	6	104198862	11.8149	0	NA	0.917635	9.39120152422906e-06
peak_2373404	rs7823671	8	104588126	G	T	0.165714	0.011285	0.976829	-8.94334	42.5577	0.592342	0.004734	0.356775	17.6326	13	6	32	9	10	104588126	19.2787	0	0.888386	0.958428	1.13935988266326e-09
peak_237359	rs11818773	10	25193076	C	T	0.188571	0.770822	0.947722	-3.14705	15.9989	0.385059	0.01	0.5	12.1888	6	0	20	7	6	25193076	6.83913	0	NA	0.89114	0.000712764
peak_2373665	rs13248062	8	104817221	T	C	0.26	0.211312	0.954483	-3.24599	16.426	0.596604	7.7e-05	0.424159	17.747	26	1	76	5	5	104817221	6.75468	0	0.860869	0.912454	0.000567556
peak_2374345	rs371146335	8	105552661	G	A	0.071429	0.156802	0.935948	-3.06156	18.3816	0.367214	0.000845	0.485439	20.9658	28	6	48	11	10	105552661	8.10748	0	0.87872	0.824782	0.000867839
peak_237511	rs74123864	10	25348562	G	A	0.068571	14.14	0.90106	-7.44069	39.7251	0.333007	0.012054	0.504713	24.863	27	4	124	10	10	25348562	18.684	0	0.933843	0.836351	3.62501070481928e-08
peak_23762	rs74643484	1	29929680	G	T	0.077143	1.29264	0.943704	-3.98329	21.3149	0.614479	0.039637	0.282171	10.2797	43	9	60	26	25	29929680	9.04697	0	0.850087	0.85368	0.000103923
peak_2376258	rs16876348	8	107483378	T	A	0.06	0.712992	0.971971	-3.81256	18.3372	0.241865	0.01	0.5	6.88447	0	0	26	6	6	107483378	9.07254	0	NA	0.913002	0.000153973
peak_2377105	rs61551558	8	108352222	T	C	0.265714	0.181305	0.882368	-5.06508	28.6834	0.547649	0.001187	0.504921	47.0635	41	14	101	8	6	108352222	11.8533	0	0.879751	0.740155	8.60838692721066e-06
peak_2377605	rs4236794	8	108874183	A	G	0.36	1.55967	0.917856	-3.40807	15.6142	0.633668	0.000125	0.630697	5.67063	7	1	17	11	11	108874183	6.58451	0	0.838115	0.847778	0.000390776
peak_2377791	rs4469428	8	109062879	T	C	0.608571	2.12089	0.975294	-7.02976	32.2558	0.608722	0.010531	0.449018	22.5127	16	1	53	6	6	109062879	14.5762	0	0.867254	0.952244	9.3377613790745e-08
peak_2377935	rs12674533	8	109221502	G	A	0.34	3.10399	0.978649	-13.0719	59.0482	0.130721	0.01	0.5	3.0134	19	0	39	6	6	109221502	29.3827	0	NA	0.941085	8.47335160893756e-14
peak_237915	rs2505475	10	25764829	T	C	0.508571	0.00578	0.945525	-3.99391	21.0974	0.42353	0.001443	0.455332	17.4992	7	4	63	7	7	25764829	8.66736	0	0.954655	0.887343	0.000101413
peak_2380036	rs320539	8	111914852	C	A	0.814286	4.40493	0.964689	-3.10759	14.3704	0.401032	0.01	0.5	14.4484	7	0	32	6	6	111914852	5.79895	0	NA	0.932718	0.000780566
peak_2380326	rs3922407	8	112278319	A	C	0.185714	1.69246	0.93671	-3.43468	16.2227	0.403468	0.00085	0.527679	24.6897	9	2	35	13	6	112278319	6.80999	0	0.877006	0.870784	0.000367552
peak_2380448	rs2012465	8	112451853	T	C	0.457143	0.210388	0.954703	-3.61925	16.9675	0.577799	0.002017	0.551534	13.1455	24	2	60	7	7	112451853	6.79171	0	0.836034	0.905994	0.000240299
peak_2380505	rs11782110	8	112539264	C	A	0.285714	1.51262	0.957107	-8.54538	39.1176	0.274672	2.2e-05	0.400212	7.10291	17	3	22	20	7	112539264	18.6956	0	0.895813	0.904015	2.84850079826779e-09
peak_2381186	rs4876307	8	113512723	A	G	0.691429	0.347109	0.97175	-3.62654	18.675	0.373177	0.046165	0.437987	7.99109	28	1	47	6	6	113512723	8.07222	0	0.883255	0.930334	0.000236299
peak_238138	rs79249629	10	25970375	G	A	0.074286	0.00142	0.985307	-3.96941	16.8799	0.612767	2.3e-05	0.511094	28.5665	0	1	50	6	6	25970375	7.02598	0	0.953824	0.948003	0.000107299
peak_2381561	rs62542860	8	114073029	G	A	0.142857	0.971646	0.960267	-9.51946	48.3774	0.185071	0.01	0.5	9.48705	66	0	86	7	7	114073029	24.0291	0	NA	0.911244	3.02371019410355e-10
peak_238168	rs530862424	10	26010465	T	G	0.062857	0.576619	0.893376	-6.33731	31.9336	0.665618	0.049408	0.21632	17.3981	64	6	122	22	20	26010465	14.4986	0	0.521694	0.756387	4.59922943579384e-07
peak_2381707	rs56097351	8	114283429	C	T	0.06	0.36157	0.956011	-4.79382	25.7777	0.336563	0.002299	0.38767	18.9023	39	9	64	9	8	114283429	11.9022	0	0.897543	0.895655	1.60762497135499e-05
peak_2381937	rs35672948	8	114613955	T	C	0.085714	0.474718	0.918891	-5.72058	27.9417	0.219504	0.01	0.5	6.82466	0	0	42	7	7	114613955	13.8003	0	NA	0.844949	1.90290737415383e-06
peak_2381938	rs143454446	8	114634617	A	G	0.091429	0.238924	0.961444	-4.81596	25.2763	0.22855	3.7e-05	0.456004	5.81017	39	1	55	8	8	114634617	12.4462	0	0.818387	0.909352	1.52768951837212e-05
peak_2381939	rs76566674	8	114637472	T	C	0.088571	0.344875	0.96796	-3.16282	17.3779	0.26022	0.01	0.5	7.08409	56	0	58	6	8	114637472	8.5502	0	NA	0.923749	0.000687347
peak_2381940	rs76566674	8	114637472	T	C	0.088571	0.344875	0.96796	-16.6211	79.171	0.198767	2.3e-05	0.513977	14.8409	55	1	60	10	4	114637472	38.9052	0	0.930884	0.921664	2.39281202245608e-17
peak_2382151	rs7821114	8	114881713	A	C	0.428571	0.777778	0.949054	-3.79054	20.6149	0.589151	3.3e-05	0.439715	11.3695	23	1	54	5	6	114881713	8.64129	0	0.921933	0.902826	0.000161979
peak_2382181	rs28843530	8	114915091	G	C	0.425714	1.03122	0.962516	-8.80926	42.884	0.606451	0.001453	0.536089	13.8464	7	3	48	12	9	114915091	19.6049	0	0.952826	0.929099	1.55147366004097e-09
peak_238223	rs35311015	10	26080600	C	T	0.317143	0.700967	0.945609	-5.76937	32.8632	0.410851	0.005265	0.551687	19.5499	169	9	172	14	10	26080600	14.4943	0	0.900616	0.888789	1.7006967657317e-06
peak_2382235	rs582599	8	114990874	C	A	0.328571	2.15082	0.975762	-13.3304	63.3168	0.690579	0.113406	0.159736	3.99712	109	7	138	9	9	114990874	30.3167	0	0.856715	0.935779	4.67262454208754e-14
peak_2382311	rs1353277	8	115067211	A	G	0.251429	0.005736	0.959358	-3.58549	17.0555	0.620861	0.021466	0.431829	7.67265	7	1	42	9	6	115067211	7.19463	0	0.874673	0.913576	0.000259722
peak_2382441	rs28817394	8	115215196	T	C	0.111429	0.398791	0.952862	-5.65635	30.4379	0.411387	0.004257	0.412384	40.5876	28	13	64	8	7	115215196	13.4607	0	0.88796	0.900433	2.20622155158255e-06
peak_2382442	rs200143383	8	115216007	T	C	0.088571	0.075955	0.81549	-3.68078	19.8274	0.346567	0.020504	0.450123	12.466	36	5	64	9	5	115216007	8.95655	0	0.897875	0.646769	0.000208554
peak_2382871	rs13277568	8	115667320	A	G	0.434286	1.4175	0.879578	-3.28763	17.159	0.595512	0.01	0.5	13.706	7	0	15	7	6	115667320	7.08944	0	NA	0.79615	0.000515666
peak_2382987	rs183323278;rs113425395	8	115817474	T	C	0.094286	1.65265	0.872205	-4.48582	25.1625	0.360696	0.003482	0.505065	22.7218	35	9	62	12	8	115817474	11.3489	0	0.921617	0.675614	3.26724983497754e-05
peak_2385114	rs142426353	8	117777600	T	C	0.311429	0.014269	0.985761	-4.39988	22.3272	0.460733	0.00239	0.482334	43.5071	35	16	74	5	6	117777600	8.66516	0	0.970574	0.970448	3.98219433035671e-05
peak_2385205	rs72673939	8	117855454	G	C	0.174286	0.275323	0.946805	-18.8845	88.2677	0.118429	0.007622	0.488592	7.80096	7	1	45	9	5	117855454	43.9519	0	0.721477	0.880205	1.30459014951676e-19
peak_2385206	rs72673939	8	117855454	G	C	0.174286	0.275323	0.946805	-17.489	82.5515	0.130212	3e-05	0.482308	4.72637	7	1	46	9	5	117855454	40.8785	0	0.737722	0.896649	3.24333963451726e-18
peak_2385207	rs72673939	8	117855454	G	C	0.174286	0.275323	0.946805	-23.7222	110.539	0.173348	0.00096	0.526651	13.6822	6	2	45	9	6	117855454	54.4447	0	0.815718	0.886307	1.89576119108649e-24
peak_2385208	rs72673939	8	117855454	G	C	0.174286	0.275323	0.946805	-10.327	49.6824	0.197226	0.004867	0.521109	8.78437	5	1	45	10	5	117855454	24.5388	0	0.743652	0.878655	4.71022872565939e-11
peak_2385217	rs117605120	8	117858791	A	C	0.402857	1.02291	0.912297	-3.09235	18.2622	0.542481	0.004072	0.506151	36.3944	2	5	42	7	6	117858791	6.75077	0	0.888828	0.835798	0.000808438
peak_238653	rs3006802	10	26447311	T	C	0.631429	2.0613	0.970207	-4.3548	25.0601	0.572247	0.002252	0.49211	8.83021	71	7	129	6	5	26447311	10.5907	0	0.908412	0.922126	4.4177650910348e-05
peak_2386576	rs76109865	8	119086390	G	T	0.382857	8.84649	0.771707	-9.58278	47.5604	0.350753	1e-05	0.40482	12.8161	28	5	49	11	6	119086390	22.2921	0	0.826268	0.342995	2.61348191575012e-10
peak_2386637	rs72682459	8	119152010	C	T	0.202857	1.05905	0.969185	-8.24812	38.2996	0.214896	3.8e-05	0.465047	5.11515	24	1	33	8	8	119152010	18.8257	0	0.722293	0.924521	5.64775543138447e-09
peak_2386638	rs4434650	8	119151486	C	T	0.202857	1.05905	0.969547	-8.74161	41.3845	0.198221	0.01	0.5	8.79568	20	0	35	7	6	119151486	20.5672	0	NA	0.923026	1.81296432309884e-09
peak_2386650	rs2081430	8	119174176	C	A	0.26	0.106343	0.966565	-4.92253	23.724	0.404472	0.003157	0.49564	14.919	79	4	87	6	10	119174176	10.2717	0	0.918118	0.926515	1.19527831717272e-05
peak_2387048	rs7838891	8	119535804	C	A	0.348571	1.86305	0.965274	-3.12123	16.3583	0.447097	3.8e-05	0.508934	43.9637	1	3	44	10	10	119535804	6.09865	0	0.844388	0.928149	0.000756429
peak_23871	rs1746277	1	30096762	C	A	0.34	0.000793	0.981067	-3.29053	17.1941	0.566313	0.00118	0.466557	27.8697	3	1	60	43	45	30096762	5.92441	0	0.868801	0.954553	0.000512233
peak_2387205	rs2326308	8	119681312	C	T	0.631429	0.158877	0.95665	-5.54539	28.3473	0.571079	0.002158	0.447228	26.6766	27	4	55	10	8	119681312	12.1813	0	0.936648	0.917242	2.84845594810097e-06
peak_2388613	rs34372843	8	120996370	A	G	0.074286	1.94104	0.835382	-3.35272	19.0826	0.664146	0.01	0.5	15.2949	52	0	62	8	6	120996370	8.39082	0	NA	0.730189	0.000443892
peak_2388819	rs7818568	8	121203675	T	G	0.654286	0.229731	0.957064	-5.31959	27.678	0.403364	0.03323	0.524208	3.44914	32	12	45	10	11	121203675	12.0526	0	0.825908	0.913044	4.79082855569727e-06
peak_2388973	rs10956030	8	121357953	C	T	0.228571	0.686598	0.931388	-3.66407	18.682	0.622382	0.003657	0.434856	10.0007	29	1	34	22	10	121357953	8.19862	0	0.858703	0.851369	0.000216738
peak_238903	rs2489603	10	26673427	C	T	0.64	0.421905	0.979347	-3.59566	19.5692	0.560994	0.007653	0.499353	26.3483	86	8	124	6	6	26673427	7.80269	0	0.948826	0.949213	0.000253712
peak_238911	rs61841662	10	26682432	C	A	0.28	0.230357	0.91422	-3.17661	20.6537	0.421154	0.008056	0.513345	17.7957	96	9	121	15	13	26682432	8.48931	0	0.865877	0.832827	0.000665873
peak_238925	rs1677734	10	26692109	C	T	0.654286	0.744329	0.967569	-5.36293	26.9335	0.428731	0.006782	0.576043	44.0803	85	13	135	8	8	26692109	11.3893	0	0.933162	0.92253	4.33581630281559e-06
peak_2389678	rs553333643	8	122036497	G	A	0.168571	0.355031	0.843373	-8.29405	40.3555	0.283401	9.1e-05	0.230371	12.7061	17	1	24	12	5	122036497	19.3783	0	0.691108	0.691108	5.08102196210612e-09
peak_2389804	rs7816637	8	122176690	T	A	0.282857	3.46983	0.936773	-3.55022	21.7847	0.602669	0.002362	0.5044	10.4882	93	3	95	7	6	122176690	9.31601	0	0.913793	0.883608	0.000281694
peak_2390700	rs12549382	8	123012583	A	G	0.451429	1.57494	0.924085	-3.85678	21.7596	0.441779	1.6e-05	0.488334	34.5488	29	2	45	5	5	123012583	8.78372	0	0.877162	0.826629	0.000139066
peak_239093	rs12358636	10	26837804	A	G	0.148571	2.60361	0.829264	-18.2297	88.6493	0.291231	0.007593	0.430706	10.6306	54	22	125	27	14	26837804	42.5703	0	0.834439	0.611592	5.89231888111885e-19
peak_2391005	rs529878754	8	123315466	C	T	0.454286	1.96145	0.745556	-4.68253	22.32	0.426423	0.220641	0.412156	22.0927	5	3	9	9	7	123315466	9.16559	0	0.714311	0.560215	2.07715807075939e-05
peak_239160	rs2477928	10	26891137	T	C	0.762857	3.42857	0.903459	-4.31286	21.3932	0.345345	0.01	0.5	6.8609	6	0	25	6	6	26891137	9.58166	0	NA	0.828848	4.86560008066426e-05
peak_239209	rs4749199	10	26937062	T	C	0.354286	0.584198	0.983851	-4.08807	24.6538	0.599345	0.001957	0.46695	10.1602	60	6	119	14	11	26937062	10.6186	0	0.945137	0.957869	8.16454681317176e-05
peak_239210	rs11015396	10	26937478	C	T	0.297143	0.275987	0.97832	-7.83516	41.4195	0.579049	0.005093	0.512488	21.6837	61	12	119	7	6	26937478	18.4948	0	0.950652	0.916175	1.46164274650834e-08
peak_2392108	rs72719394	8	124269024	G	C	0.134286	0.010252	0.966455	-3.54238	20.7795	0.448464	0.00065	0.538211	54.4097	94	14	117	6	6	124269024	8.22397	0	0.930281	0.921283	0.000286826
peak_239213	rs56057299	10	26938847	C	T	0.294286	0.61567	0.980332	-30.3286	143.673	0.63564	0.007566	0.508655	27.7052	57	14	112	9	7	26938847	69.2883	0	0.94247	0.952441	4.69220896127139e-31
peak_2393207	rs7841990	8	125265242	A	G	0.071429	1.0355	0.972427	-3.08375	17.874	0.372643	0.037598	0.55126	23.3847	11	3	50	8	9	125265242	7.91468	0	0.899699	0.922686	0.000824616
peak_2393272	rs6651235	8	125326130	G	A	0.148571	1.92421	0.967701	-3.23668	17.4747	0.559369	0.003152	0.501341	28.6924	33	8	62	5	6	125326130	6.7467	0	0.956148	0.933269	0.000579857
peak_2393599	rs75611921	8	125683302	T	A	0.514286	3.13283	0.751168	-4.38054	24.1497	0.417133	0.0041	0.304076	40.828	48	8	75	27	13	125683302	10.2361	0	0.764427	0.185744	4.1635013172828e-05
peak_2394154	rs6470414	8	126208040	T	A	0.665714	1.45883	0.927147	-3.61297	21.7539	0.441208	0.00489	0.504207	28.7522	84	13	91	9	7	126208040	8.7125	0	0.930329	0.835528	0.000243799
peak_2394423	rs11784010	8	126471362	T	C	0.317143	1.20884	0.856611	-3.34523	20.7874	0.408007	0.005011	0.512937	9.63161	68	6	88	12	9	126471362	8.69561	0	0.84903	0.688398	0.000451615
peak_2394937	rs13270753	8	126914508	G	A	0.248571	0.14167	0.963055	-4.09395	21.772	0.40595	0.003252	0.519584	19.5862	55	7	69	12	14	126914508	9.35653	0	0.904389	0.920538	8.05466131157748e-05
peak_2395041	rs1487232	8	126993002	G	A	0.065714	2.34706	0.980616	-3.84161	20.7112	0.336791	5.2e-05	0.470267	20.7475	8	1	53	8	4	126993002	9.53899	0	0.9228	0.931053	0.00014401
peak_2395401	rs606677	8	127322240	T	C	0.445714	1.67858	0.961021	-12.0552	58.2996	0.316989	0.004086	0.399042	8.2587	82	1	116	5	6	127322240	27.6889	0	0.841862	0.926856	8.80683958866356e-13
peak_239543	rs2780667	10	27235551	T	C	0.628571	0.865761	0.970971	-5.2663	27.0345	0.582129	0.048635	0.415145	14.651	14	4	75	14	14	27235551	11.5416	0	0.916935	0.926348	5.41632754579794e-06
peak_2396235	rs111073154	8	128041499	A	G	0.202857	6.90444	0.766185	-7.84697	39.3907	0.356871	0.023541	0.517305	12.1859	19	6	41	14	10	128041499	18.2348	0	0.826427	0.459676	1.42244003812405e-08
peak_2396528	rs10956419	8	128296506	A	G	0.465714	0.442981	0.808084	-3.04762	18.4359	0.400698	8.4e-05	0.56036	11.5425	22	1	51	12	14	128296506	7.6046	0	0.621661	0.621661	0.000896155
peak_239655	rs56246416	10	27354913	T	C	0.154286	1.7102	0.865282	-3.14838	18.9153	0.397217	0.002382	0.510588	13.4847	33	2	52	6	5	27354913	8.07777	0	0.873758	0.777546	0.000710589
peak_2396993	rs59388304	8	128708214	A	T	0.68	2.25981	0.939683	-3.90308	23.375	0.425278	0.000531	0.509124	22.7187	13	15	153	15	10	128708214	9.81557	0	0.974752	0.857732	0.000125002
peak_239844	rs34696735	10	27546750	G	T	0.208571	2.48254	0.981516	-3.9774	18.1497	0.359207	3.3e-05	0.547647	8.48655	36	1	45	7	8	27546750	8.10686	0	0.909309	0.945683	0.000105342
peak_2398539	rs7014800	8	130195426	C	T	0.54	1.4028	0.953297	-3.82065	17.8723	0.390579	0.01	0.5	18.1285	3	0	19	6	6	130195426	7.6254	0	NA	0.908314	0.000151131
peak_2399287	rs174493	8	130848638	C	T	0.24	0.812748	0.936841	-17.1461	80.8374	0.116134	0.000612	0.410066	4.69653	57	1	59	38	24	130848638	40.0915	0	0.750741	0.890661	7.14390570322199e-18
peak_2399344	rs10956559	8	130894398	C	G	0.628571	3.32351	0.958597	-3.43027	18.6189	0.433616	0.001824	0.491303	25.0187	51	2	72	7	6	130894398	7.42674	0	0.908214	0.921764	0.000371302
peak_2399469	rs1411178	8	130992894	C	G	0.431429	3e-06	0.947908	-3.80478	19.9827	0.603774	8.2e-05	0.527759	8.88773	27	2	50	8	6	130992894	8.44098	0	0.703217	0.896458	0.000156756
peak_2399470	rs4392877	8	130995113	C	T	0.445714	0.057867	0.953759	-3.63623	20.9493	0.631614	0.015016	0.402743	6.15637	34	2	49	8	7	130995113	9.23653	0	0.865432	0.907212	0.000231084
peak_2399808	rs71524598	8	131313975	A	G	0.428571	1.31954	0.94142	-4.69807	26.6215	0.437049	0.01085	0.517771	19.0376	21	16	124	11	14	131313975	11.1256	0	0.909791	0.844735	2.00413000241259e-05
peak_2399809	rs7017572	8	131317053	G	A	0.414286	1.52518	0.972421	-12.6399	60.084	0.21478	0.01	0.5	5.56771	70	0	127	7	8	131317053	29.3859	0	NA	0.945749	2.29160845694716e-13
peak_24000	rs72664724	1	30271615	T	A	0.08	0.001935	0.864598	-4.69291	27.4985	0.403614	0.002499	0.494683	35.3605	119	15	129	9	8	30271615	12.0567	0	0.927786	0.752266	2.02810039624521e-05
peak_2401982	rs76485990	8	133611086	A	T	0.085714	1.0355	0.849926	-3.93096	21.6172	0.435993	0.000582	0.480076	89.5605	59	18	114	8	5	133611086	8.82572	0	0.963059	0.698038	0.000117231
peak_240206	rs59610152	10	27899302	C	T	0.22	0.042867	0.965865	-6.19672	33.3123	0.433827	0.001933	0.498516	45.8926	40	10	81	7	6	27899302	14.4779	0	0.951947	0.89645	6.35741499449101e-07
peak_2402195	rs11777479	8	133796820	A	G	0.162857	2.145	0.935643	-3.04225	17.0601	0.441415	0.000932	0.509084	54.3534	45	5	89	7	7	133796820	6.59446	0	0.972311	0.859895	0.000907306
peak_2402404	rs4897654	8	133988169	G	C	0.305714	1.99859	0.962413	-3.39677	19.087	0.586373	0.006449	0.439988	8.29203	73	6	74	8	7	133988169	7.80437	0	0.946924	0.922168	0.00040108
peak_2402900	rs13279993	8	134430532	C	A	0.165714	0.974789	0.974385	-3.5503	17.5352	0.405138	0.01	0.5	26.1336	27	0	47	6	5	134430532	7.39557	0	NA	0.933596	0.000281644
peak_2402921	rs56255859	8	134467257	G	T	0.111429	0.017416	0.969876	-4.66179	27.0518	0.449535	0.009846	0.476119	28.0792	88	60	110	8	6	134467257	11.182	0	0.945195	0.947749	2.17878209485048e-05
peak_2402942	rs750006	8	134500069	C	T	0.165714	0.974789	0.993399	-3.35848	17.4761	0.619653	0.01	0.5	10.9818	53	0	83	4	5	134500069	7.39439	0	NA	0.972516	0.000438046
peak_2403492	rs4590473	8	135037073	T	A	0.228571	1.85767	0.863946	-4.24564	24.1276	0.448054	0.003136	0.441836	86.5923	37	6	63	13	8	135037073	9.88227	0	0.85244	0.537805	5.68014247035587e-05
peak_240392	rs927676	10	28092042	T	C	0.065714	0.865761	0.953454	-3.78551	20.1235	0.575685	0.004536	0.435731	36.0455	50	13	67	8	8	28092042	8.19182	0	0.922552	0.878043	0.000163865
peak_240419	rs12776665	10	28111906	C	A	0.528571	1.974	0.947305	-6.92095	35.7326	0.350302	0.003979	0.576778	7.62749	30	1	53	7	8	28111906	16.4652	0	0.916646	0.916646	1.19962898864656e-07
peak_2404268	rs4512413	8	135768996	G	A	0.562857	0.562609	0.978948	-7.14206	35.362	0.439288	0.002528	0.422507	43.0727	32	16	104	7	5	135768996	15.3746	0	0.948187	0.94724	7.21001060315176e-08
peak_2405030	rs369056281	8	136443944	C	A	0.188571	1.20596	0.971983	-6.03393	30.859	0.573183	0.001337	0.381853	38.501	3	11	53	9	14	136443944	13.3208	0	0.936046	0.921513	9.24841175425709e-07
peak_2405100	rs55963874	8	136506520	T	C	0.102857	0.697237	0.866923	-3.13595	16.8257	0.367612	0.002279	0.536911	14.9207	6	2	68	32	31	136506520	7.32211	0	0.797922	0.749646	0.000731231
peak_24060	rs685433	1	30355042	G	A	0.145714	0.777778	0.981856	-8.09474	39.9835	0.578385	0.002599	0.414999	29.0223	15	10	62	8	8	30355042	17.8206	0	0.963001	0.944846	8.04014458154464e-09
peak_2406675	rs28577951	8	138040648	T	C	0.371429	0.115951	0.932239	-4.86598	26.2306	0.42199	0.004146	0.496225	24.2484	7	10	79	10	12	138040648	11.1051	0	0.95121	0.845079	1.36152162934289e-05
peak_2406719	rs150134880	8	138082632	G	A	0.137143	0.128073	0.960859	-11.1817	54.8808	0.359755	0.000914	0.5021	29.2586	46	7	98	12	9	138082632	25.9698	0	0.944676	0.907656	6.58057870745344e-12
peak_2406765	rs11166785	8	138142242	C	T	0.697143	4.69417	0.984542	-3.60903	18.7895	0.418808	0.000926	0.639431	25.2271	59	3	61	9	5	138142242	7.69725	0	0.944794	0.954594	0.000246017
peak_240679	rs1249269	10	28331214	T	C	0.56	1.19528	0.943242	-4.95564	28.2707	0.430244	0.003215	0.443444	24.3496	27	7	105	7	5	28331214	12.0597	0	0.936549	0.89245	1.10755269119046e-05
peak_2406835	rs76594054	8	138206402	G	A	0.237143	14.3909	0.912212	-15.2354	74.3077	0.309089	0.06251	0.510649	6.8484	52	7	87	16	14	138206402	35.6332	0	0.862523	0.709167	5.81529062485902e-16
peak_2406905	rs13256467	8	138277097	G	A	0.325714	1.14484	0.9212	-3.5967	19.1849	0.53613	0.000806	0.489014	40.3721	20	10	37	7	7	138277097	7.02234	0	0.838718	0.843768	0.000253103
peak_2407499	rs111206279	8	138882582	A	T	0.157143	5.82428	0.95051	-21.2769	100.763	0.309157	0.007408	0.437223	17.2516	22	8	51	11	8	138882582	49.0703	0	0.946355	0.79992	5.28618531020073e-22
peak_2407620	rs12674642	8	139008980	G	A	0.168571	0.275323	0.936574	-5.72956	30.4739	0.56164	0.002825	0.440047	42.7671	54	6	65	9	8	139008980	12.9445	0	0.868057	0.860128	1.86396938477635e-06
peak_2407755	rs12546134	8	139109164	C	T	0.16	1.94566	0.975523	-5.99439	31.9684	0.251648	0.008395	0.565596	10.107	43	20	120	33	33	139109164	14.6985	0	0.834469	0.764749	1.01299298786595e-06
peak_2408049	rs13271032	8	139414177	G	A	0.134286	0.301392	0.844412	-4.25563	23.9104	0.315433	4.5e-05	0.459015	12.6838	40	5	55	36	38	139414177	11.2308	0	0.902635	0.687417	5.55095316015634e-05
peak_2408208	rs2615420	8	139591805	A	G	0.134286	0.005226	0.940628	-11.6266	56.4602	0.636143	0.001279	0.497986	26.7181	36	4	88	8	8	139591805	26.4244	0	0.903844	0.884978	2.36258416217679e-12
peak_2408209	rs2430824	8	139595967	T	A	0.08	0.001935	0.964712	-6.91001	34.7543	0.569993	0.001569	0.413301	28.8443	69	33	91	9	11	139595967	15.1678	0	0.899924	0.883563	1.23025429841309e-07
peak_2408278	rs13439607	8	139761794	C	T	0.077143	1.22281	0.991135	-4.1435	22.0724	0.542021	0.009606	0.461144	88.1473	39	24	55	8	7	139761794	8.55908	0	0.85174	0.974621	7.18612899391854e-05
peak_2408387	rs2665934	8	139965024	C	G	0.585714	2.08255	0.98318	-52.3479	243.555	0.960457	0.01	0.5	7.50932	45	0	68	12	6	139965024	120.909	0	NA	0.944679	4.48879140890229e-53
peak_2408388	rs2614738	8	139956135	T	C	0.562857	5.22675	0.987373	-10.3277	50.2327	0.690215	0.01	0.5	12.2842	13	0	69	7	6	139956135	23.9399	0	NA	0.964765	4.70185011691117e-11
peak_2408409	rs11778028	8	139989318	T	C	0.362857	0.158877	0.967071	-9.09908	45.7082	0.404154	0.006296	0.310145	35.5764	36	5	58	12	8	139989318	21.1225	0	0.878247	0.736607	7.96017921082472e-10
peak_2409678	rs13249310	8	141328677	T	C	0.325714	3.6698	0.996103	-4.64794	25.1219	0.465378	0.000139	0.470752	70.1068	41	13	75	8	6	141328677	9.84661	0	0.979344	0.987689	2.24938980220682e-05
peak_2409748	rs9644543	8	141622971	T	C	0.788571	0.683058	0.9896	-19.3609	90.8989	0.245046	3.9e-05	0.503851	8.65451	0	1	70	6	6	141622971	43.9683	0	0.926805	0.962628	4.35582135340099e-20
peak_2409842	rs112591035	8	141874192	C	T	0.088571	1.42832	0.781665	-3.73498	21.1347	0.356979	0.065322	0.372423	6.12594	39	5	43	9	9	141874192	9.44033	0	0.822539	0.518858	0.000184087
peak_2409938	rs7826652	8	142088394	T	C	0.065714	7.63553	0.982801	-5.50463	29.5327	0.384891	0.004481	0.484716	26.1601	60	15	63	10	6	142088394	13.203	0	0.899309	0.914648	3.12872041592145e-06
peak_2409974	rs35086622	8	142223919	G	T	0.457143	6.817	0.909946	-20.4042	96.8332	0.592551	0.030171	0.414471	10.3515	70	16	96	13	12	142223919	45.8895	0	0.834336	0.773544	3.94252974851876e-21
peak_2409975	rs35414995	8	142224100	C	T	0.525714	5.64533	0.938007	-3.03997	19.8344	0.468645	0.009907	0.509404	48.8613	75	29	108	12	9	142224100	7.19053	0	0.91811	0.846803	0.000912071
peak_2409976	rs11167136	8	142229454	G	A	0.445714	0.457327	0.950484	-8.23488	42.114	0.531682	0.00583	0.459146	67.8234	83	46	133	9	7	142229454	18.0316	0	0.907865	0.887334	5.82268628101465e-09
peak_2410043	rs6583637	8	142486593	T	C	0.245714	4.40698	0.972679	-5.69298	29.8	0.472945	0.003345	0.495668	51.9927	73	78	102	7	10	142486593	11.8767	0	0.950654	0.928271	2.02777458898256e-06
peak_2410062	rs7834035	8	142558109	A	G	0.64	0.049916	0.966084	-3.11512	19.0485	0.47631	0.002007	0.521466	64.1477	5	56	102	7	7	142558109	6.5386	0	0.962359	0.924436	0.000767143
peak_24101	rs694982	1	30430705	A	G	0.065714	15.9559	0.956576	-6.11372	29.7018	0.235784	0.01	0.5	10.0267	3	0	44	7	6	30430705	14.564	0	NA	0.909624	7.69630530474794e-07
peak_2410131	rs1369453	8	142766792	A	G	0.274286	0.676436	0.981851	-4.50693	25.3212	0.340277	0.010616	0.507875	7.80748	55	1	65	8	6	142766792	11.6042	0	0.942756	0.954892	3.11223209731445e-05
peak_2410136	rs7013131	8	142762792	T	C	0.402857	0.666765	0.980741	-4.1729	23.2962	0.526348	0.002692	0.486951	55.854	14	22	100	5	5	142762792	8.68525	0	0.951153	0.959655	6.71589756515472e-05
peak_2410142	rs186408931	8	142808546	G	A	0.054286	0.50848	0.999545	-10.0985	47.9078	0.431087	0.001748	0.497863	69.6808	136	49	157	8	6	142808638	21.6222	0	0.966373	0.964787	7.97131785505722e-11
peak_2410161	rs76003351	8	142839356	A	C	0.14	0.124444	0.983795	-4.23151	21.2278	0.610004	3.6e-05	0.507217	25.4534	88	1	100	7	5	142839356	9.11434	0	0.931512	0.950955	5.86804529539719e-05
peak_2410167	rs201043435	8	142838038	T	C	0.111429	0.00241	0.847448	-4.46025	24.3889	0.29114	0.015455	0.277215	13.8097	39	4	78	13	7	142838038	11.5468	0	0.746842	0.706162	3.46537753525506e-05
peak_2410230	rs35490512	8	142913064	A	G	0.105714	0.00241	0.900195	-7.52517	38.014	0.447879	0.010058	0.451604	35.5339	58	66	134	11	6	142913064	16.5394	0	0.92356	0.767317	2.98424060367824e-08
peak_2410245	rs577610100	8	142937336	C	G	0.282857	6.94233	0.804697	-37.8844	177.292	0.306778	0.029175	0.324985	10.6831	36	16	69	13	11	142937336	86.7815	0	0.818986	0.437948	1.30504154311523e-38
peak_2410272	rs80071943	8	142975681	A	G	0.531429	5.84163	0.978758	-11.9263	59.5713	0.4379	0.012557	0.458907	32.5383	53	34	134	9	9	142975681	27.1472	0	0.907426	0.923308	1.18495611720258e-12
peak_2410295	rs62525867	8	143001190	A	G	0.611429	1.76551	0.898205	-3.55049	19.8999	0.451868	0.012393	0.469721	32.5736	25	9	54	13	12	143001190	7.64748	0	0.846152	0.757517	0.000281518
peak_2410306	rs62525084	8	143015803	C	T	0.465714	0.408612	0.963085	-7.97915	41.3166	0.471739	0.003826	0.47593	84.6886	36	39	101	8	8	143015803	17.5334	0	0.927242	0.913861	1.04919038531131e-08
peak_2410342	rs7823729	8	143076724	A	G	0.142857	0.777778	0.99248	-19.6177	91.1523	0.739823	0.078977	0.527708	11.5902	41	2	55	10	10	143076724	43.8151	0	0.745164	0.975159	2.4117974841895e-20
peak_2410519	rs368790628	8	143410943	G	A	0.34	3.10399	0.779621	-5.20367	29.4314	0.45725	0.003832	0.447198	81.3141	52	18	108	11	9	143410943	12.1136	0	0.875745	0.392291	6.25645951602056e-06
peak_2410548	rs7828812	8	143451263	G	C	0.668571	0.001348	0.971375	-7.26192	33.7119	0.370789	0.007841	0.38012	15.4185	15	3	57	7	6	143451263	15.3492	0	0.923982	0.937016	5.47115241509098e-08
peak_2410549	rs6989294	8	143458772	C	T	0.537143	0.000181	0.827378	-13.2913	64.5742	0.292534	0.022194	0.233788	16.1995	35	1	55	16	56	143458772	30.9714	0	0.664623	0.664623	5.11317014879117e-14
peak_2410559	rs57658017	8	143491360	C	T	0.145714	1.08553	0.996525	-5.53806	28.1581	0.67788	0.01	0.5	8.75615	39	0	54	5	6	143491360	12.8699	0	NA	0.978165	2.89697642754335e-06
peak_2410568	rs12679647	8	143543507	T	G	0.142857	0.941111	0.963472	-28.7861	135.418	0.432312	0.001891	0.470848	30.1751	67	88	149	9	6	143543507	64.8133	0	0.959693	0.927957	1.63626769593736e-29
peak_2410572	rs2242085	8	143617254	G	C	0.174286	0.477641	0.957439	-13.2348	64.3176	0.16602	0.000929	0.492098	8.15223	23	2	55	11	8	143617254	31.9377	0	0.931526	0.898468	5.82416182775866e-14
peak_2410573	rs2242085	8	143617254	G	C	0.174286	0.477641	0.957439	-27.3898	128.787	0.104688	0.01	0.5	11.8992	21	0	54	9	10	143617254	64.0056	0	NA	0.89625	4.07603482130271e-28
peak_2410574	rs2242085	8	143617254	G	C	0.174286	0.477641	0.957439	-39.661	184.578	0.092117	1.7e-05	0.472558	14.8758	11	2	45	8	6	143617254	91.6114	0	0.939282	0.899908	2.18287278386178e-40
peak_2410575	rs2242085	8	143617254	G	C	0.174286	0.477641	0.957439	-16.9439	79.5559	0.141257	1.6e-05	0.428714	6.99226	9	2	44	9	9	143617254	39.4591	0	0.929502	0.906496	1.13788364689428e-17
peak_2410576	rs2242085	8	143617254	G	C	0.174286	0.477641	0.957439	-28.6947	134.346	0.096005	0.002113	0.536051	8.83287	6	3	44	8	5	143617254	66.6323	0	0.888765	0.899667	2.01983415890264e-29
peak_2410577	rs2242085	8	143617254	G	C	0.174286	0.477641	0.957439	-6.24127	32.4535	0.190264	0.01	0.5	2.49907	4	0	47	6	6	143617254	16.0619	0	NA	0.905405	5.73764762325146e-07
peak_2410578	rs2242085	8	143617254	G	C	0.174286	0.477641	0.957439	-7.69954	38.9526	0.173466	0.01	0.5	3.60349	3	0	46	7	5	143617254	19.3952	0	NA	0.902591	1.99739448540124e-08
peak_2410579	rs2242085	8	143617254	G	C	0.174286	0.477641	0.957439	-16.5243	78.9524	0.132773	0.01	0.5	7.69199	2	0	47	8	5	143617254	39.2477	0	NA	0.882936	2.99028970813409e-17
peak_2410580	rs2242085	8	143617254	G	C	0.174286	0.477641	0.957439	-16.0677	76.9172	0.154316	0.01	0.5	11.2631	0	0	48	8	8	143617254	38.2513	0	NA	0.903711	8.55747669153481e-17
peak_2410581	rs2242085	8	143617254	G	C	0.174286	0.477641	0.957439	-9.27863	46.1474	0.166315	0.01	0.5	3.99252	0	0	48	7	7	143617254	22.9504	0	NA	0.903452	5.26466719571748e-10
peak_2410582	rs2242085	8	143617254	G	C	0.174286	0.477641	0.957439	-24.0448	113.274	0.110824	0.002493	0.515979	9.51315	0	1	48	10	10	143617254	56.231	0	0.923824	0.89635	9.01954370461046e-25
peak_2410583	rs11787417	8	143634498	G	A	0.742857	0.554416	0.861216	-4.335	23.8759	0.726528	0.01	0.5	3.12479	34	0	45	10	6	143634498	11.3225	0	NA	0.742478	4.62384828254873e-05
peak_2410584	rs35657405	8	143634399	T	C	0.742857	0.554416	0.880401	-9.60333	47.6127	0.719269	0.002805	0.44641	5.23921	33	1	48	12	11	143634399	22.6889	0	0.895537	0.775507	2.49269130507948e-10
peak_2410585	rs11787417	8	143634498	G	A	0.742857	0.554416	0.861216	-13.6741	66.1232	0.740844	0.009157	0.430545	8.73712	33	1	50	11	10	143634498	31.7379	0	0.72669	0.694494	2.11798379190635e-14
peak_2410587	rs11787417	8	143634498	G	A	0.742857	0.554416	0.861216	-4.79567	26.0851	0.690802	0.01	0.5	7.64174	31	0	49	10	7	143634498	12.2514	0	NA	0.737297	1.6007838329088e-05
peak_2410588	rs1869438	8	143634012	G	A	0.08	8.74966	0.827602	-3.78647	21.5729	0.240534	4.8e-05	0.45161	2.70853	27	1	48	8	8	143634012	10.4743	0	0.860417	0.726638	0.000163503
peak_2410589	rs11787417	8	143634498	G	A	0.742857	0.554416	0.861216	-4.07981	22.2754	0.680562	0.01	0.5	5.21433	29	0	48	9	6	143634498	10.3038	0	NA	0.743758	8.32133315151511e-05
peak_2410620	rs148907345	8	143661621	T	C	0.431429	15.2571	0.886753	-3.60136	20.8823	0.574803	0.010823	0.500831	19.8177	17	4	59	10	9	143661621	8.5297	0	0.73671	0.631936	0.000250404
peak_2410624	rs4874086	8	143665556	A	G	0.511429	3.08442	0.867591	-6.16304	32.6729	0.408546	0.04027	0.307145	13.4702	18	12	63	11	8	143665556	14.3817	0	0.834482	0.687579	6.87000430018006e-07
peak_2410629	rs202239707	8	143669587	A	G	0.165714	6.62297	0.961569	-8.39219	43.025	0.334502	0.120352	0.399346	5.71429	31	6	75	8	5	143669587	20.1814	0	0.777065	0.84142	4.05328633266221e-09
peak_2410746	rs28665649	8	143855158	T	C	0.62	1.74805	0.928126	-3.06303	16.0473	0.582313	0.01	0.5	11.5947	9	0	14	6	5	143855158	6.43842	0	NA	0.873022	0.000864913
peak_2410747	rs35221054	8	143869993	C	T	0.42	0.49885	0.961304	-8.07144	38.4369	0.72953	0.01	0.5	2.16399	4	0	15	7	7	143869993	18.1816	0	NA	0.924072	8.48311353725112e-09
peak_2410778	rs11544989	8	143983700	A	G	0.602857	0.892857	0.944713	-5.87921	29.7594	0.607321	0.068512	0.201875	10.848	16	2	27	12	13	143983700	13.2225	0	0.431878	0.898342	1.32064673376322e-06
peak_2410842	rs112085143	8	144125643	C	T	0.08	1.32325	0.961584	-8.72534	40.4599	0.394375	0.004965	0.420258	21.9817	36	9	53	11	11	144125643	18.3761	0	0.883217	0.877172	1.88218302850428e-09
peak_2410947	rs111239986	8	144280913	C	A	0.525714	0.703705	0.835479	-5.73699	30.28	0.464115	0.035131	0.492507	127.999	22	23	49	18	0	144280913	12.3265	0	0.787391	0.366458	1.83237355555905e-06
peak_241100	rs12776479	10	28689387	C	T	0.308571	0.342932	0.909663	-3.68903	19.0848	0.410928	0.01	0.5	13.5696	35	0	37	8	4	28689387	7.91634	0	NA	0.826139	0.00020463
peak_2411011	rs138242133	8	144561855	T	C	0.071429	1.0355	0.983224	-3.58536	16.3997	0.37711	0.00185	0.530903	25.6877	21	2	34	8	5	144561855	7.16759	0	0.833311	0.925953	0.000259801
peak_2411192	rs7014773	8	144747285	T	C	0.414286	0.852767	0.947158	-3.38547	16.455	0.463735	0.010043	0.473354	44.9916	2	1	37	9	10	144747285	5.74392	0	0.925064	0.897197	0.000411653
peak_2411199	rs2953853	8	144762551	T	G	0.291429	14.3005	0.885812	-4.48107	24.875	0.457401	0.021436	0.44585	74.8893	19	10	54	16	13	144762551	9.95167	0	0.914577	0.533908	3.30319097206382e-05
peak_2411345	rs2956160	8	144955729	G	A	0.157143	0.917792	0.936796	-3.67446	21.5062	0.556244	0.009388	0.446511	30.5417	54	11	60	9	7	144955729	8.47079	0	0.906148	0.870991	0.00021161
peak_2411347	rs7824142	8	144949198	C	T	0.074286	0.043957	0.930766	-4.30625	24.0634	0.393658	0.007915	0.46731	25.2911	19	9	53	12	9	144949198	10.5999	0	0.760112	0.864435	4.94030557305012e-05
peak_2411410	rs4602932	8	145021799	C	T	0.451429	4.77134	0.868422	-4.99323	27.681	0.354424	0.051921	0.409982	3.42162	33	7	71	12	13	145021799	12.5526	0	0.740894	0.776775	1.01571305244609e-05
peak_2411411	rs34402271	8	145030730	C	T	0.22	0.000257	0.978448	-9.1255	45.0525	0.370227	0.012527	0.39586	12.0756	66	10	71	10	10	145030730	20.9553	0	0.824924	0.945715	7.49028253352117e-10
peak_2411418	rs13249302	8	145018849	A	G	0.254286	0.852203	0.982889	-4.20501	23.2588	0.376234	1.4e-05	0.546365	13.2281	1	2	75	6	6	145018849	10.3947	0	0.930787	0.951855	6.23718647966473e-05
peak_2411465	rs6599568	8	145069728	C	A	0.728571	0.195979	0.963656	-3.75893	19.7429	0.605132	0.01	0.5	22.8913	26	0	49	7	6	145069727	8.53079	0	NA	0.917604	0.000174207
peak_2411480	rs377716735	8	145075469	C	T	0.085714	3.7284	0.872996	-5.22205	27.638	0.368716	0.002194	0.538476	20.6864	38	10	41	10	9	145075469	12.4633	0	0.784831	0.71289	5.99726463338108e-06
peak_2411497	rs200829598	9	43169	A	G	0.422857	0.203638	0.893368	-4.43216	22.7049	0.361625	0.05686	0.498003	10.0891	5	1	27	8	8	43169	10.2335	0	0.605856	0.789355	3.69691308276546e-05
peak_2411500	rs9408289	9	47352	A	G	0.425714	0.229283	0.930234	-12.2719	57.2734	0.277463	0.01	0.5	9.09044	20	0	28	8	11	47352	27.6011	0	NA	0.856388	5.34692133600809e-13
peak_2411501	rs62531206	9	48798	T	C	0.382857	2.70951	0.87867	-4.04723	21.3806	0.35144	0.01	0.5	5.79665	22	0	32	7	11	48798	9.62216	0	NA	0.790423	8.96946648629134e-05
peak_2411505	rs2811013	9	43862	A	T	0.385714	0.719576	0.876141	-3.70253	20.6512	0.442039	0.023682	0.449001	44.7179	8	6	36	11	11	43862	8.091	0	0.825746	0.748185	0.000198369
peak_2411510	rs9408584	9	53609	C	T	0.36	0.811195	0.938944	-3.5926	20.5508	0.38985	0.040864	0.278993	12.8148	16	2	44	14	13	53609	8.93532	0	0.768603	0.864801	0.000255504
peak_2411512	rs61670023	9	50197	G	A	0.402857	1.4036	0.881106	-3.21849	17.2855	0.44078	0.004015	0.545507	30.8852	5	3	36	10	10	50197	6.70065	0	0.902176	0.78497	0.000604662
peak_2411513	rs2811037	9	58452	C	G	0.36	0.811195	0.951634	-4.83442	23.2424	0.328586	0.01	0.5	5.00729	12	0	31	6	6	58452	10.7164	0	NA	0.891474	1.46412955596499e-05
peak_2411523	rs200909999	9	77320	G	A	0.382857	0.594271	0.91994	-6.27332	30.2504	0.3723	0.118366	0.594108	12.1381	6	4	28	11	9	77320	13.7531	0	0.668519	0.830929	5.32946105926233e-07
peak_2411524	rs62532132	9	88735	A	G	0.357143	0.01748	0.932226	-26.3253	122.873	0.072328	0.002446	0.530669	4.18615	24	1	32	7	10	88735	61.0778	0	0.800902	0.851765	4.72848093040449e-27
peak_2411529	rs78327442	9	98560	T	C	0.362857	0.115951	0.8656	-8.84528	43.3997	0.323688	0.01	0.5	14.8159	16	0	32	9	8	98560	20.494	0	NA	0.73785	1.42798583253834e-09
peak_2411539	rs77659105	9	102672	G	A	0.174286	4.71779	0.909219	-7.2858	37.2565	0.263458	0.000103	0.479309	5.30174	21	1	50	13	10	102672	17.8706	0	0.82531	0.820651	5.17840539774707e-08
peak_2411540	rs76217350	9	102453	C	T	0.182857	6.78446	0.914809	-17.8768	85.23	0.268157	0.008192	0.444823	12.1784	18	5	50	15	11	102453	41.4688	0	0.820649	0.750366	1.32797395659383e-18
peak_2411556	rs377357650	9	176900	A	G	0.051429	0.514407	0.92067	-5.27728	25.1268	0.247609	0.003232	0.530591	9.02717	35	2	48	15	10	176900	12.1545	0	0.865726	0.83698	5.28105026962021e-06
peak_2411559	rs79198070	9	174812	C	A	0.474286	1.93068	0.922763	-40.0769	186.954	0.089871	1.5e-05	0.526481	3.13788	13	1	57	11	8	174812	91.9255	0	0.636589	0.871841	8.37798512997957e-41
peak_2411560	rs3008120	9	188799	C	T	0.705714	2.71049	0.951071	-4.90032	25.2012	0.383921	0.01	0.5	13.6045	48	0	55	7	5	188799	11.1232	0	NA	0.904945	1.25798563439907e-05
peak_2411563	rs111399479	9	196224	G	C	0.708571	16.8833	0.759121	-4.23552	22.3308	0.388149	0.01	0.5	11.6931	55	0	66	11	11	196224	9.59461	0	NA	0.628342	5.81400956472287e-05
peak_2411564	rs10757084	9	206255	G	T	0.194286	1.33681	0.976533	-11.9819	58.4985	0.161556	0.01	0.5	3.99839	84	0	100	6	9	206255	28.9649	0	NA	0.9532	1.04254270011951e-12
peak_2411904	rs4639578	9	470270	T	A	0.645714	0.005443	0.91571	-26.2682	123.139	0.414904	0.011304	0.46151	33.6006	47	17	77	14	13	470270	58.8157	0	0.861012	0.80369	5.39289486179223e-27
peak_2412104	rs10122143	9	625127	G	A	0.74	0.554416	0.949552	-3.82558	21.5474	0.544918	0.00118	0.530533	36.6949	3	24	113	7	8	625127	8.41498	0	0.927449	0.89894	0.000149424
peak_2412240	rs12000576	9	741275	C	G	0.062857	0.712992	0.953267	-4.52226	23.9993	0.404484	0.002275	0.500985	30.918	2	14	111	7	5	741275	10.4325	0	0.951382	0.877249	3.0042686563596e-05
peak_2412300	rs10976690	9	804924	G	A	0.425714	2.66958	0.971227	-3.18217	16.6056	0.571509	0.007847	0.4869	20.841	16	2	78	7	7	804924	6.53525	0	0.94675	0.94226	0.000657404
peak_2412354	rs12555212	9	858993	G	T	0.388571	0.08229	0.88153	-5.89536	33.6208	0.571089	0.01094	0.494473	24.4616	107	9	190	10	7	858993	14.6109	0	0.915883	0.755802	1.27245361712179e-06
peak_2412366	rs10125875	9	861630	A	C	0.674286	0.420667	0.96623	-8.43991	44.986	0.569439	0.009752	0.440423	15.9637	86	24	183	12	10	861630	20.1287	0	0.907765	0.929186	3.63155296345207e-09
peak_241277	rs10763671	10	28815112	G	C	0.254286	0.386716	0.979906	-3.29596	19.1192	0.634727	1.6e-05	0.534564	6.29447	61	4	103	6	6	28815112	8.41563	0	0.954725	0.945895	0.000505875
peak_2412843	rs12555895	9	1313260	C	A	0.151429	1.08553	0.862125	-3.14773	18.8167	0.390342	0.007159	0.521113	17.8575	55	3	63	7	7	1313260	8.09688	0	0.89435	0.73498	0.000711662
peak_2412864	rs4741285	9	1326896	G	A	0.557143	0.291892	0.90532	-3.35531	19.417	0.564372	0.009666	0.465922	13.3961	60	14	75	12	10	1326896	7.68349	0	0.883814	0.796024	0.000441253
peak_2413124	rs2785727	9	1577505	T	C	0.702857	0.024737	0.942469	-4.05633	24.9202	0.420883	0.007791	0.551868	21.2139	76	7	147	6	6	1577505	10.534	0	0.950775	0.881841	8.78349298741794e-05
peak_2413316	rs9696643	9	1753206	G	A	0.251429	0.027603	0.84819	-10.6016	52.8309	0.287585	0.003976	0.373509	8.05202	67	7	137	17	8	1753206	25.1284	0	0.879807	0.666096	2.50250921350953e-11
peak_2413914	rs558481249	9	2278861	G	A	0.171429	0.456087	0.885193	-4.46584	26.5176	0.425346	0.00615	0.433465	21.579	74	24	131	13	7	2278861	11.2174	0	0.909763	0.707531	3.4210722035656e-05
peak_2415924	rs7041606	9	4148717	G	C	0.62	0.239353	0.901903	-5.15677	28.4534	0.558674	0.002234	0.523243	26.9738	59	14	87	10	10	4148717	11.9781	0	0.886186	0.792741	6.97000006743783e-06
peak_2416182	rs4276738	9	4375987	T	A	0.305714	0.850924	0.888017	-25.2118	119.235	0.108121	0.01	0.5	6.88133	27	0	66	10	7	4375987	59.0712	0	NA	0.784208	6.14109703231397e-26
peak_2416450	rs3852395	9	4634405	C	A	0.08	4.32494	0.940243	-3.48407	19.248	0.605431	0.002824	0.488472	16.0344	42	7	140	6	6	4634405	8.10834	0	0.906292	0.89094	0.000328045
peak_2417151	rs7029324	9	5397573	G	T	0.294286	0.465039	0.951148	-3.99486	20.9766	0.373069	2.6e-05	0.453954	5.74995	28	2	54	6	5	5397573	9.30898	0	0.929696	0.893165	0.00010119
peak_2417184	rs10815223	9	5430341	T	C	0.668571	0.982555	0.958894	-5.56269	29.6902	0.443603	0.009191	0.554269	34.4163	12	13	54	10	11	5430341	12.5151	0	0.887939	0.898827	2.73723966766438e-06
peak_2417436	rs7019690	9	5639227	A	G	0.128571	0.025964	0.957725	-17.0485	79.5609	0.177614	0.01	0.5	12.6294	16	0	37	8	8	5639227	39.2533	0	NA	0.902897	8.94406763731229e-18
peak_241756	rs12098737	10	29222814	G	C	0.074286	0.948474	0.891452	-3.17769	19.2193	0.369449	0.002838	0.479492	35.2095	55	3	57	9	7	29222814	8.54489	0	0.952807	0.769465	0.000664218
peak_2418383	rs12378606	9	6578034	C	T	0.24	1.86447	0.954872	-8.31899	42.1585	0.310492	0.055853	0.382395	4.16508	5	7	57	8	11	6578034	20.0008	0	0.770099	0.895283	4.79747822591073e-09
peak_2418434	rs934854	9	6631611	A	G	0.302857	0.000339	0.981503	-5.0316	25.7778	0.412681	0.006943	0.425459	13.4905	83	4	92	10	9	6631611	11.1249	0	0.888891	0.954536	9.29819347379817e-06
peak_2418484	rs2578277	9	6655612	A	T	0.162857	3.91966	0.953649	-5.61217	32.3118	0.444825	0.001718	0.487065	13.9607	14	28	186	6	6	6655612	13.7858	0	0.950473	0.909244	2.44244713948291e-06
peak_2418530	rs191682617	9	6710614	C	T	0.091429	0.631038	0.853797	-10.7499	54.0714	0.30165	4.3e-05	0.547422	29.6499	91	1	92	10	6	6710614	25.8365	0	0.817858	0.673853	1.77869123761292e-11
peak_2418531	rs191682617	9	6710614	C	T	0.091429	0.631038	0.853797	-21.7247	104.059	0.087481	0.008727	0.453327	10.7828	88	4	96	13	8	6710614	51.8471	0	0.821275	0.670315	1.8849305112952e-22
peak_2418532	rs191682617	9	6710614	C	T	0.091429	0.631038	0.853797	-3.27418	20.6004	0.23164	5.7e-05	0.458226	4.68435	84	1	94	10	5	6710614	10.1177	0	0.831126	0.706427	0.000531888
peak_2418534	rs62568244	9	6712543	C	T	0.111429	0.00241	0.948657	-20.7613	99.726	0.116757	0.000358	0.511669	12.9678	98	2	99	24	5	6712543	49.7062	0	0.856312	0.846737	1.73258302149258e-21
peak_2418535	rs62568247	9	6713788	A	C	0.111429	0.017416	0.973615	-80.7538	374.956	0.027629	0.001726	0.486912	12.6043	103	9	113	14	9	6713788	186.537	0	0.840388	0.850352	1.76267181813433e-81
peak_2418536	rs62568250	9	6715404	T	G	0.117143	0.045525	0.969207	-25.3143	120.805	0.091794	1.2e-05	0.48513	8.28245	107	4	115	11	6	6715404	60.0524	0	0.896834	0.893297	4.84918950659922e-26
peak_2418537	rs1133677	9	6716612	C	T	0.117143	0.086093	0.967169	-48.908	227.629	0.063107	0.004048	0.51353	16.1553	113	12	122	10	9	6716612	113.284	0	0.896307	0.888206	1.23583144390355e-49
peak_2418538	rs62568250	9	6715404	T	G	0.117143	0.045525	0.969207	-18.39	87.0684	0.118895	0.004346	0.445356	9.17443	97	1	124	8	6	6715404	43.2645	0	0.863597	0.89777	4.07382159304527e-19
peak_2418539	rs62568250	9	6715404	T	G	0.117143	0.045525	0.969207	-17.7672	83.8191	0.125293	1e-05	0.498095	8.89222	96	4	137	9	6	6715404	41.7002	0	0.892793	0.893102	1.70937485274107e-18
peak_2418540	rs13292782	9	6719869	C	T	0.111429	0.017416	0.957022	-8.3295	40.5099	0.189536	5e-05	0.496729	6.85846	139	1	140	8	5	6719869	20.0879	0	0.905473	0.891572	4.68270097649658e-09
peak_2418541	rs1133677	9	6716612	C	T	0.117143	0.086093	0.967169	-18.0482	86.2199	0.163993	0.004929	0.428377	8.79608	105	5	152	10	7	6716612	42.5652	0	0.870001	0.906254	8.94971658663951e-19
peak_2418563	rs4742249	9	6728508	C	T	0.217143	3.98221	0.96129	-3.55756	20.6716	0.385426	0.002819	0.452907	10.8229	76	4	134	6	8	6728508	9.09836	0	0.925912	0.923514	0.000276978
peak_2418564	rs4742250	9	6728642	C	T	0.217143	3.98221	0.964293	-27.9364	131.792	0.089545	0.003268	0.339165	5.90658	69	2	127	12	10	6728642	65.6053	0	0.913684	0.929046	1.15777761322842e-28
peak_2418663	rs554419487	9	6807632	T	G	0.06	0.576619	0.890503	-3.74111	21.3242	0.305971	0.007189	0.438182	9.96126	34	4	66	9	6	6807632	9.9863	0	0.855943	0.781959	0.000181505
peak_2419328	rs7853490	9	7366297	G	A	0.277143	0.295826	0.936424	-6.63149	35.3544	0.431185	0.006535	0.49846	39.3021	33	12	85	9	8	7366297	15.5341	0	0.868492	0.851108	2.33622528663344e-07
peak_2419421	rs2247062	9	7453549	G	C	0.58	0.001627	0.961915	-4.9567	24.81	0.561341	0.003447	0.401353	33.2705	35	4	72	8	7	7453549	10.3432	0	0.878328	0.906376	1.10483663380232e-05
peak_241953	rs7902673	10	29382085	G	T	0.325714	0.068798	0.931818	-3.80487	22.4324	0.594587	0.003425	0.501646	17.2122	36	1	72	6	5	29382085	9.54298	0	0.883862	0.862496	0.000156722
peak_241956	rs7915492	10	29384898	C	T	0.151429	0.009217	0.81946	-5.27418	28.7018	0.35021	0.032307	0.368777	9.03357	36	8	63	15	12	29384898	13.0242	0	0.718625	0.629773	5.31887190398498e-06
peak_242031	rs66488646	10	29445364	T	A	0.137143	0.680579	0.980264	-10.9529	50.7759	0.276133	1.7e-05	0.504732	13.3217	6	2	62	8	6	29445364	24.5362	0	0.911621	0.948286	1.11448929035755e-11
peak_242067	rs2281940	10	29491231	T	C	0.454286	4.40647	0.984052	-3.88227	21.5836	0.422606	0.001523	0.414148	18.6592	83	3	113	6	6	29491231	9.00462	0	0.957776	0.966304	0.000131139
peak_242099	rs34279206	10	29513342	A	G	0.451429	0.660714	0.967362	-6.58753	32.9773	0.398467	4.8e-05	0.362238	19.6197	52	3	103	8	7	29513342	14.7956	0	0.840927	0.925177	2.58504001308274e-07
peak_2421799	rs10978019	9	9833690	C	G	0.417143	0.072886	0.914818	-9.65439	48.692	0.293749	0.015308	0.398479	12.9	46	3	74	15	14	9833690	23.388	0	0.771624	0.818766	2.21618733165866e-10
peak_2421881	rs10816257	9	9938475	G	A	0.328571	2.07539	0.932057	-6.6694	34.2044	0.387209	0.005281	0.417404	11.1215	74	12	96	15	12	9938475	15.4456	0	0.900415	0.841695	2.14091910839124e-07
peak_2421928	rs2382102	9	9976865	A	T	0.814286	0.731513	0.929616	-3.16832	15.8975	0.406447	0.005041	0.580794	17.3285	25	3	84	6	5	9976865	6.42436	0	0.928481	0.849475	0.000678711
peak_2422102	rs7865023	9	10217763	T	C	0.054286	4.77646	0.848918	-4.76892	26.5119	0.3047	0.033491	0.462639	10.3087	61	10	65	14	10	10217763	12.2433	0	0.884456	0.702559	1.70248968068496e-05
peak_2422458	rs5013501	9	10665525	T	C	0.868571	0.20245	0.916476	-6.54246	34.3467	0.373094	0.004726	0.605324	17.5745	73	8	171	9	9	10665525	15.4979	0	0.91906	0.825051	2.86771677907029e-07
peak_2422654	rs59681639	9	10887471	C	A	0.242857	2.63927	0.93359	-4.07204	23.232	0.460065	0.002394	0.42707	71.7149	28	17	59	7	10	10887471	9.14265	0	0.91118	0.894148	8.4715804801332e-05
peak_2422713	rs529658453	9	10976614	C	A	0.628571	9.39489	0.806076	-6.93083	34.6897	0.349167	0.134636	0.211926	4.23447	32	7	77	11	6	10976614	15.7873	0	0.708338	0.456034	1.1726643928553e-07
peak_2422787	rs10809328	9	11077993	C	T	0.277143	0.001677	0.960202	-5.23171	29.066	0.429058	0.002617	0.518931	25.3785	66	8	130	8	8	11077993	12.5258	0	0.940958	0.914101	5.86533347399018e-06
peak_2422879	rs74962058	9	11197570	G	C	0.454286	0.030298	0.97648	-3.66632	20.4095	0.466733	0.003566	0.475603	67.6343	63	11	94	7	8	11197570	7.55799	0	0.959971	0.927545	0.000215615
peak_2423289	rs1825739	9	11787410	T	C	0.397143	1.29297	0.955644	-4.79953	26.9267	0.380826	0.015161	0.339035	6.2669	59	5	115	10	9	11787410	11.9806	0	0.791258	0.90151	1.58662545827852e-05
peak_2424289	rs10960907	9	13043757	G	A	0.362857	2.03047	0.875372	-3.93038	20.7487	0.390697	0.000791	0.55761	10.0035	51	4	60	32	32	13043757	9.23937	0	0.896887	0.716853	0.000117387
peak_24248	rs942297	1	30686270	G	C	0.288571	0.044492	0.986891	-21.3741	100.769	0.559347	0.005237	0.470136	87.1486	36	22	81	7	6	30686270	47.4695	0	0.95976	0.94952	4.2256004518244e-22
peak_2424880	rs62533178	9	13633691	C	T	0.122857	0.138561	0.957753	-3.06159	18.9001	0.352759	0.001624	0.562053	10.3605	21	4	63	8	7	13633691	8.49469	0	0.895049	0.899455	0.000867776
peak_242541	rs55929246	10	29888705	T	A	0.568571	5.64604	0.779995	-3.43987	20.4392	0.667294	0.082628	0.222524	2.54572	23	3	59	19	14	29888705	9.29041	0	0.669618	0.516484	0.000363185
peak_2425428	rs529724986	9	14183405	A	T	0.06	0.456087	0.700417	-3.23141	18.0999	0.346735	0.013408	0.514157	23.5531	5	2	28	9	7	14183405	8.18405	0	0.92955	0.476594	0.000586929
peak_2425652	rs6474831	9	14391332	C	G	0.662857	6.7811	0.823045	-3.83586	21.8306	0.577763	0.002616	0.654659	33.1855	25	4	49	9	8	14391332	9.10493	0	0.83993	0.600293	0.000145928
peak_2425926	rs4741417	9	14686453	T	C	0.697143	8.30976	0.967105	-3.24614	20.1198	0.421672	0.010613	0.454911	23.6842	44	3	78	5	5	14686453	8.2772	0	0.921784	0.90886	0.000567357
peak_2426598	rs3955160	9	15300851	T	C	0.362857	0.988945	0.937169	-4.09586	24.5887	0.456308	0.001954	0.491552	26.1042	95	24	113	8	6	15300851	9.83719	0	0.954647	0.860125	8.01941424769757e-05
peak_2427233	rs2382548	9	15988949	G	T	0.417143	0.203638	0.972492	-3.55811	18.6566	0.569305	0.000134	0.206024	30.6244	55	1	64	5	6	15988949	7.49131	0	0.779164	0.936251	0.000276622
peak_2428180	rs4644350	9	16882918	C	G	0.497143	0.281905	0.975799	-3.31487	18.2241	0.468213	0.003379	0.468245	38.7102	88	33	101	10	9	16882918	6.48353	0	0.920045	0.937792	0.000484314
peak_2428305	rs4265285	9	16977994	G	T	0.52	2.15202	0.958985	-4.09281	24.0715	0.442464	0.004517	0.407919	26.0309	43	10	87	8	8	16977994	9.87163	0	0.920816	0.893689	8.07581780399756e-05
peak_2430516	rs12344330	9	19216033	G	A	0.537143	1.50407	0.939281	-3.12806	17.3204	0.449322	0.002798	0.33064	37.0902	27	3	60	5	6	19216033	6.55579	0	0.917166	0.864938	0.000744623
peak_243118	rs11008032	10	30403458	C	G	0.071429	0.014911	0.916393	-4.37527	23.3303	0.612007	7e-06	0.487972	22.5124	13	5	42	8	10	30403458	10.102	0	0.933026	0.821211	4.21430656222717e-05
peak_243170	rs650110	10	30464203	A	G	0.668571	0.508711	0.96381	-3.73022	17.8682	0.443111	0.0012	0.500164	20.2287	15	2	22	5	5	30464203	6.85957	0	0.921587	0.92609	0.000186112
peak_24322	rs367622546	1	30840250	A	G	0.388571	7.66113	0.816144	-5.08899	28.2647	0.407263	0.010212	0.300244	43.3569	32	4	77	17	10	30840250	12.4221	0	0.757158	0.418758	8.14729044931174e-06
peak_2432527	rs10811498	9	21193503	C	G	0.188571	0.000319	0.979796	-7.71416	39.5976	0.45065	0.003714	0.463507	54.3861	64	34	104	10	10	21193503	17.2193	0	0.91125	0.909202	1.93124468613895e-08
peak_2432988	rs9969737	9	21659007	G	C	0.205714	0.008866	0.965227	-6.35276	30.5406	0.302559	4.4e-05	0.486428	6.8372	22	4	88	33	23	21659007	15.2124	0	0.934913	0.917917	4.43854370189276e-07
peak_2433482	rs2151284	9	22144277	C	G	0.66	0.355519	0.844155	-3.47038	19.5424	0.452822	0.019654	0.455438	27.7019	1	13	61	14	11	22144277	7.33629	0	0.873063	0.713257	0.000338545
peak_243361	rs300819	10	30605013	T	C	0.528571	1.17921	0.964472	-16.4937	81.1062	0.42298	0.003195	0.450545	16.964	61	27	150	9	12	30605013	38.0174	0	0.930019	0.885261	3.20866954865557e-17
peak_2433634	rs10811695	9	22363443	T	C	0.511429	0.453975	0.986063	-5.42694	28.7739	0.339632	0.049871	0.41225	4.56974	41	2	46	9	8	22363443	13.236	0	0.865993	0.969096	3.74159444309798e-06
peak_2433635	rs10811695	9	22363443	T	C	0.511429	0.453975	0.986063	-5.43369	27.37	0.294647	0.01	0.5	5.96499	41	0	46	5	5	22363443	13.036	0	NA	0.969321	3.68389544831313e-06
peak_2433876	rs626561	9	22663329	C	T	0.225714	1.81542	0.945274	-4.81756	25.533	0.266605	0.01	0.5	4.78388	33	0	35	8	6	22663329	12.2929	0	NA	0.866011	1.52209501848537e-05
peak_243405	rs56122919	10	30645665	G	A	0.188571	5.72035	0.825643	-3.69709	20.335	0.446072	0.024161	0.421955	59.4209	27	16	61	14	10	30645665	7.96842	0	0.898005	0.525469	0.000200868
peak_2434386	rs7029201	9	23358083	G	A	0.297143	0.176957	0.968811	-17.1324	80.6906	0.134783	0.01	0.5	6.04266	6	0	69	8	6	23358083	40.1125	0	NA	0.929824	7.37265570165839e-18
peak_2434387	rs1330926	9	23384769	G	A	0.22	0.419336	0.964771	-15.8167	76.5769	0.128473	0.01	0.5	3.24957	67	0	72	7	12	23384769	37.9185	0	NA	0.923382	1.52494935080481e-16
peak_243439	rs11008171	10	30676156	G	A	0.24	2.63927	0.986957	-6.03577	32.223	0.284146	0.01	0.5	4.49502	44	0	67	5	5	30676156	15.3874	0	NA	0.970579	9.20929915230982e-07
peak_243453	rs199874956	10	30689171	G	C	0.114286	0.68914	0.907525	-11.3636	55.2899	0.360834	0.03603	0.447892	30.9598	41	13	87	12	11	30689171	26.0013	0	0.80977	0.812904	4.32892815788835e-12
peak_2435672	rs1926680	9	24801165	C	A	0.125714	1.32576	0.917384	-5.53097	26.6364	0.286772	0.01	0.5	12.1899	59	0	62	7	6	24801165	12.8019	0	NA	0.814169	2.9446312883737e-06
peak_2435885	rs374794110	9	25076487	G	C	0.071429	2.34706	0.922707	-3.43457	21.5668	0.327839	0.000861	0.545299	17.8186	139	5	166	10	11	25076487	9.99415	0	0.938537	0.859359	0.00036765
peak_2435906	rs10966742	9	25108689	A	G	0.362857	0.614605	0.948763	-6.58564	34.7427	0.700115	0.000105	0.563685	5.50596	36	1	69	6	5	25108689	16.3898	0	0.920153	0.889743	2.59631987375345e-07
peak_2436684	rs111206670	9	26104368	C	T	0.608571	16.3831	0.914368	-6.58069	33.9867	0.643724	0.031322	0.373404	7.10351	32	10	64	20	12	26104368	15.3711	0	0.897044	0.70897	2.62606857009437e-07
peak_2436685	rs200246368	9	26104404	C	T	0.568571	13.1222	0.889066	-6.53965	34.4204	0.348334	0.020709	0.560919	4.37042	33	5	65	11	9	26104404	15.7297	0	0.782764	0.697072	2.88636182749727e-07
peak_2437013	rs10812401	9	26459312	C	G	0.082857	0.01519	0.846787	-3.12085	17.928	0.409168	1.9e-05	0.518237	49.1985	26	2	33	8	5	26459312	7.47871	0	0.854108	0.720919	0.000757092
peak_243719	rs2994639	10	30966000	A	C	0.182857	1.18152	0.954036	-13.4183	65.3864	0.134317	0.01	0.5	4.81912	50	0	62	8	5	30966000	32.5068	0	NA	0.903586	3.81680115348405e-14
peak_243720	rs2994639	10	30966000	A	C	0.182857	1.18152	0.954036	-11.1352	54.8395	0.152856	0.01	0.5	5.43129	40	0	56	8	7	30966000	27.2599	0	NA	0.908009	7.32412329758848e-12
peak_24373	rs6425691	1	30926898	C	T	0.288571	1.0108	0.928637	-5.64003	28.0312	0.307162	0.01	0.5	8.02231	0	0	25	6	6	30926898	13.2752	0	NA	0.872859	2.2907353268391e-06
peak_2437763	rs2027124	9	27139254	A	G	0.594286	1.01019	0.950716	-4.18792	22.2585	0.439166	0.006819	0.494092	26.8843	112	17	139	9	8	27139254	8.97752	0	0.918956	0.882725	6.48757347372091e-05
peak_2438358	rs60952569	9	27690770	G	T	0.271429	5.31354	0.939334	-3.71187	22.0685	0.551235	0.002198	0.535353	33.6639	42	11	74	6	6	27690770	8.7722	0	0.94377	0.892809	0.000194147
peak_2438359	rs113701628	9	27697815	A	G	0.06	0.642792	0.917112	-4.09736	23.7273	0.63168	0.037432	0.418031	9.88512	65	9	72	13	10	27697815	10.464	0	0.853204	0.815763	7.9916673931017e-05
peak_24392	rs4411170	1	30957585	G	C	0.311429	2.73438	0.974657	-6.16488	28.2756	0.627733	0.01	0.5	10.4103	29	0	32	7	5	30957585	12.6934	0	NA	0.94828	6.84096212249593e-07
peak_24393	rs6697774	1	30941615	C	T	0.277143	3.81121	0.948841	-3.66037	17.0264	0.413811	3.3e-05	0.447641	11.2149	2	1	32	6	5	30941615	6.94226	0	0.931059	0.90509	0.00021859
peak_243936	rs17571737	10	31155922	G	A	0.4	3.09498	0.819653	-4.50047	23.8113	0.429404	0.005673	0.44402	27.2	29	8	104	9	7	31155922	9.94894	0	0.867895	0.679388	3.15887485484422e-05
peak_2439503	rs10968814	9	28889909	T	C	0.757143	1.09508	0.960908	-5.05396	29.0312	0.41026	0.03202	0.611722	14.9509	97	9	124	10	9	28889909	12.6293	0	0.80358	0.909112	8.8315935514989e-06
peak_2439561	rs2021192	9	28959610	C	T	0.831429	6.62297	0.812857	-3.51085	21.3828	0.742311	0.079238	0.173704	2.46797	45	4	82	10	7	28959610	10.2655	0	0.907093	0.562662	0.000308427
peak_2439673	rs7864992	9	29106568	C	T	0.217143	0.835372	0.954785	-21.0565	98.7873	0.109362	0.01	0.5	7.01703	93	0	94	8	5	29106568	49.1204	0	NA	0.901304	8.77937113553658e-22
peak_2439772	rs6476124	9	29234340	A	G	0.9	0.090258	0.918477	-3.11869	18.6647	0.407664	0.018195	0.588481	13.7808	75	10	75	15	16	29234340	7.6727	0	0.89305	0.843141	0.000760877
peak_2439957	rs10813099	9	29456418	T	C	0.245714	0.910784	0.95162	-3.11207	18.7994	0.55062	0.001271	0.46658	36.3762	83	10	107	7	6	29456418	7.20182	0	0.903925	0.890294	0.000772553
peak_2441015	rs11532868	9	30999642	C	T	0.345714	0.355519	0.939768	-4.45125	25.0954	0.422944	0.007838	0.463704	20.94	53	7	151	13	10	30999642	10.6937	0	0.906725	0.876746	3.53793426227152e-05
peak_2441354	rs72709473	9	31464654	C	T	0.162857	0.82831	0.969441	-4.57168	25.5114	0.56347	0.001776	0.432755	38.3102	23	18	101	7	7	31464654	10.6238	0	0.938571	0.91511	2.68115397415888e-05
peak_2441997	rs4540488	9	32174653	A	C	0.611429	0.421816	0.958533	-3.44584	18.9103	0.469328	0.001891	0.492221	60.4216	101	35	109	7	6	32174653	6.75168	0	0.942465	0.911948	0.000358231
peak_2442365	rs668559	9	32520612	C	G	0.534286	1.39463	0.962934	-3.78884	19.974	0.40949	0.009265	0.256403	15.1575	29	6	55	7	6	32520612	8.36879	0	0.882117	0.9133	0.000162613
peak_2442776	rs4878515	9	32902112	A	T	0.1	2.02592	0.955821	-5.65022	31.6785	0.594034	0.014011	0.481264	21.8414	176	9	180	7	7	32902112	13.9866	0	0.917338	0.880468	2.23756361313194e-06
peak_2443283	rs4080365	9	33391481	G	A	0.485714	4.19836	0.925626	-6.69954	34.7397	0.562413	0.004087	0.479471	9.97872	21	16	53	17	10	33391481	15.0472	0	0.84525	0.706925	1.99739104200505e-07
peak_2443301	rs28712735	9	33423128	G	A	0.197143	0.327681	0.973346	-20.3091	96.8253	0.109373	0.01	0.5	5.41817	49	0	121	7	4	33423128	48.124	0	NA	0.936873	4.90826857707482e-21
peak_2443302	rs28712735	9	33423128	G	A	0.197143	0.327681	0.973346	-14.1141	68.0804	0.16257	0.000116	0.590645	6.96704	45	1	120	21	14	33423128	33.8864	0	0.933936	0.945443	7.68896775288231e-15
peak_2443399	rs10813997	9	33569991	T	G	0.285714	1.73071	0.922293	-6.98808	37.31	0.440584	0.010474	0.45892	37.8814	17	14	102	9	8	33569991	16.1944	0	0.907221	0.832214	1.02783819344499e-07
peak_2443433	rs855500	9	33614216	T	C	0.468571	0.581757	0.968624	-3.8206	20.4053	0.462334	0.003914	0.47183	55.3627	67	21	104	7	6	33614216	7.68999	0	0.953579	0.918321	0.000151147
peak_2443894	rs1785501	9	34024933	G	A	0.637143	0.098235	0.963978	-4.8759	24.0629	0.390011	0.01	0.5	15.2207	56	0	68	6	5	34024933	10.541	0	NA	0.924189	1.33076526776584e-05
peak_2444076	rs13285836	9	34165095	C	T	0.051429	0.692776	0.780495	-3.1419	18.2381	0.378364	0.002223	0.437369	35.3005	10	5	37	16	4	34165095	7.73072	0	0.966847	0.516296	0.00072127
peak_2444600	rs12377823	9	34832922	C	T	0.414286	0.203638	0.972848	-5.65309	27.7212	0.377972	0.017513	0.310065	12.8656	14	2	39	14	13	34832922	12.5185	0	0.653925	0.934256	2.22282716742979e-06
peak_2444733	rs7031733	9	34957218	G	C	0.442857	0.001355	0.936802	-3.4007	18.7014	0.565882	0.003756	0.427505	26.9912	2	2	26	9	8	34957218	7.4194	0	0.896343	0.874865	0.000397466
peak_2445573	rs79228314	9	35912528	C	G	0.148571	4.40781	0.837356	-4.88265	27.0475	0.551037	0.006733	0.40324	55.3025	34	15	66	8	8	35912528	11.0153	0	0.851945	0.669608	1.31023479256384e-05
peak_2447994	rs10973784	9	38399956	A	T	0.091429	1.65265	0.844577	-4.50804	25.9587	0.38736	0.000951	0.477543	38.456	0	7	89	12	12	38399956	11.4753	0	0.889433	0.676099	3.10430404789762e-05
peak_2448079	rs7855435	9	38505605	T	C	0.622857	1.29539	0.860438	-3.72218	20.324	0.384925	0.01	0.5	13.7504	7	0	29	8	5	38505605	8.81	0	NA	0.758973	0.000189591
peak_2448123	rs10814715	9	38547513	A	G	0.24	1.62935	0.878745	-9.00547	45.7366	0.387533	0.003626	0.454784	22.0157	12	13	73	11	6	38547513	21.0262	0	0.894187	0.720647	9.87477903662604e-10
peak_2448211	rs72713762	9	38646410	A	G	0.091429	0.177408	0.902362	-4.80653	27.0014	0.367893	0.003244	0.512288	11.9065	10	12	93	9	6	38646410	12.1646	0	0.908884	0.789802	1.56123392729978e-05
peak_2448343	rs10814759	9	38764859	C	T	0.771429	0.071038	0.919579	-4.08043	23.3015	0.408146	0.004856	0.449752	19.8559	22	4	60	8	8	38764859	9.90928	0	0.901634	0.837279	8.30934106165451e-05
peak_2448364	rs10974058	9	38805581	G	C	0.128571	0.458777	0.914496	-6.44746	31.4406	0.286236	0.037268	0.318652	9.0695	26	2	53	9	6	38805581	14.9832	0	0.703585	0.80771	3.56897389868263e-07
peak_2448370	rs605587	9	38812863	T	C	0.471429	0.001056	0.907085	-5.33972	26.4395	0.350907	0.01	0.5	9.46078	26	0	43	7	6	38812863	12.0571	0	NA	0.814048	4.57382446958842e-06
peak_2448378	rs111624025	9	38837454	A	T	0.154286	6.78556	0.742809	-4.97042	21.4855	0.327053	0.01	0.5	8.54478	3	0	6	12	9	38837454	9.83061	0	NA	0.588019	1.07047739884342e-05
peak_2448396	rs201336408	9	38933700	G	T	0.182857	3.27848	0.725651	-3.21272	14.3326	0.333158	0.010429	0.448427	5.08659	3	1	4	24	13	38933700	6.29002	0	0.288567	0.460686	0.000612746
peak_2448427	rs201416173	9	38994334	C	G	0.894286	1.10229	0.726664	-16.9986	79.5187	0.915589	0.020306	0.109467	2.9978	6	7	21	31	45	38994334	38.602	0	0.52404	0.557476	1.00312901282471e-17
peak_2448428	rs9407129	9	39005694	T	C	0.208571	0.078768	0.916772	-9.05877	44.2997	0.2922	0.001121	0.378117	8.02712	28	2	31	16	10	39005694	21.1218	0	0.66629	0.835714	8.73436995595073e-10
peak_2448429	rs4961914	9	39004197	T	G	0.782857	1.00236	0.924481	-4.1171	22.4279	0.662076	0.003881	0.554358	8.03788	14	1	35	10	7	39004197	10.3034	0	0.644409	0.833582	7.63653418992818e-05
peak_2448430	rs9407129	9	39005694	T	C	0.208571	0.078768	0.916772	-4.35985	23.2851	0.257077	0.01	0.5	3.71457	28	0	37	9	8	39005694	11.253	0	NA	0.84045	4.36664683461313e-05
peak_2448440	rs450693	9	39015657	C	T	0.814286	2.08098	0.86729	-5.42585	28.2937	0.392593	0.177176	0.555901	12.3599	68	7	69	10	10	39015657	12.3521	0	0.775775	0.705595	3.75104788683199e-06
peak_2448441	rs10739018	9	39005308	T	C	0.762857	0.001099	0.888062	-3.28149	15.8676	0.385716	0.229715	0.57255	4.31427	14	2	70	14	14	39005308	6.49591	0	0.58988	0.790222	0.00052301
peak_2448443	rs60610344	9	39009223	G	A	0.768571	0.003751	0.936516	-4.61819	23.9748	0.352378	0.021491	0.561941	10.5656	36	1	78	7	7	39009223	10.6868	0	0.863383	0.864	2.40882609735168e-05
peak_2448447	rs6476768	9	39016278	C	T	0.771429	1.37998	0.911888	-24.8527	116.345	0.710209	0.037073	0.340226	2.36596	49	11	98	13	13	39016278	56.4491	0	0.906486	0.782319	1.40375432938598e-25
peak_2448463	rs377749009	9	39037539	A	T	0.768571	1.51328	0.741971	-11.5128	55.6242	0.707093	0.028713	0.397708	9.20965	15	2	35	13	11	39037539	26.88	0	0.772556	0.43541	3.07072950702453e-12
peak_2448465	rs202178696	9	39040630	G	A	0.134286	1.32576	0.909827	-3.17932	16.7536	0.340261	0.061706	0.593568	0.905156	13	9	31	11	7	39040630	7.3638	0	0.868044	0.820517	0.000661722
peak_2448466	rs62568773	9	39045481	G	A	0.142857	0.072886	0.94735	-7.95668	40.192	0.337343	0.048616	0.725397	9.54881	17	4	48	17	15	39045481	18.9116	0	0.638056	0.689396	1.10489828379843e-08
peak_2448498	rs200039780	9	39076074	G	A	0.265714	0.275104	0.825377	-4.85079	26.9057	0.390165	0.027119	0.656419	15.2892	18	5	66	14	15	39076074	11.9723	0	0.523401	0.591912	1.40995559290945e-05
peak_2448502	rs147968261	9	39083837	T	C	0.24	0.200336	0.971542	-8.12263	40.1179	0.223689	0.01	0.5	4.43237	56	0	86	7	10	39083837	19.6203	0	NA	0.934454	7.53993543862235e-09
peak_2448503	rs182632259	9	39081863	G	C	0.208571	0.139359	0.941278	-44.08	205.686	0.048297	0.007904	0.952893	1.82743	40	5	86	14	39	39081863	101.54	0	0.813839	0.867658	8.31696290377318e-45
peak_2448512	rs7047843	9	39087916	T	C	0.254286	0.275104	0.984076	-10.0893	48.347	0.283822	0.00101	0.419565	8.81325	5	3	87	18	15	39087916	23.3632	0	0.878258	0.954621	8.14092669023338e-11
peak_2448516	rs553539377	9	39107354	T	A	0.148571	5.50165	0.741395	-3.68388	22.0998	0.600114	0.017881	0.237571	20.3945	67	1	80	13	15	39107354	9.30532	0	0.847374	0.579481	0.000207069
peak_2448556	rs7048837	9	39149602	A	C	0.265714	0.485242	0.954285	-10.3071	50.4336	0.23981	0.01	0.5	5.41484	27	0	40	8	6	39149602	24.4972	0	NA	0.904363	4.93062214576007e-11
peak_2448701	rs201917267	9	39809443	A	T	0.822857	2.92681	0.815526	-7.4568	31.7577	0.32639	0.01	0.5	11.6427	1	0	2	12	12	39809443	14.4181	0	NA	0.608977	3.49302253445041e-08
peak_2448702	rs201917267	9	39809443	A	T	0.822857	2.92681	0.815526	-3.26732	14.0279	0.374052	0.01	0.5	10.49	1	0	3	11	10	39809443	5.72478	0	NA	0.609048	0.00054036
peak_2448705	rs201917267	9	39809443	A	T	0.822857	2.92681	0.815526	-4.66142	20.1212	0.360205	0.01	0.5	13.0643	1	0	3	10	11	39809443	8.67675	0	NA	0.613393	2.18060642164018e-05
peak_2448710	rs28709563	9	39810241	A	G	0.842857	2.14265	0.720966	-3.73127	16.5891	0.286244	0.01	0.5	15.7377	2	0	4	10	11	39810241	7.28974	0	NA	0.471613	0.000185664
peak_2448711	rs201917267	9	39809443	A	T	0.822857	2.92681	0.815526	-3.69148	16.4154	0.397478	0.031276	0.538699	7.31246	2	2	4	16	14	39809443	6.58396	0	0.857052	0.54511	0.000203478
peak_2448728	rs375445348	9	40105862	G	C	0.245714	0.017461	0.905612	-6.87749	33.7355	0.678039	0.047767	0.448376	3.04712	6	2	21	17	15	40105862	15.4222	0	0.458519	0.810332	1.3258938201052e-07
peak_2448729	rs370988320	9	40105895	C	T	0.162857	1.13223	0.787976	-8.23109	39.7232	0.829481	0.01	0.5	1.02714	7	0	21	9	8	40105895	18.9594	0	NA	0.592664	5.87364733906113e-09
peak_2448730	rs370988320	9	40105895	C	T	0.162857	1.13223	0.787976	-6.63762	32.5667	0.766404	0.01	0.5	2.8211	3	0	20	10	8	40105895	15.2618	0	NA	0.593777	2.30344256742117e-07
peak_2448731	rs150733721	9	40107975	C	T	0.265714	0.004461	0.898083	-6.9025	32.7928	0.675153	0.01	0.5	7.18138	6	0	20	8	7	40107975	15.0544	0	NA	0.79281	1.25171229808505e-07
peak_2448735	rs375445348	9	40105862	G	C	0.245714	0.017461	0.905612	-3.37482	18.513	0.625713	0.004737	0.641763	6.36482	0	1	25	13	13	40105862	7.94617	0	0.601366	0.801574	0.000421869
peak_2448737	rs62547249	9	40121083	C	G	0.405714	0.12296	0.914667	-12.5525	59.5212	0.764626	0.01	0.5	4.96017	2	0	28	7	7	40121083	28.7738	0	NA	0.844761	2.80250973973474e-13
peak_2448747	rs201841014	9	40196906	T	A	0.68	0.579393	0.755049	-4.52233	17.4154	0.41492	0.01	0.5	16.0373	0	0	1	10	10	40196906	6.91605	0	NA	0.524293	3.00381662139924e-05
peak_2448748	rs201841014	9	40196906	T	A	0.68	0.579393	0.755049	-3.31627	12.1811	0.418892	0.01	0.5	16.2822	0	0	1	16	16	40196906	4.3361	0	NA	0.511737	0.000482757
peak_2448750	rs201841014	9	40196906	T	A	0.68	0.579393	0.755049	-4.73281	18.3377	0.405882	0.01	0.5	16.0042	0	0	1	11	11	40196906	7.44462	0	NA	0.52844	1.85007805447901e-05
peak_2448954	rs9413993	9	41000108	C	T	0.197143	1.38859	0.861668	-8.98447	43.9648	0.288068	0.064347	0.728036	2.04079	9	5	31	13	12	41000108	20.8058	0	0.66773	0.692774	1.03641182702897e-09
peak_2448958	rs11263069	9	41002869	T	C	0.282857	2.84787	0.859665	-3.12579	17.7683	0.364159	0.039726	0.263039	9.16514	13	2	30	18	11	41002869	7.92266	0	0.706237	0.685133	0.000748527
peak_2448977	rs147237146	9	41021968	T	C	0.397143	10.4937	0.729425	-6.04547	30.7699	0.631308	0.090676	0.508546	3.60147	15	6	31	20	18	41021968	13.6554	0	0.567992	0.478303	9.00592683102129e-07
peak_2448978	rs368923059	9	41025224	G	A	0.377143	5.82428	0.865206	-3.66246	20.4746	0.538856	0.011961	0.283283	56.1803	18	13	36	18	18	41025224	7.67725	0	0.734637	0.643006	0.000217542
peak_2448999	rs62555831	9	41046606	C	T	0.722857	0.024737	0.837037	-4.9412	26.0265	0.593472	0.003888	0.367873	12.281	10	5	34	13	6	41046606	11.3095	0	0.844939	0.631114	1.14498675562001e-05
peak_2449141	rs28735980	9	41274279	C	A	0.24	6.93534	0.850996	-10.7088	50.4504	0.590584	0.006626	0.49334	16.5028	4	4	16	15	16	41274279	23.0477	0	0.591536	0.49999	1.95540619789709e-11
peak_2449200	rs2779869	9	41349714	C	A	0.402857	0.280075	0.913532	-3.08028	15.2868	0.3536	0.01	0.5	4.25755	2	0	9	7	7	41349714	6.68889	0	NA	0.829376	0.000831232
peak_2449288	rs62556726	9	41647966	C	T	0.525714	0.10065	0.739072	-4.90486	22.8207	0.347161	0.008624	0.653564	3.24941	3	1	7	13	11	41647966	10.0543	0	0.431608	0.516271	1.24490951322314e-05
peak_2449291	rs10909739	9	41648141	T	A	0.322857	0.410106	0.709983	-4.22851	19.8353	0.337537	0.01	0.5	4.28758	3	0	7	15	6	41648141	8.72636	0	NA	0.459097	5.9087173946004e-05
peak_2449292	rs10909739	9	41648141	T	A	0.322857	0.410106	0.709983	-5.16281	24.4472	0.274551	0.01	0.5	3.47495	3	0	9	19	6	41648141	11.2613	0	NA	0.457938	6.87364878471805e-06
peak_2449293	rs10909739	9	41648141	T	A	0.322857	0.410106	0.709983	-5.63717	26.5545	0.028207	0.071186	0.848272	1.84167	3	4	9	143	14	41648141	13.2063	0	0.483261	0.39814	2.30581975998524e-06
peak_2449296	rs62557414	9	41653126	G	A	0.705714	0.415947	0.762455	-4.12877	20.0782	0.387876	0.008443	0.433326	7.40484	7	2	10	12	9	41653126	8.39953	0	0.463787	0.534863	7.43406352027425e-05
peak_2449375	rs547602346	9	41740751	G	T	0.16	4.63764	0.709941	-3.83657	16.5035	0.635744	0.01	0.5	14.64	3	0	6	12	7	41740751	6.91447	0	NA	0.443058	0.000145691
peak_2449391	rs7470274	9	41770941	A	G	0.171429	5.13907	0.929048	-8.01136	37.7315	0.287841	0.044542	0.27393	4.75461	3	3	12	15	15	41770941	17.8963	0	0.656629	0.794404	9.74180747582808e-09
peak_2449395	rs77523089	9	41776423	G	C	0.805714	0.146505	0.833173	-3.76551	17.8322	0.379477	0.01	0.5	8.92911	7	0	14	11	6	41776423	7.46088	0	NA	0.689007	0.000171591
peak_2449409	rs62644348	9	41781885	C	T	0.84	3.59347	0.898716	-4.90644	22.8003	0.386413	0.070627	0.679579	11.2324	2	2	8	19	20	41781885	9.63637	0	0.51682	0.760083	1.24039462745112e-05
peak_2449421	rs28684515	9	41806837	C	G	0.297143	0.465039	0.74632	-5.21274	23.7228	0.367635	0.01	0.5	9.99909	9	0	11	15	12	41806837	10.3812	0	NA	0.484027	6.12722763254963e-06
peak_2449422	rs28684515	9	41806837	C	G	0.297143	0.465039	0.74632	-3.8148	17.7263	0.37448	0.01	0.5	9.14092	9	0	12	13	13	41806837	7.57452	0	NA	0.476426	0.000153179
peak_2449423	rs28684515	9	41806837	C	G	0.297143	0.465039	0.74632	-4.98764	22.5405	0.386468	0.000159	0.626002	11.0306	7	1	10	16	11	41806837	9.69666	0	0.591867	0.485222	1.028871238876e-05
peak_2449425	rs28684515	9	41806837	C	G	0.297143	0.465039	0.74632	-4.26798	19.37	0.376026	0.067652	0.587196	8.47267	7	1	10	13	11	41806837	8.18246	0	0.508033	0.480094	5.39539815138422e-05
peak_2449427	rs28684515	9	41806837	C	G	0.297143	0.465039	0.74632	-4.3172	19.7671	0.395738	0.01	0.5	13.0349	6	0	11	13	8	41806837	8.27276	0	NA	0.479761	4.8172425183011e-05
peak_2449428	rs28684515	9	41806837	C	G	0.297143	0.465039	0.74632	-3.54026	16.3598	0.400298	0.01	0.5	15.3296	6	0	11	12	9	41806837	6.6967	0	NA	0.486275	0.00028823
peak_2449430	rs11507500	9	41806839	T	C	0.297143	0.465039	0.746332	-3.14932	14.6576	0.360492	0.01	0.5	7.79518	7	0	11	16	8	41806839	6.18897	0	NA	0.466383	0.000709057
peak_2449432	rs28684515	9	41806837	C	G	0.297143	0.465039	0.74632	-16.3557	75.3174	0.302324	0.098109	0.509947	9.67314	6	4	11	21	11	41806837	36.0977	0	0.651302	0.446501	4.40886707423047e-17
peak_2449433	rs28684515	9	41806837	C	G	0.297143	0.465039	0.74632	-4.77655	21.4054	0.366654	0.01	0.5	11.3536	4	0	9	14	7	41806837	9.38638	0	NA	0.484361	1.6728202522773e-05
peak_2449436	rs28684515	9	41806837	C	G	0.297143	0.465039	0.74632	-3.16488	13.5853	0.395089	0.01	0.5	9.58251	1	0	6	13	8	41806837	5.41955	0	NA	0.483745	0.000684106
peak_2449483	rs62557279	9	41962882	C	T	0.245714	1.41068	0.711805	-7.64552	36.2451	0.342234	0.01	0.5	10.0487	11	0	13	15	8	41962882	16.6381	0	NA	0.511641	2.26194404795829e-08
peak_2449484	rs62557279	9	41962882	C	T	0.245714	1.41068	0.711805	-5.08636	24.6623	0.382285	0.01	0.5	13.9096	10	0	12	13	5	41962882	10.7988	0	NA	0.502092	8.19668676474577e-06
peak_2449486	rs62557279	9	41962882	C	T	0.245714	1.41068	0.711805	-5.2977	25.249	0.36342	0.37794	0.988401	12.7383	10	2	10	12	10	41962882	11.16	0	0.630562	0.503963	5.03849305997342e-06
peak_2449542	rs61053380	9	42137706	A	C	0.471429	3.48224	0.930957	-4.22694	17.4401	0.353541	0.01	0.5	2.96976	1	0	2	8	9	42137706	7.61546	0	NA	0.871371	5.93006597174841e-05
peak_2449558	rs7860203	9	42180670	A	C	0.471429	10.2088	0.897938	-5.9272	28.0495	0.304195	0.01	0.5	2.82911	3	0	10	13	15	42180670	12.839	0	NA	0.802456	1.18250795685848e-06
peak_2449562	rs79588809	9	42189883	A	G	0.465714	10.2088	0.87311	-11.4377	51.8199	0.246526	0.01	0.5	2.79677	3	0	6	9	11	42189883	24.8412	0	NA	0.785679	3.64997443164097e-12
peak_2449627	rs62555086	9	42288490	C	T	0.128571	1.43817	0.827221	-3.18066	15.2487	0.649318	0.01	0.5	6.98198	6	0	7	8	9	42288490	6.51137	0	NA	0.693829	0.000659689
peak_2449628	rs62555086	9	42288490	C	T	0.128571	1.43817	0.827221	-3.79472	17.93	0.599086	0.01	0.5	14.6872	6	0	7	10	11	42288490	7.31393	0	NA	0.704161	0.000160428
peak_2449629	rs62555086	9	42288490	C	T	0.128571	1.43817	0.827221	-4.21034	19.7553	0.604069	0.01	0.5	14.8863	6	0	7	9	12	42288490	8.21464	0	NA	0.700674	6.16106640050427e-05
peak_2449630	rs62555086	9	42288490	C	T	0.128571	1.43817	0.827221	-3.46441	16.4851	0.594377	0.01	0.5	15.4655	6	0	7	10	18	42288490	6.59741	0	NA	0.703192	0.000343234
peak_2449633	rs62555086	9	42288490	C	T	0.128571	1.43817	0.827221	-3.2791	15.9298	0.600904	0.01	0.5	12.7072	2	0	8	10	9	42288490	6.36376	0	NA	0.700038	0.000525894
peak_2449636	rs62555086	9	42288490	C	T	0.128571	1.43817	0.827221	-5.01786	24.1908	0.616296	0.01	0.5	13.8012	2	0	11	13	11	42288490	10.3552	0	NA	0.694542	9.59706921965692e-06
peak_2449637	rs62555086	9	42288490	C	T	0.128571	1.43817	0.827221	-5.49069	26.2906	0.629456	0.01	0.5	12.2488	2	0	11	7	11	42288490	11.5409	0	NA	0.702405	3.23082133560376e-06
peak_2449641	rs62555086	9	42288490	C	T	0.128571	1.43817	0.827221	-3.18737	16.2976	0.626082	0.01	0.5	9.04885	2	0	12	7	8	42288490	6.83865	0	NA	0.699087	0.000649577
peak_2449643	rs587607290	9	42285039	C	T	0.085714	12.7425	0.707619	-3.28482	16.2841	0.646747	0.01	0.5	11.4047	0	0	12	14	14	42285039	6.93214	0	NA	0.559262	0.00051901
peak_2449644	rs183786192	9	42287221	G	A	0.091429	11.5496	0.704196	-5.28388	25.3715	0.699795	0.01	0.5	4.76601	0	0	11	11	11	42287221	11.4974	0	NA	0.561659	5.2014348745506e-06
peak_2449648	rs11261792	9	42301207	T	C	0.848571	8.60742	0.857983	-3.3046	16.0005	0.706637	0.01	0.5	2.18905	0	0	11	13	13	42301207	7.33216	0	NA	0.733654	0.000495912
peak_2449671	rs62555067	9	42323575	C	T	0.131429	4.39473	0.799552	-3.51533	13.0378	0.379389	0.01	0.5	8.15429	0	0	1	13	13	42323575	5.34804	0	NA	0.656515	0.000305259
peak_2449815	rs28436953	9	42501709	A	G	0.202857	0.422935	0.950088	-4.35897	16.7011	0.359709	0.01	0.5	4.89267	0	0	1	9	9	42501709	7.29572	0	NA	0.878485	4.37551343520877e-05
peak_2449816	rs28436953	9	42501709	A	G	0.202857	0.422935	0.950088	-6.00809	23.964	0.301011	0.01	0.5	3.27476	0	0	1	8	8	42501709	11.1809	0	NA	0.883484	9.81549510482386e-07
peak_2449817	rs28436953	9	42501709	A	G	0.202857	0.422935	0.950088	-3.52463	13.0779	0.357476	0.01	0.5	3.43059	0	0	1	8	8	42501709	5.65225	0	NA	0.88288	0.000298794
peak_2449819	rs28436953	9	42501709	A	G	0.202857	0.422935	0.950088	-4.68848	18.1433	0.343922	0.01	0.5	4.16756	0	0	1	8	8	42501709	8.12643	0	NA	0.885638	2.0488792794472e-05
peak_2449820	rs28436953	9	42501709	A	G	0.202857	0.422935	0.950088	-4.40711	16.9115	0.343147	0.01	0.5	3.52947	0	0	1	7	7	42501709	7.5633	0	NA	0.887059	3.91645628802589e-05
peak_2449822	rs28436953	9	42501709	A	G	0.202857	0.422935	0.950088	-5.001	19.5158	0.343332	0.01	0.5	4.26791	0	0	1	11	11	42501709	8.71492	0	NA	0.879639	9.97695759630616e-06
peak_2449823	rs28436953	9	42501709	A	G	0.202857	0.422935	0.950088	-3.28044	12.0273	0.335982	0.01	0.5	2.83432	0	0	1	8	8	42501709	5.37889	0	NA	0.887327	0.000524282
peak_2449825	rs28436953	9	42501709	A	G	0.202857	0.422935	0.950088	-3.51521	13.0373	0.355021	0.01	0.5	3.29208	0	0	1	8	8	42501709	5.66642	0	NA	0.881707	0.000305347
peak_2449826	rs28436953	9	42501709	A	G	0.202857	0.422935	0.950088	-4.06471	17.5008	0.361572	0.01	0.5	4.72391	0	0	3	9	9	42501709	7.64911	0	NA	0.881654	8.61568786779625e-05
peak_2449827	rs28719989	9	42538093	A	G	0.114286	8.53755	0.969505	-4.6093	20.7834	0.3066	0.01	0.5	3.72719	6	0	11	6	8	42538093	9.71117	0	NA	0.941893	2.45867731203126e-05
peak_2449828	rs28611310	9	42539225	C	T	0.117143	7.69381	0.973208	-8.20095	36.581	0.209565	0.01	0.5	3.08187	8	0	11	6	9	42539225	17.8956	0	NA	0.947169	6.29585845720286e-09
peak_2449829	rs28896205	9	42547124	T	C	0.114286	8.53755	0.979598	-17.4109	78.9193	0.182027	0.01	0.5	7.52368	3	0	6	7	8	42547124	38.7913	0	NA	0.95074	3.8820187117164e-18
peak_2449830	rs28896205	9	42547124	T	C	0.114286	8.53755	0.979598	-5.00412	22.1847	0.270939	0.01	0.5	4.14997	1	0	4	6	6	42547124	10.6654	0	NA	0.953243	9.9055552779308e-06
peak_2449831	rs143960033	9	42565200	T	C	0.105714	2.67193	0.94545	-5.58837	25.203	0.249854	0.01	0.5	3.55224	2	0	5	7	10	42565200	12.1822	0	NA	0.902842	2.58003581735778e-06
peak_2449832	rs28373105	9	42565636	C	T	0.682857	3.9647	0.930885	-5.81324	26.2023	0.670083	0.01	0.5	5.23056	3	0	5	8	9	42565636	12.0718	0	NA	0.877456	1.53728860560679e-06
peak_2449833	rs143960033	9	42565200	T	C	0.105714	2.67193	0.94545	-4.98528	22.1014	0.243616	0.01	0.5	1.63342	0	0	4	7	7	42565200	10.6746	0	NA	0.900224	1.03447380520648e-05
peak_2449834	rs143960033	9	42565200	T	C	0.105714	2.67193	0.94545	-10.3396	46.0653	0.219728	0.01	0.5	4.16709	0	0	4	8	8	42565200	22.398	0	NA	0.903299	4.57515037047931e-11
peak_2449835	rs28373105	9	42565636	C	T	0.682857	3.9647	0.930885	-11.7781	53.0009	0.73035	0.01	0.5	4.85236	2	0	5	6	8	42565636	25.4624	0	NA	0.880192	1.66701056937e-12
peak_2449836	rs62539451	9	42570673	A	T	0.877143	14.1292	0.749334	-3.27847	13.3147	0.660808	0.987011	0.492694	3.33758	0	2	2	17	17	42570673	5.63286	0	0.748066	0.593034	0.000526661
peak_2449839	rs201869387	9	42607585	C	T	0.145714	3.5145	0.763344	-4.69608	20.2738	0.314725	0.01	0.5	4.70908	2	0	3	12	13	42607585	9.31321	0	NA	0.618418	2.01336145286397e-05
peak_2449840	rs201869387	9	42607585	C	T	0.145714	3.5145	0.763344	-3.50071	15.0045	0.345466	0.01	0.5	5.70835	1	0	4	12	9	42607585	6.60168	0	NA	0.612025	0.000315711
peak_2449841	rs201634389	9	42608892	G	A	0.142857	8.60742	0.744789	-4.18357	16.8142	0.333569	0.01	0.5	7.2036	1	0	3	12	11	42608892	7.59269	0	NA	0.615305	6.55286760044513e-05
peak_2449847	rs200279379	9	42716157	T	C	0.657143	22.3366	0.701144	-4.70494	20.3129	0.355039	0.01	0.5	7.16269	2	0	3	13	8	42716157	8.90475	0	NA	0.572518	1.97270040209609e-05
peak_2449862	rs28719587	9	42732042	G	C	0.117143	3.6076	0.958425	-8.36018	39.685	0.228402	0.01	0.5	6.25176	5	0	66	7	7	42732042	19.3647	0	NA	0.913169	4.36331100072588e-09
peak_2449912	rs2156601	9	42801171	C	T	0.831429	1.1954	0.976476	-4.38071	21.443	0.377018	0.01	0.5	15.6529	9	0	39	5	5	42801171	9.3537	0	NA	0.948747	4.16190851178444e-05
peak_2449943	rs28388287	9	42851811	T	C	0.82	0.463973	0.93762	-24.8708	115.721	0.357802	0.997431	0.569253	41.1424	51	3	87	8	16	42851811	55.344	0	0.925313	0.88834	1.34642731314398e-25
peak_2449946	rs62539265	9	42860370	A	G	0.822857	0.129197	0.906731	-3.36125	16.0279	0.386029	0.01	0.5	10.3615	42	0	67	8	7	42860370	6.63413	0	NA	0.820269	0.000435266
peak_2450237	rs5021446	9	61191663	T	G	0.428571	7.65861	0.908372	-3.40939	15.9165	0.620978	0.01	0.5	3.93707	6	0	18	7	6	61191663	6.69112	0	NA	0.847665	0.000389591
peak_2450240	rs10907638	9	61212601	G	A	0.822857	15.4735	0.798471	-3.45531	15.9907	0.641057	0.01	0.5	6.66093	4	0	11	9	9	61212601	7.00884	0	NA	0.688723	0.000350503
peak_2450256	rs375877794	9	61543346	A	G	0.485714	3.41465	0.794028	-6.21745	30.9114	0.310445	5.3e-05	0.4348	5.39741	34	1	44	11	9	61543346	14.253	0	0.698395	0.527113	6.06112993969113e-07
peak_2450257	rs189343869	9	61549276	C	T	0.462857	0.009392	0.76051	-11.6609	56.9963	0.121324	0.01	0.5	2.37226	44	0	50	15	13	61549276	27.9135	0	NA	0.510087	2.18313339189982e-12
peak_2450258	rs189343869	9	61549276	C	T	0.462857	0.009392	0.76051	-14.211	68.5607	0.108871	0.01	0.5	2.26518	44	0	50	16	16	61549276	33.6087	0	NA	0.506191	6.15146579540598e-15
peak_2450259	rs189343869	9	61549276	C	T	0.462857	0.009392	0.76051	-23.778	112.397	0.086931	0.021186	0.375798	2.74404	45	3	57	28	17	61549276	55.1609	0	0.764208	0.476403	1.66715730340983e-24
peak_2450260	rs149621486	9	61552806	A	G	0.54	3.60498	0.780634	-14.1906	67.3946	0.095329	0.01	0.5	3.03451	55	0	58	18	16	61552806	33.1607	0	NA	0.48666	6.44775074187996e-15
peak_2450261	rs62537179	9	61552807	C	A	0.54	3.60498	0.78062	-26.025	121.453	0.044712	0.01	0.5	3.80453	56	0	62	19	24	61552807	59.9823	0	NA	0.476386	9.43984619450536e-27
peak_2450262	rs11792849	9	61550653	T	C	0.551429	1.50959	0.794414	-20.8227	99.2031	0.204154	0.009398	0.343048	4.55136	29	2	66	19	11	61550653	48.5379	0	0.740265	0.612628	1.50408557722378e-21
peak_2450263	rs62537179	9	61552807	C	A	0.54	3.60498	0.78062	-19.1429	90.0826	0.090466	0.01	0.5	3.14063	23	0	63	17	9	61552807	44.3128	0	NA	0.510864	7.19553409552706e-20
peak_2450265	rs142162068	9	61568848	T	C	0.565714	3.31806	0.723211	-3.45138	20.1345	0.365058	0.198733	0.544617	9.48666	28	1	49	12	11	61568848	8.73502	0	0.429064	0.429064	0.000353689
peak_2450266	rs142162068	9	61568848	T	C	0.565714	3.31806	0.723211	-3.62698	20.9472	0.354908	0.01	0.5	11.2694	28	0	50	17	9	61568848	9.13675	0	NA	0.414257	0.000236061
peak_2450267	rs142162068	9	61568848	T	C	0.565714	3.31806	0.723211	-19.9442	94.5255	0.080839	0.005684	0.624148	3.74901	16	1	47	28	8	61568848	46.3759	0	0.610232	0.385052	1.13717363536881e-20
peak_2450268	rs6606449	9	61592384	A	T	0.548571	10.0114	0.860744	-17.6548	84.0108	0.182615	0.01	0.5	4.94679	29	0	45	10	7	61592384	40.8588	0	NA	0.649241	2.21436750491197e-18
peak_2450269	rs10752561	9	61591156	A	G	0.525714	11.0779	0.854057	-8.01783	40.2971	0.293403	0.117909	0.562469	8.25279	25	1	44	12	12	61591156	19.1074	0	0.420876	0.630119	9.59770176456591e-09
peak_2450270	rs10752561	9	61591156	A	G	0.525714	11.0779	0.854057	-21.9105	103.574	0.081067	0.01	0.5	4.70941	15	0	49	20	7	61591156	51.1246	0	NA	0.591912	1.22888726601912e-22
peak_2450271	rs4978275	9	61597522	C	T	0.422857	3.31806	0.801887	-11.8123	57.6014	0.160643	0.01	0.5	3.06958	2	0	48	15	10	61597522	28.0509	0	NA	0.560428	1.54077338772321e-12
peak_2450273	rs12351477	9	61632416	A	G	0.505714	3.98653	0.703884	-3.24246	19.57	0.707067	0.01	0.5	2.04478	26	0	59	14	10	61632416	8.85093	0	NA	0.519173	0.000572186
peak_2450275	rs12338249	9	61636213	A	G	0.662857	8.42747	0.76771	-5.86703	31.1201	0.761727	1.8e-05	0.516181	1.79185	30	2	56	13	8	61636213	14.7169	0	0.792351	0.603346	1.35823214684434e-06
peak_2450312	rs143066160	9	61857092	G	T	0.177143	8.11029	0.98573	-3.58798	14.6546	0.663192	0.01	0.5	2.20384	0	0	2	5	5	61857092	6.30581	0	NA	0.95176	0.000258237
peak_2450338	rs111891119	9	61980562	C	T	0.68	1.39725	0.825375	-4.22841	19.9037	0.611518	0.246284	0.389267	8.78896	6	1	15	9	10	61980562	8.51695	0	0.607838	0.687716	5.91001920428805e-05
peak_2450339	rs2314902	9	61981262	G	A	0.657143	3.42005	0.743405	-3.04838	15.6457	0.603806	0.01	0.5	10.1376	9	0	16	12	9	61981262	6.40662	0	NA	0.573119	0.00089459
peak_2450340	rs2314902	9	61981262	G	C	0.165714	4.91773	0.714963	-3.40971	17.7687	0.362101	0.01	0.5	11.8324	10	0	19	13	11	61981262	7.74475	0	NA	0.522055	0.000389307
peak_2450351	rs75812516	9	61990166	C	T	0.277143	18.1054	0.857802	-3.99389	18.5799	0.616532	0.01	0.5	11.2957	9	0	12	11	6	61990166	7.74296	0	NA	0.601418	0.000101417
peak_2450406	rs78177971	9	62576604	T	C	0.608571	0.331602	0.770108	-4.17945	15.9178	0.368163	0.01	0.5	9.37233	0	0	1	11	11	62576604	6.72569	0	NA	0.515963	6.61525932576771e-05
peak_2450407	rs78177971	9	62576604	T	C	0.608571	0.331602	0.770108	-7.72469	31.6096	0.292088	0.315481	0.072936	4.76493	0	4	1	13	13	62576604	14.5065	0	0.491739	0.504852	1.88497832802718e-08
peak_2450425	rs78450472	9	62801771	G	A	0.205714	11.333	0.824092	-21.9296	100.513	0.216177	0.172808	0.448815	2.54454	3	7	10	16	0	62801771	49.1296	0	0.860363	0.517392	1.1759354494636e-22
peak_2450489	rs3123355	9	62898155	A	G	0.834286	0.730888	0.747703	-27.9729	126.287	0.279109	0.05874	0.653275	11.3101	5	4	4	14	18	62898155	61.0825	0	0.683726	0.501405	1.06427247340231e-28
peak_2450585	rs11265745	9	63393837	C	A	0.237143	11.7225	0.829245	-3.0502	12.3313	0.597154	0.01	0.5	13.0899	1	0	2	9	7	63393837	4.70225	0	NA	0.58003	0.000890837
peak_2450587	rs11265745	9	63393837	C	A	0.237143	11.7225	0.829245	-5.36722	22.4592	0.692098	0.01	0.5	4.33754	1	0	2	13	6	63393837	10.0313	0	NA	0.565291	4.29315624433324e-06
peak_2450647	rs6606251	9	63702958	C	G	0.834286	9.63921	0.972067	-3.59504	17.4205	0.362814	0.01	0.5	6.20125	5	0	28	5	7	63702958	7.50636	0	NA	0.943653	0.000254072
peak_2450663	rs10908018	9	63729346	A	G	0.825714	6.05432	0.96262	-12.8258	61.3707	0.345661	0.097373	0.598058	7.45897	35	11	44	8	14	63729346	28.9524	0	0.800128	0.927928	1.49352171536617e-13
peak_2450709	rs242296	9	63774931	G	C	0.125714	1.18392	0.853094	-4.38466	21.2785	0.385453	0.010578	0.367558	19.4929	4	3	17	14	14	63774931	9.2642	0	0.587195	0.704596	4.12415531236884e-05
peak_2450733	rs74363964	9	63799996	A	T	0.088571	1.65265	0.981017	-3.89964	18.6446	0.426064	0.006344	0.407946	53.0029	7	2	8	9	8	63799996	7.70876	0	0.623316	0.9277	0.000125997
peak_2450743	rs73649026	9	63818274	A	G	0.762857	13.4637	0.82792	-43.0202	198.953	0.82577	0.133132	0.422791	2.83002	10	15	27	65	12	63818274	97.5438	0	0.79912	0.400076	9.54494372439712e-44
peak_2450745	rs62545759	9	63821027	T	C	0.802857	8.76327	0.795318	-5.4385	27.9323	0.677574	0.298372	0.351069	2.30132	18	13	29	10	7	63821027	12.9155	0	0.822751	0.539852	3.64335814556258e-06
peak_2450772	rs112496864	9	63859770	C	T	0.16	6.08302	0.940226	-5.13604	26.2202	0.406812	0.039938	0.16524	30.5997	11	2	24	12	10	63859770	11.5353	0	0.801452	0.849508	7.31072712937642e-06
peak_2450786	rs62546833	9	63871889	C	T	0.085714	1.42832	0.849545	-4.31942	20.6993	0.322195	0.01	0.5	23.1752	1	0	17	10	10	63871889	9.62952	0	NA	0.669792	4.79268225706229e-05
peak_2450959	rs376186953	9	64369851	A	C	0.248571	11.7031	0.830848	-3.87619	16.6764	0.260157	0.15085	0.375598	1.26297	2	1	3	9	9	64369851	8.06364	0	0.571929	0.571929	0.000132986
peak_2450969	rs62557064	9	64430559	C	T	0.411429	0.673454	0.733595	-4.27104	20.5034	0.635516	0.01	0.5	10.121	1	0	9	10	8	64430559	8.98236	0	NA	0.519116	5.35742199677158e-05
peak_2450970	rs201624346	9	64431206	T	C	0.56	4.57983	0.742193	-3.78943	18.161	0.356991	0.01	0.5	7.60571	2	0	8	12	12	64431206	7.92457	0	NA	0.562637	0.000162392
peak_2450971	rs140511111	9	64431207	T	C	0.602857	0.782251	0.734085	-5.71014	26.6516	0.359069	0.01	0.5	11.9476	3	0	8	12	14	64431207	11.8743	0	NA	0.513002	1.94922706129253e-06
peak_2450973	rs2940884	9	64445892	A	G	0.6	3.7775	0.841919	-5.13194	25.6467	0.386076	0.01	0.5	12.107	12	0	18	11	13	64445892	11.1749	0	NA	0.658136	7.38004445703298e-06
peak_2450974	rs2940884	9	64445892	A	G	0.6	3.7775	0.841919	-20.9777	97.3367	0.283455	0.031743	0.449647	14.1117	12	1	18	17	21	64445892	46.4488	0	0.593654	0.659049	1.05273786846326e-21
peak_2450976	rs140511111	9	64431207	T	C	0.602857	0.782251	0.734085	-4.37848	20.4687	0.363498	0.01	0.5	8.47335	3	0	19	11	11	64431207	8.90168	0	NA	0.533981	4.1832966116124e-05
peak_2450977	rs201624346	9	64431206	T	C	0.56	4.57983	0.742193	-4.21541	21.3651	0.377321	0.01	0.5	12.7722	2	0	19	11	12	64431206	9.28767	0	NA	0.560845	6.08968678438312e-05
peak_2450981	rs148150996	9	64445198	G	A	0.191429	2.53508	0.817197	-3.56239	19.0929	0.39046	0.030075	0.370628	9.22458	3	2	22	14	13	64445198	8.17714	0	0.659098	0.598842	0.00027391
peak_2450983	rs72612202	9	64450451	T	C	0.608571	15.1861	0.879318	-4.42589	22.1096	0.357869	0.01	0.5	12.4154	14	0	22	10	10	64450451	9.74503	0	NA	0.663393	3.75071491695454e-05
peak_2450984	rs112756710	9	64445439	T	C	0.508571	0.462857	0.818008	-4.3988	22.782	0.402704	0.01	0.5	17.4584	4	0	22	9	10	64445439	9.71225	0	NA	0.658225	3.99211661577069e-05
peak_2450985	rs542862536	9	64451398	T	G	0.657143	1.71244	0.762911	-3.31329	17.9111	0.376507	0.01	0.5	10.0202	17	0	21	10	8	64451398	7.58101	0	NA	0.521147	0.000486078
peak_2450986	rs554228006	9	64450844	C	G	0.348571	3.28458	0.80741	-3.89526	20.7246	0.64532	0.140555	0.337065	6.74963	16	1	24	13	14	64450844	8.9698	0	0.566275	0.566275	0.000127275
peak_2450998	rs199503490	9	64471477	T	C	0.234286	3.87742	0.861108	-3.95524	19.6628	0.66069	0.211916	0.769	2.6915	12	3	12	9	10	64471477	8.71697	0	0.735051	0.715288	0.000110857
peak_2451066	rs62563666	9	64910991	T	C	0.217143	0.835372	0.862081	-4.16587	21.0364	0.619352	0.017219	0.485276	12.5126	2	1	32	9	10	64910991	8.98668	0	0.606524	0.714336	6.82541018364964e-05
peak_2451324	rs145269173	9	66064229	G	A	0.388571	1.02957	0.770318	-11.4735	52.2844	0.682767	0.066131	0.516308	5.79906	0	2	7	10	10	66064229	24.5356	0	0.618625	0.434757	3.36127175651648e-12
peak_2451326	rs145269173	9	66064229	G	A	0.388571	1.02957	0.770318	-4.2842	20.0805	0.612272	0.01	0.5	9.96424	0	0	7	11	11	66064229	8.44249	0	NA	0.515512	5.19760850970632e-05
peak_2451329	rs145269173	9	66064229	G	A	0.388571	1.02957	0.770318	-3.70491	17.5366	0.609164	0.01	0.5	8.97335	0	0	7	11	11	66064229	7.20822	0	NA	0.515162	0.000197281
peak_2451379	rs78698846	9	66265888	T	G	0.262857	0.485242	0.739471	-4.75909	18.453	0.356804	0.01	0.5	7.78492	0	0	1	13	13	66265888	8.12259	0	NA	0.534731	1.74143890626892e-05
peak_2451385	rs78698846	9	66265888	T	G	0.262857	0.485242	0.739471	-5.09519	19.9303	0.38309	0.01	0.5	12.0907	0	0	1	16	16	66265888	8.50874	0	NA	0.540313	8.03168714062798e-06
peak_2451426	rs62552695	9	66778004	G	T	0.137143	7.47444	0.749512	-3.48535	17.8934	0.637607	0.01	0.5	10.0063	6	0	14	9	6	66778004	7.67468	0	NA	0.605164	0.00032708
peak_2451484	rs540125015	9	66847759	C	T	0.128571	3.88661	0.805243	-3.49676	12.9578	0.363558	0.01	0.5	6.67123	0	0	1	10	10	66847759	5.57303	0	NA	0.681999	0.000318599
peak_2451493	rs4878956	9	66864473	C	A	0.254286	0.450822	0.760016	-3.09835	15.3537	0.372935	0.01	0.5	11.6581	3	0	14	10	11	66864473	6.62163	0	NA	0.57957	0.000797352
peak_2451498	rs566823811	9	66888400	A	C	0.18	5.84033	0.7034	-3.07305	17.1824	0.329697	0.01	0.5	8.07646	27	0	46	12	6	66888400	7.82334	0	NA	0.550396	0.00084519
peak_2451535	rs200254370	9	66983020	G	A	0.194286	1.79012	0.76186	-3.16788	15.8702	0.593789	0.797496	0.800127	17.1098	10	1	20	10	6	66983020	6.27539	0	0.546699	0.508361	0.000679393
peak_2451537	rs200254370	9	66983020	G	A	0.194286	1.79012	0.76186	-3.51969	17.4977	0.633369	0.01	0.5	11.3034	10	0	21	12	8	66983020	7.3681	0	NA	0.509107	0.000302214
peak_2451549	rs62557454	9	67050842	C	G	0.462857	3.98653	0.932517	-4.14202	22.6448	0.619728	0.959024	0.30294	3.70628	14	4	37	24	13	67050842	9.84001	0	0.867143	0.77292	7.21066279577261e-05
peak_2451574	rs28513285	9	67076522	A	G	0.437143	1.11542	0.828586	-5.20367	25.8917	0.645626	0.01	0.5	9.99807	16	0	43	11	11	67076522	11.6263	0	NA	0.675833	6.25648892167894e-06
peak_2451584	rs28737399	9	67100601	A	G	0.431429	0.673454	0.859722	-7.39392	36.6114	0.633365	0.01	0.5	11.7162	27	0	28	10	5	67100601	16.6939	0	NA	0.745398	4.03719445790539e-08
peak_2451595	rs11261481	9	67149313	C	A	0.66	0.240689	0.825781	-4.64261	23.1249	0.650316	0.01	0.5	9.06807	1	0	15	9	11	67149313	10.4866	0	NA	0.674941	2.27715938808668e-05
peak_2451600	rs200601503	9	67184431	A	G	0.38	0.166042	0.821992	-4.56278	23.0122	0.657948	0.01	0.5	7.30169	15	0	17	10	7	67184431	10.3295	0	NA	0.665821	2.73662930461556e-05
peak_2451703	rs587639239	9	67724932	T	C	0.102857	0.396825	0.89159	-6.46731	30.0265	0.712738	0.01	0.5	4.37358	7	0	8	8	10	67724932	13.7279	0	NA	0.782391	3.40948820611996e-07
peak_2451747	rs1848632	9	67885396	A	C	0.174286	6.34921	0.753891	-4.31001	18.5761	0.374305	0.056574	0.502835	9.54984	2	2	3	12	12	67885396	8.05548	0	0.765586	0.476809	4.89766337846821e-05
peak_2451810	rs2482239	9	68351309	A	G	0.282857	0.138476	0.935986	-5.33007	27.0929	0.379983	0.105735	0.032943	21.4718	14	2	45	6	6	68351309	12.1544	0	0.707613	0.869895	4.67658665249077e-06
peak_2451829	rs3953669	9	68375713	G	A	0.291429	0.276139	0.965442	-5.88017	28.9818	0.419762	0.013612	0.455929	20.0165	46	6	69	6	7	68375713	12.6167	0	0.891542	0.929002	1.31774862401619e-06
peak_2452058	rs4745101	9	68560649	T	A	0.74	0.004461	0.915699	-4.90021	26.55	0.446135	0.000947	0.537941	34.1553	22	3	49	12	8	68560649	11.0293	0	0.878761	0.783493	1.25832737988745e-05
peak_2452622	rs3793459	9	69060295	C	G	0.445714	0.043221	0.959652	-3.57972	16.7585	0.54951	0.020805	0.688089	29.8112	27	3	36	10	9	69060295	6.207	0	0.752914	0.917024	0.000263196
peak_2452642	rs562316107	9	69078505	A	T	0.142857	1.40215	0.910971	-4.38019	25.0883	0.399463	0.003987	0.519791	33.1915	74	5	100	7	6	69078505	11.0246	0	0.945153	0.79563	4.16688872920453e-05
peak_2452656	rs12338940	9	69089434	C	T	0.351429	1.43573	0.96397	-6.13385	33.8589	0.42045	0.004125	0.380996	16.9745	124	16	124	9	8	69089434	14.937	0	0.940856	0.910842	7.34775889185028e-07
peak_2452761	rs7469887	9	69179465	G	A	0.174286	0.36993	0.932451	-3.17095	18.1839	0.546239	0.001558	0.510233	20.4971	30	11	54	7	6	69179465	6.79493	0	0.929427	0.845935	0.000674609
peak_2453844	rs78598263	9	70137985	T	A	0.054286	0.50848	0.966137	-12.682	60.0525	0.165889	1.8e-05	0.530187	15.4049	0	2	58	7	7	70137985	29.7644	0	0.905379	0.9209	2.07966394189843e-13
peak_2453929	rs59976188	9	70249284	A	T	0.097143	3.57143	0.967392	-3.15583	17.7479	0.365773	0.002222	0.483792	14.4751	48	2	83	9	6	70249284	7.87995	0	0.922759	0.928769	0.000698509
peak_2456517	rs17095	9	72591421	T	C	0.56	1.7529	0.964645	-3.57009	19.6167	0.453554	0.007279	0.494148	32.4535	43	11	61	7	5	72591421	7.46367	0	0.961672	0.915282	0.000269099
peak_245654	rs7076699	10	33034759	A	T	0.288571	0.848668	0.730776	-17.5292	81.8364	0.078634	0.006024	0.832614	5.29243	10	2	20	22	12	33034759	41.1203	0	0.439048	0.399297	2.95665693936359e-18
peak_2456884	rs722921	9	72929383	T	A	0.428571	2.46729	0.921064	-3.60574	17.1818	0.386145	6.4e-05	0.518759	6.06436	11	1	30	6	6	72929383	7.31082	0	0.879216	0.857113	0.00024789
peak_2459090	rs10781270	9	75198804	A	G	0.28	0.345862	0.937876	-4.74352	26.4009	0.361601	0.002579	0.471547	7.49801	5	3	117	6	6	75198804	12.0333	0	0.928586	0.874349	1.80499430879753e-05
peak_2459091	rs7868986	9	75211480	G	A	0.382857	0.012437	0.957348	-18.2364	86.8044	0.362273	0.005931	0.585469	15.181	84	11	115	10	9	75211480	41.5495	0	0.890335	0.903571	5.80268879276746e-19
peak_2459280	rs62571975	9	75388069	G	A	0.071429	1.0355	0.903808	-15.2408	73.4625	0.160051	0.000759	0.474464	10.4422	33	2	56	19	12	75388069	36.2587	0	0.882927	0.772828	5.7436559751917e-16
peak_2459282	rs62571975	9	75388069	G	A	0.071429	1.0355	0.903808	-5.6124	29.8013	0.241972	0.01	0.5	11.8834	28	0	51	8	5	75388069	14.5682	0	NA	0.794646	2.44118035620997e-06
peak_2459283	rs62571975	9	75388069	G	A	0.071429	1.0355	0.903808	-8.1752	41.1753	0.191261	0.01	0.5	8.57915	25	0	48	8	6	75388069	20.3425	0	NA	0.784896	6.68030397191856e-09
peak_2459285	rs62571975	9	75388069	G	A	0.071429	1.0355	0.903808	-9.8217	48.3829	0.181638	0.006808	0.45846	11.922	20	1	43	8	5	75388069	23.943	0	0.724799	0.777659	1.50763381375466e-10
peak_2459287	rs62571975	9	75388069	G	A	0.071429	1.0355	0.903808	-9.67771	47.7328	0.208503	3.7e-05	0.552214	11.2325	19	1	43	9	6	75388069	23.4294	0	0.893996	0.807727	2.10035011985944e-10
peak_2459288	rs62571975	9	75388069	G	A	0.071429	1.0355	0.903808	-5.3335	28.1346	0.222873	0.01	0.5	5.90729	16	0	41	8	6	75388069	13.7964	0	NA	0.804068	4.63980893933103e-06
peak_2459289	rs62571975	9	75388069	G	A	0.071429	1.0355	0.903808	-7.68244	38.603	0.198296	0.01	0.5	10.0005	14	0	40	8	6	75388069	19.1144	0	NA	0.801236	2.07759994392731e-08
peak_2459291	rs62571975	9	75388069	G	A	0.071429	1.0355	0.903808	-3.32769	18.9477	0.236877	0.01	0.5	3.58429	7	0	35	7	6	75388069	9.32936	0	NA	0.801984	0.000470231
peak_2460046	rs10781330	9	76062874	A	G	0.722857	0.044423	0.866256	-6.8983	34.7665	0.352915	0.01	0.5	9.08514	8	0	34	8	7	76062874	15.8162	0	NA	0.752468	1.26384860379079e-07
peak_2460748	rs583418	9	76636973	A	G	0.825714	0.36993	0.884383	-3.31024	18.5125	0.62018	0.003073	0.322898	14.8163	13	2	29	7	7	76636973	8.12654	0	0.898215	0.769875	0.000489513
peak_2460831	rs10781369	9	76702219	A	G	0.78	0.091076	0.969524	-3.4963	17.5708	0.424979	0.004454	0.535261	21.9744	29	3	72	8	8	76702219	6.95883	0	0.91947	0.932026	0.000318931
peak_2461136	rs10122622	9	76951233	G	T	0.197143	0.315431	0.959118	-29.8949	138.763	0.110033	0.005395	0.466949	10.3955	50	5	56	13	14	76951233	68.8794	0	0.70408	0.900775	1.27385706006093e-30
peak_2461137	rs11790502	9	76938805	A	G	0.194286	0.740214	0.940241	-4.30306	21.4248	0.375232	0.003925	0.525774	19.5393	12	1	59	13	13	76938805	9.45103	0	0.889054	0.871599	4.97673448145793e-05
peak_2461273	rs12336571	9	77064395	T	C	0.628571	1.5018	0.971358	-3.23123	19.7311	0.408524	0.005507	0.433424	10.0501	71	6	109	9	5	77064395	8.24061	0	0.906324	0.927004	0.000587183
peak_2461274	rs12336571	9	77064395	T	C	0.628571	1.5018	0.971358	-5.72262	31.7317	0.39595	0.001525	0.456435	15.0473	68	5	107	9	8	77064395	14.1785	0	0.934005	0.920172	1.89401891605578e-06
peak_2461983	rs10747021	9	77753289	G	A	0.662857	1.93142	0.884821	-3.91819	18.8007	0.421946	0.01	0.5	13.9262	1	0	19	8	6	77753289	7.56371	0	NA	0.795761	0.000120727
peak_2462363	rs10870033	9	78075943	C	G	0.125714	3.43319	0.977785	-3.60077	17.5768	0.418197	0.005648	0.487502	32.9744	58	5	87	6	6	78075943	7.23109	0	0.948684	0.927718	0.000250745
peak_2462837	rs2938918	9	78506359	C	T	0.14	0.806085	0.976494	-3.65158	19.7074	0.44484	0.001369	0.521685	54.9191	59	17	81	7	5	78506359	7.7366	0	0.963814	0.947593	0.000223058
peak_2464622	rs10867472	9	80142506	C	T	0.134286	0.720638	0.949771	-4.21233	24.2101	0.324134	0.01	0.5	9.32743	62	0	71	6	5	80142506	11.3001	0	NA	0.893802	6.13297443703012e-05
peak_2464627	rs28826991	9	80140109	T	G	0.1	0.486481	0.956998	-5.57864	30.4242	0.402796	0.011014	0.423964	20.2645	24	15	76	8	6	80140109	13.5095	0	0.922894	0.890577	2.63854273746194e-06
peak_2464707	rs538315343	9	80220426	T	A	0.125714	0.557978	0.858805	-3.60058	19.8568	0.384719	0.007601	0.485616	13.2734	22	4	121	8	8	80220426	8.60121	0	0.893602	0.721087	0.000250855
peak_2464771	rs62572411	9	80298171	A	G	0.08	4.32494	0.815629	-3.06015	18.1658	0.365396	3e-05	0.596678	21.021	26	1	43	8	5	80298171	8.08488	0	0.884737	0.698872	0.000870663
peak_2465082	rs56145934	9	80666976	G	A	0.165714	0.194077	0.969566	-9.18715	48.421	0.381624	0.005112	0.419911	19.9058	161	15	189	11	11	80666976	22.4248	0	0.905615	0.911082	6.49901828863458e-10
peak_2465128	rs11138831	9	80720742	C	T	0.162857	0.692926	0.971744	-3.10273	16.5754	0.439226	0.001443	0.579274	26.4163	54	8	95	10	7	80720742	6.39594	0	0.943476	0.924963	0.000789346
peak_2465143	rs62577180	9	80748462	T	G	0.114286	0.045525	0.992367	-12.341	57.1423	0.232219	0.005964	0.39636	12.6753	127	5	131	9	7	80748462	27.9106	0	0.914141	0.964078	4.56037510812829e-13
peak_2465358	rs10780489	9	81003410	G	A	0.537143	0.816905	0.952749	-3.63328	19.1901	0.430972	0.001808	0.536317	28.7212	15	6	109	7	9	81003410	7.71972	0	0.979679	0.902972	0.000232658
peak_2465361	rs2263113	9	81015238	G	C	0.722857	0.00396	0.965283	-3.65434	17.5259	0.444023	3.7e-05	0.576908	25.2982	79	8	107	33	15	81015238	6.66212	0	0.945176	0.925607	0.000221646
peak_2466073	rs4394476	9	81713871	C	T	0.197143	0	0.950678	-3.76787	20.3885	0.680866	0.01	0.5	3.27786	12	0	27	6	6	81713871	9.13871	0	NA	0.904715	0.000170659
peak_2467493	rs6559693	9	82997956	A	G	0.634286	0.063019	0.939491	-3.51351	19.5329	0.580638	0.004497	0.373976	23.1711	3	2	31	7	6	82997956	8.07416	0	0.911658	0.866686	0.000306541
peak_2467723	rs11139978	9	83220938	G	T	0.262857	0.275892	0.945657	-6.65912	34.0347	0.561128	0.001381	0.470721	15.1231	43	11	78	7	7	83220938	14.6431	0	0.932359	0.877368	2.19218227440451e-07
peak_2468662	rs1898321	9	84067400	T	C	0.077143	1.29264	0.892753	-3.17292	17.3093	0.30557	0.01	0.5	13.1087	32	0	39	7	6	84067400	8.22645	0	NA	0.794296	0.000671545
peak_2468782	rs2246348	9	84171316	A	G	0.722857	0.027744	0.928086	-3.1515	19.4128	0.604715	4e-05	0.498036	14.9232	53	1	67	6	8	84171316	8.31431	0	0.828145	0.843319	0.00070551
peak_246972	rs369395258	10	34179172	A	G	0.365714	0.08229	0.844485	-6.21758	33.256	0.304407	0.125769	0.379435	3.62116	41	4	75	12	8	34179172	15.5921	0	0.73946	0.681636	6.05926396558764e-07
peak_2469946	rs13301002	9	85151055	T	C	0.354286	4.4873	0.920628	-9.08051	45.4479	0.323598	1.8e-05	0.594652	4.6469	0	2	53	8	8	85151055	21.3757	0	0.761155	0.860253	8.30778379956344e-10
peak_2469947	rs13301002	9	85151055	T	C	0.354286	4.4873	0.920628	-7.02963	35.5382	0.322518	0.01	0.5	5.24882	0	0	53	7	7	85151055	16.6312	0	NA	0.858817	9.34042400477145e-08
peak_2470207	rs1979060	9	85392089	G	A	0.585714	0.008148	0.956854	-4.03515	19.9276	0.546137	0.002165	0.458728	61.5262	30	5	73	7	7	85392089	7.65851	0	0.895891	0.910729	9.22259667131227e-05
peak_2470629	rs28665384	9	85837117	A	G	0.054286	4.77646	0.950302	-8.19692	38.8661	0.201728	0.002391	0.492976	10.2612	9	1	14	12	5	85837117	19.1143	0	0.748722	0.898738	6.35450031260812e-09
peak_2470631	rs28665384	9	85837117	A	G	0.054286	4.77646	0.950302	-3.81523	19.0472	0.261091	0.01	0.5	7.91737	6	0	12	8	5	85837117	9.21963	0	NA	0.89641	0.000153027
peak_247079	rs668752	10	34271110	A	T	0.545714	0.416186	0.956936	-3.24377	15.5563	0.598162	0.01	0.5	11.684	31	0	48	6	5	34271110	6.42001	0	NA	0.905269	0.000570467
peak_2470860	rs115017512	9	86053548	A	T	0.411429	4.81006	0.779828	-18.4289	87.208	0.351536	0.049402	0.370708	2.16574	24	16	59	13	10	86053548	41.658	0	0.785919	0.421386	3.7251863386443e-19
peak_2470913	rs7867556	9	86096843	T	C	0.137143	13.2982	0.973427	-3.48791	20.3451	0.434869	0.002857	0.537566	31.7081	21	9	76	6	7	86096843	8.2134	0	0.952988	0.936585	0.000325156
peak_2471841	rs10780801	9	86906206	T	C	0.274286	0.836776	0.95447	-4.02194	20.0922	0.369638	0.01	0.5	22.4844	9	0	32	6	6	86906206	8.92099	0	NA	0.913866	9.50744649250371e-05
peak_2472317	rs7042739	9	87316453	A	G	0.825714	1.13223	0.968271	-3.17952	17.5474	0.588789	0.00148	0.654751	35.8376	45	1	70	6	3	87316453	7.32004	0	0.867582	0.924276	0.00066143
peak_2472363	rs10746803	9	87375430	C	A	0.862857	4.42086	0.911928	-3.22302	16.8183	0.660209	1.9e-05	0.423915	8.17164	41	2	42	7	7	87375430	7.59206	0	0.928882	0.793872	0.000598379
peak_2472418	rs10780835	9	87418304	C	T	0.262857	2.32517	0.92607	-5.59927	29.4967	0.312198	0.070556	0.226371	7.24405	31	4	57	9	7	87418304	13.9398	0	0.814884	0.859406	2.51612226617404e-06
peak_2472420	rs7028426	9	87414778	C	T	0.314286	10.2648	0.91793	-3.56301	20.916	0.417962	0.051224	0.476069	15.1622	22	6	57	10	9	87414778	8.62851	0	0.838143	0.851576	0.000273523
peak_2472468	rs12005072	9	87456883	C	T	0.062857	18.0269	0.933527	-4.60377	26.0795	0.201941	0.01	0.5	5.83267	56	0	76	7	6	87456883	12.9978	0	NA	0.891031	2.4901531792356e-05
peak_2472503	rs10780842	9	87480109	T	G	0.402857	0.569433	0.967693	-3.57133	20.2492	0.564257	0.010295	0.446682	24.5219	31	13	71	12	9	87480109	8.04238	0	0.909683	0.918638	0.000268331
peak_2472586	rs2378748	9	87547580	T	A	0.202857	0.008866	0.960554	-3.15194	20.2436	0.543061	0.001045	0.492198	40.0813	7	18	134	8	8	87547580	7.66477	0	0.948447	0.910587	0.000704783
peak_2472646	rs10746820	9	87607772	T	C	0.4	0.892857	0.952893	-4.14769	22.4946	0.412395	0.01	0.5	22.7043	27	0	44	6	5	87607772	9.58728	0	NA	0.896023	7.11719773713531e-05
peak_2472694	rs11141920	9	87647096	C	T	0.154286	0.029803	0.907345	-7.16043	35.3362	0.324195	0.005736	0.469795	13.3436	6	3	52	10	7	87647096	16.6502	0	0.879268	0.810552	6.91147570434978e-08
peak_2472768	rs2296958	9	87729401	T	C	0.062857	0.245928	0.934143	-5.39716	28.9517	0.331066	0.002285	0.441718	16.2288	6	8	54	8	7	87729401	13.4231	0	0.932356	0.868064	4.00718210829242e-06
peak_2472922	rs4877386	9	87911540	T	G	0.054286	4.77646	0.81103	-5.43033	26.616	0.713754	0.011125	0.517138	6.80626	9	2	27	13	12	87911540	12.0787	0	0.67104	0.640131	3.71255330765959e-06
peak_2472930	rs200265262	9	87936477	T	C	0.428571	0.89436	0.894369	-10.4003	49.9326	0.246071	0.01	0.5	4.61412	19	0	25	8	7	87936477	24.048	0	NA	0.773493	3.97798500939633e-11
peak_2473143	rs117614931	9	88127314	G	A	0.405714	0.231809	0.950394	-6.8514	34.3126	0.42162	0.045117	0.11234	29.7289	5	3	30	7	8	88127314	15.1143	0	0.481707	0.902066	1.40799584855439e-07
peak_2473148	rs142088138	9	88128344	G	T	0.271429	0.345862	0.91615	-8.02986	39.6672	0.21382	0.01	0.5	2.05657	2	0	31	8	8	88128344	19.258	0	NA	0.837919	9.33549462424783e-09
peak_2473163	rs2150921	9	88148624	C	T	0.914286	0.040149	0.901612	-4.98937	26.3896	0.392306	0.005001	0.713175	24.225	5	7	81	8	8	88148624	11.4922	0	0.932975	0.800129	1.02477216964506e-05
peak_2473271	rs561894637	9	88238667	G	T	0.151429	5.09139	0.911314	-7.16101	37.0661	0.33364	0.008148	0.532901	12.0552	37	14	96	30	7	88238667	17.1235	0	0.927012	0.719407	6.90221259241482e-08
peak_2473996	rs17511739	9	88947184	T	C	0.211429	0.035231	0.934008	-3.09269	19.078	0.4418	0.00112	0.504026	44.8533	78	6	121	7	8	88947184	7.55049	0	0.917509	0.862108	0.000807818
peak_2474011	rs7025161	9	88967373	T	C	0.665714	0.243709	0.969872	-3.78777	21.3782	0.389519	1.7e-05	0.527378	11.9582	87	3	95	6	5	88967373	9.22943	0	0.949706	0.938695	0.000163016
peak_2474554	rs80314096	9	89551975	T	C	0.054286	0.576619	0.973532	-4.78898	25.6554	0.320622	0.01	0.5	21.4172	1	0	75	9	4	89551975	12.0161	0	NA	0.905213	1.62563753380271e-05
peak_2474883	rs12353168	9	89970086	T	G	0.322857	0.022344	0.971901	-3.74317	22.0116	0.43558	0.005458	0.453486	10.8165	107	9	121	6	7	89970086	9.01407	0	0.935287	0.937239	0.000180647
peak_2474909	rs79497148	9	89981162	G	A	0.094286	0.241986	0.971732	-3.47551	16.6228	0.321475	0.01	0.5	9.01065	5	0	52	6	7	89981162	7.75748	0	NA	0.919892	0.000334569
peak_2475326	rs10993405	9	90420127	C	T	0.305714	4.53595	0.97202	-3.3293	17.3123	0.423448	0.004062	0.457756	24.2593	83	2	134	6	5	90420127	7.03182	0	0.931568	0.943626	0.000468488
peak_2475675	rs2780711	9	90758081	T	C	0.54	0.210388	0.964403	-7.70464	40.4124	0.417055	0.012934	0.420772	12.0827	36	11	96	10	7	90758081	18.1334	0	0.929495	0.892275	1.97405396105803e-08
peak_2475829	rs1755994	9	90910407	C	T	0.737143	0.018993	0.974427	-6.43726	33.4719	0.448236	0.002586	0.349738	53.7294	67	16	72	15	12	90910407	14.3053	0	0.876649	0.937158	3.65371826548571e-07
peak_2477482	rs2296667	9	92512056	A	G	0.471429	0.186571	0.968367	-4.22184	22.7901	0.586421	5.2e-05	0.469696	28.3582	4	1	38	5	6	92512056	9.7057	0	0.89587	0.929871	6.00014325496508e-05
peak_2477750	rs3824428	9	92837566	C	T	0.225714	4.83617	0.963713	-6.58908	33.8738	0.375308	3.1e-05	0.541536	19.2575	47	1	54	8	6	92837566	15.4942	0	0.954626	0.930058	2.57587480839854e-07
peak_2478083	rs12554984	9	93345178	G	T	0.185714	0.000319	0.983308	-8.70848	44.2665	0.342855	0.0157	0.438223	10.3802	14	6	90	8	7	93345178	20.7963	0	0.899528	0.9608	1.95666057481037e-09
peak_2478084	rs200197537	9	93351981	C	G	0.605714	0.396825	0.960664	-3.15507	18.6536	0.391354	0.014445	0.475622	6.44746	56	3	90	6	6	93351981	7.95162	0	0.917581	0.918582	0.000699735
peak_2478109	rs13289948	9	93371597	G	A	0.257143	0.3196	0.962772	-5.14785	25.8313	0.365472	0.052534	0.485854	9.71857	40	3	72	7	5	93371597	11.6901	0	0.951939	0.919362	7.1145325488332e-06
peak_2478414	rs12683791	9	93700812	T	C	0.28	0.00396	0.978259	-12.363	60.5359	0.361526	0.001418	0.52412	21.892	7	2	60	9	4	93700812	28.5238	0	0.937015	0.945924	4.33484035041512e-13
peak_2478415	rs12683791	9	93700812	T	C	0.28	0.00396	0.978259	-39.6349	184.998	0.150041	8e-06	0.490504	10.8273	3	4	59	9	8	93700812	91.4568	0	0.853053	0.931723	2.31816972019455e-40
peak_2478537	rs73514231	9	93903077	A	C	0.105714	0.58398	0.990854	-4.24851	26.1214	0.469119	0.002805	0.48968	109.81	20	96	176	9	8	93903077	10.2084	0	0.902091	0.948342	5.64273016978269e-05
peak_2478896	rs113563609	9	94308564	T	C	0.202857	5.91227	0.955506	-7.41383	37.626	0.225539	0.000191	0.388767	4.38706	4	1	45	36	45	94308564	18.9512	0	0.83261	0.883617	3.85626799423353e-08
peak_2478897	rs141033665	9	94320691	C	T	0.722857	2.80863	0.963038	-9.32486	44.2721	0.246723	0.01	0.5	7.3346	27	0	44	8	10	94320691	21.2948	0	NA	0.90306	4.73307394913338e-10
peak_2478899	rs9409720	9	94311897	A	G	0.58	0.029089	0.953789	-10.9926	53.7202	0.217569	0.01	0.5	3.75478	6	0	44	7	6	94311897	26.0556	0	NA	0.903813	1.01715416296925e-11
peak_2478916	rs10993170	9	94346258	G	C	0.108571	2.02592	0.851766	-17.4433	82.7655	0.134661	0.002276	0.497628	4.65491	31	5	39	20	6	94346258	40.925	0	0.913539	0.658412	3.60307010516309e-18
peak_2478928	rs9409528	9	94367669	T	A	0.3	3.13908	0.967132	-11.6616	55.9217	0.29355	0.007934	0.507566	8.16006	46	2	55	16	16	94367669	26.9756	0	0.724206	0.939274	2.17994693353821e-12
peak_2478994	rs2769106	9	94425145	A	C	0.497143	0.005457	0.97107	-3.88012	19.7842	0.5902	0.01	0.5	15.9635	29	0	66	5	5	94425145	8.32401	0	NA	0.939522	0.00013179
peak_2479131	rs669113	9	94542050	T	C	0.294286	0.024737	0.974038	-17.1232	82.8252	0.244736	0.001973	0.393175	9.12234	19	4	84	13	14	94542050	40.7527	0	0.734243	0.93984	7.52959661925018e-18
peak_2479446	rs55914113	9	94844324	A	G	0.865714	0.564747	0.967365	-3.34169	16.6664	0.444456	0.107289	0.679043	52.8984	15	3	35	9	8	94844324	6.24813	0	0.634439	0.918822	0.000455313
peak_2480236	rs77714370	9	95583029	G	A	0.114286	0.921891	0.982917	-4.00862	22.7169	0.60181	0.227501	0.10497	18.764	17	4	81	7	6	95583029	9.73544	0	0.935505	0.951334	9.80338699432193e-05
peak_2480723	rs7034468	9	96085055	G	A	0.7	0.027744	0.74624	-4.96099	26.8978	0.608193	0.004267	0.576646	17.2152	26	4	51	11	6	96085055	11.8398	0	0.847275	0.422702	1.09398567690655e-05
peak_2480958	rs10126039	9	96323081	A	C	0.145714	2.71969	0.962759	-3.94236	23.6141	0.375117	0.006528	0.465098	10.9989	62	5	97	10	9	96323081	10.489	0	0.891606	0.912185	0.000114193
peak_2481496	rs7850707	9	96782463	T	C	0.1	3.57143	0.956267	-4.24174	18.4911	0.366927	0.00052	0.557994	20.8454	34	4	55	8	8	96782463	8.26443	0	0.906395	0.908616	5.73132493903236e-05
peak_2481607	rs1810788	9	96930809	T	G	0.085714	0.474718	0.969263	-4.239	19.8815	0.345695	0.01	0.5	15.688	0	0	7	6	6	96930809	9.0787	0	NA	0.923957	5.76764822185625e-05
peak_2481608	rs1810788	9	96930809	T	G	0.085714	0.474718	0.969263	-3.23341	14.521	0.393591	0.01	0.5	17.4635	0	0	8	6	6	96930809	6.08771	0	NA	0.920679	0.000584245
peak_2481632	rs2486612	9	96967873	G	A	0.131429	21.3465	0.978564	-3.19272	14.8532	0.346926	0.007089	0.426459	7.20869	3	1	13	7	4	96967873	6.72114	0	0.903555	0.958226	0.000641618
peak_2481811	rs13299950	9	97144263	T	C	0.482857	2.05291	0.972334	-3.21906	15.3632	0.391512	0.01	0.5	13.9515	38	0	48	5	5	97144263	6.47673	0	NA	0.943539	0.000603871
peak_2481871	rs7858579	9	97220928	T	C	0.571429	5.07275	0.964485	-4.26506	22.4967	0.339968	0.01	0.5	4.62556	47	0	76	6	6	97220928	10.2137	0	NA	0.936956	5.43175047235984e-05
peak_2481964	rs2401382	9	97308153	C	T	0.231429	5.7192	0.976109	-3.20024	14.7262	0.458063	0.001638	0.507642	51.2254	30	5	51	4	5	97308153	5.16952	0	0.964337	0.960901	0.000630604
peak_2482033	rs11791849	9	97401716	C	T	0.328571	0.279261	0.872955	-3.48377	18.3438	0.568063	0.003946	0.490819	20.4109	25	3	53	10	7	97401716	7.19517	0	0.839687	0.745998	0.000328271
peak_2482335	rs3176639	9	97695827	C	A	0.268571	0.018993	0.962464	-5.96478	29.7442	0.431021	0.002487	0.374926	32.8626	3	5	61	21	14	97695827	12.8908	0	0.865054	0.917882	1.08448407339604e-06
peak_2482419	rs12352658	9	97789486	G	A	0.328571	1.6604	0.962736	-3.14717	18.4568	0.554026	0.00211	0.467685	18.1341	20	2	41	5	5	97789486	7.10285	0	0.92036	0.929082	0.000712576
peak_248245	rs12263241	10	35271020	T	C	0.068571	0.156802	0.924401	-3.31518	19.3724	0.312829	0.002212	0.495571	6.88266	35	4	45	11	6	35271020	8.89137	0	0.9113	0.835663	0.000483974
peak_2482834	rs56914328	9	98238826	A	G	0.134286	8.48098	0.957676	-5.54077	30.5194	0.249738	4e-05	0.453153	4.99594	40	1	88	7	4	98238826	14.8414	0	0.916159	0.916159	2.87890741969289e-06
peak_2482866	rs148017350	9	98265500	G	A	0.091429	0.344875	0.976102	-3.13697	17.8466	0.592406	0.003717	0.422255	22.2881	18	8	117	7	6	98265500	7.34356	0	0.932862	0.938197	0.000729511
peak_2482937	rs1036382	9	98336407	G	A	0.628571	1.88523	0.959833	-4.94474	27.4651	0.397462	0.002676	0.564735	9.91688	26	8	71	13	9	98336407	12.0796	0	0.948477	0.923418	1.13568195950606e-05
peak_2483028	rs12351078	9	98453223	A	G	0.211429	0.000257	0.972604	-3.57343	20.6724	0.602514	0.01002	0.323231	10.2872	48	4	49	8	8	98453223	8.76505	0	0.549013	0.937981	0.000267034
peak_2483035	rs7466271	9	98440521	T	C	0.9	1.35098	0.84438	-3.54658	20.5927	0.611609	3.4e-05	0.546814	51.9287	3	1	50	8	5	98440521	8.97137	0	0.84834	0.735158	0.000284068
peak_2483047	rs12339842	9	98469179	T	C	0.251429	1.51328	0.975657	-3.19062	18.825	0.55386	0.010787	0.398221	23.1674	38	9	45	7	5	98469179	7.25187	0	0.925173	0.93209	0.000644734
peak_2483201	rs73504537	9	98639592	G	A	0.091429	0.238924	0.958093	-3.74096	18.4696	0.62212	0.001059	0.391989	22.8383	18	4	48	7	6	98639592	7.88305	0	0.972357	0.893021	0.000181568
peak_2483241	rs10114778	9	98699438	C	G	0.074286	11.1253	0.978548	-3.82492	19.7243	0.676853	3.9e-05	0.543571	20.3236	52	1	56	5	5	98699438	8.79533	0	0.954789	0.950147	0.000149653
peak_2483391	rs10739719	9	98847017	T	C	0.794286	0	0.931552	-3.47367	20.6203	0.617145	0.002311	0.437697	12.3134	1	2	60	6	5	98847017	9.04498	0	0.917265	0.868646	0.00033599
peak_2484056	rs7041401	9	99492157	C	T	0.377143	0.855788	0.96111	-3.7297	18.0058	0.371448	0.01	0.5	10.7548	6	0	37	5	5	99492157	7.96717	0	NA	0.923915	0.000186338
peak_248565	rs1033692	10	35552462	A	G	0.288571	0.335406	0.975657	-4.48223	19.7562	0.611063	0.01	0.5	6.16215	6	0	10	7	6	35552462	8.3491	0	NA	0.940798	3.29432986111644e-05
peak_2486409	rs76413845	9	101805887	A	G	0.051429	5.67337	0.859989	-12.2463	60.472	0.300942	0.00109	0.482937	56.8796	14	7	76	24	17	101805887	28.9521	0	0.854644	0.657828	5.67196617565299e-13
peak_2486534	rs1578635	9	101952109	C	G	0.8	0.892857	0.952639	-20.5139	98.5575	0.853175	0.01	0.5	8.97321	54	0	97	9	3	101952109	48.717	0	NA	0.889376	3.06248670641979e-21
peak_2486535	rs1578635	9	101952109	C	G	0.8	0.892857	0.952639	-42.3987	198.566	0.902275	0.002122	0.518788	14.581	50	9	93	11	7	101952109	98.4088	0	0.8163	0.879798	3.99323778259174e-43
peak_2486536	rs2417310	9	101964803	A	C	0.177143	0.064951	0.90887	-11.2982	56.5316	0.14455	0.01	0.5	5.61494	88	0	91	9	5	101964803	28.1625	0	NA	0.814201	5.03251388724561e-12
peak_2486537	rs2417310	9	101964803	A	C	0.177143	0.064951	0.90887	-3.07377	18.7398	0.244366	0.01	0.5	2.4336	87	0	90	7	4	101964803	9.17358	0	NA	0.823743	0.000843777
peak_2486538	rs2417310	9	101964803	A	C	0.177143	0.064951	0.90887	-15.8626	77.2482	0.131947	3.2e-05	0.491364	8.04716	87	2	91	9	4	101964803	38.4394	0	0.822621	0.821377	1.37199580791113e-16
peak_2486539	rs2417310	9	101964803	A	C	0.177143	0.064951	0.90887	-21.8059	104.189	0.103407	2.6e-05	0.543881	8.05228	80	1	85	8	5	101964803	51.8197	0	0.841837	0.833771	1.56339615239677e-22
peak_2486540	rs2417310	9	101964803	A	C	0.177143	0.064951	0.90887	-10.9086	54.5633	0.166873	3.2e-05	0.491163	6.86761	77	2	82	13	7	101964803	27.0085	0	0.819744	0.813886	1.23425952689799e-11
peak_2486541	rs2417310	9	101964803	A	C	0.177143	0.064951	0.90887	-28.0841	132.665	0.088402	1.3e-05	0.51334	9.54899	72	3	77	10	5	101964803	65.9436	0	0.752459	0.827647	8.23982077450908e-29
peak_2486757	rs199536042	9	102239735	C	T	0.171429	0.000214	0.879258	-4.79086	25.6944	0.622266	0.062827	0.354973	7.23071	34	9	60	15	14	102239735	11.2045	0	0.640549	0.725393	1.61861709397371e-05
peak_2486795	rs9409365	9	102296471	A	G	0.497143	0.463475	0.921139	-3.21011	18.009	0.634123	0.01	0.5	6.88654	31	0	71	6	7	102296471	7.88033	0	NA	0.843952	0.000616434
peak_2487133	rs7024784	9	102735155	T	C	0.065714	0.043957	0.959891	-5.27388	30.2237	0.257041	0.00022	0.496789	8.52793	79	5	152	19	13	102735155	14.6399	0	0.804359	0.909992	5.32256422280513e-06
peak_2487565	rs1842566	9	103333180	C	A	0.257143	1.2363	0.939899	-3.18921	18.6103	0.584218	0.001494	0.436149	25.0403	103	8	112	14	10	103333180	7.52563	0	0.873451	0.859981	0.000646832
peak_2487766	rs969166	9	103585792	T	G	0.76	2.57656	0.957864	-6.80593	34.181	0.304621	6.1e-05	0.447161	13.7404	15	1	77	5	5	103585792	16.0861	0	0.976014	0.900074	1.56340007984097e-07
peak_2487778	rs4268185	9	103609616	A	T	0.748571	0.910784	0.967613	-6.17995	32.5043	0.436283	0.006937	0.470271	32.932	40	24	111	10	7	103609616	13.9638	0	0.948381	0.914222	6.60771864871138e-07
peak_2488157	rs7041010	9	104076077	G	A	0.171429	1.30053	0.958476	-3.09869	18.594	0.414057	0.002464	0.542893	32.4484	71	3	79	7	5	104076077	7.74679	0	0.921013	0.895538	0.000796727
peak_2488216	rs7852515	9	104154635	G	A	0.457143	1.03769	0.943949	-4.87453	26.8403	0.613221	0.048902	0.574978	10.1486	33	1	69	6	6	104154635	11.8901	0	0.870622	0.891533	1.33496815701112e-05
peak_2488314	rs145963872	9	104235292	T	C	0.58	0.280075	0.961066	-3.94462	23.1035	0.403811	5.9e-05	0.535982	17.5171	10	4	74	23	9	104235292	9.83503	0	0.85895	0.918008	0.000113601
peak_2489048	rs200440145	9	105020549	G	A	0.285714	9.46401	0.786752	-4.32531	25.5379	0.364504	1.8e-05	0.381195	12.056	62	4	109	11	6	105020549	11.5101	0	0.894408	0.47	4.72812265274704e-05
peak_2490073	rs10816370	9	106051756	A	G	0.294286	2.28801	0.939249	-3.46428	17.5829	0.423994	0.011879	0.434766	28.2962	14	1	18	5	5	106051756	7.15299	0	0.891185	0.865303	0.000343333
peak_2491327	rs2417776	9	107254886	G	T	0.302857	0.044492	0.93667	-10.0175	47.3504	0.272615	0.01	0.5	6.85282	15	0	30	6	7	107254886	22.7814	0	NA	0.875872	9.6045048613631e-11
peak_2491784	rs10978994	9	107676085	G	A	0.174286	17.485	0.942181	-3.83258	23.521	0.448973	0.002871	0.496942	31	70	16	119	6	7	107676085	9.50599	0	0.931775	0.893596	0.000147034
peak_2492557	rs2093680	9	108308444	C	T	0.531429	0.408612	0.931282	-3.10169	19.1359	0.43064	9e-06	0.436851	22.9007	61	5	65	6	5	108308444	7.71665	0	0.87676	0.868081	0.000791252
peak_24927	rs539645196	1	31431922	T	G	0.171429	3.36362	0.740191	-22.0409	106.133	0.366303	0.060672	0.463305	2.35883	41	45	132	18	13	31431922	50.8859	0	0.883583	0.439173	9.10187651406364e-23
peak_2493048	rs12115640	9	108766106	A	G	0.151429	1.63103	0.945291	-3.2656	19.5026	0.427565	0.001613	0.516986	26.1852	34	3	54	14	7	108766106	7.94195	0	0.917328	0.896529	0.000542499
peak_2493089	rs12002862	9	108808981	A	T	0.268571	0.06231	0.810956	-3.51158	21.1099	0.371532	0.014261	0.527823	10.3746	32	5	71	15	12	108808981	9.27554	0	0.714137	0.618151	0.000307909
peak_2494113	rs12685999	9	109746061	G	A	0.285714	0.7168	0.969534	-4.78831	25.3733	0.551659	3.3e-05	0.454515	45.2556	28	4	82	17	17	109746061	10.5029	0	0.915855	0.920966	1.62814066454029e-05
peak_2494493	rs546141013	9	110097557	G	A	0.208571	1.44051	0.9089	-10.3706	52.3125	0.291811	0.007663	0.491302	9.68032	61	3	90	8	6	110097557	25.1774	0	0.840276	0.833435	4.26024957798893e-11
peak_2494494	rs6477741	9	110099956	G	T	0.211429	1.19505	0.93165	-29.0802	135.107	0.078754	0.006733	0.334942	9.65788	72	2	88	10	7	110099956	67.674	0	0.81357	0.889332	8.31476050513371e-30
peak_2494661	rs4135159	9	110255991	C	A	0.194286	2.68667	0.943015	-8.60587	43.3449	0.189538	0.01	0.5	3.77402	8	0	54	8	7	110255991	21.3862	0	NA	0.898848	2.47816370817255e-09
peak_2494662	rs4135166	9	110255086	T	C	0.208571	1.44051	0.93744	-34.455	161.14	0.081764	0.000933	0.489185	10.5228	3	2	55	30	30	110255086	79.0271	0	0.847673	0.898319	3.50720164768455e-35
peak_2494821	rs10114333	9	110401903	G	C	0.708571	2.8351	0.959704	-6.01781	33.2095	0.423575	0.001013	0.56792	25.357	115	11	116	8	8	110401903	14.5639	0	0.966152	0.90378	9.59829185549275e-07
peak_2495231	rs2821141	9	110841247	C	T	0.191429	0.028564	0.880247	-3.16179	20.0641	0.661962	0.000104	0.473554	10.6858	46	1	92	7	6	110841247	9.19008	0	0.713211	0.713211	0.000688985
peak_2495350	rs7022750	9	110965748	C	T	0.545714	0.257648	0.949404	-3.40188	20.0666	0.405888	5.2e-05	0.475236	17.4177	28	1	53	5	5	110965748	8.51605	0	0.896831	0.896831	0.000396387
peak_2496110	rs6477838	9	111649001	G	A	0.328571	0.037914	0.96091	-4.89919	26.1401	0.402275	0.01	0.5	12.3991	57	0	66	7	6	111649001	11.3735	0	NA	0.909496	1.26126590679081e-05
peak_2496458	rs7046789	9	111967447	A	G	0.154286	1.57422	0.914651	-3.79561	23.2577	0.544191	0.013687	0.500232	82.0123	61	19	113	8	9	111967447	9.18774	0	0.884339	0.817588	0.000160101
peak_2496972	rs35938444	9	112398025	G	C	0.437143	0.001355	0.948108	-3.17247	16.1993	0.449978	0.001166	0.487249	21.478	57	5	61	5	5	112398025	5.99097	0	0.953255	0.890657	0.000672248
peak_2497510	rs111162822	9	112866972	T	C	0.34	3.88596	0.702213	-5.68026	30.4831	0.427828	0.007433	0.438161	36.0709	35	17	62	16	9	112866972	13.0788	0	0.904667	0.261877	2.08806043666922e-06
peak_2497660	rs10817425	9	113009167	C	T	0.448571	0.457327	0.972544	-3.1618	18.5438	0.447221	0.002211	0.509982	28.2173	21	6	64	8	8	113009167	7.15402	0	0.939797	0.936156	0.000688976
peak_2497706	rs10817437	9	113052193	C	T	0.208571	0.740214	0.871382	-21.6322	101.196	0.651647	0.002489	0.287673	18.1026	5	4	28	12	10	113052193	48.4519	0	0.819355	0.731954	2.33248205404609e-22
peak_2497707	rs3897262	9	113062716	A	G	0.314286	3.16894	0.785922	-12.614	59.87	0.323113	0.030096	0.338245	2.13672	18	10	24	14	17	113062716	28.3395	0	0.739328	0.506798	2.43204710782129e-13
peak_2497708	rs9785186	9	113059574	T	C	0.311429	2.59595	0.894102	-3.26797	17.073	0.26902	0.01	0.5	4.48036	1	0	15	7	6	113059574	8.31831	0	NA	0.772314	0.000539544
peak_2497709	rs9785186	9	113059574	T	C	0.311429	2.59595	0.894102	-3.55669	18.3376	0.244628	0.01	0.5	11.6943	1	0	15	7	6	113059574	8.87334	0	NA	0.770729	0.000277532
peak_2497711	rs199648802	9	113089915	A	G	0.117143	2.3003	0.782982	-3.65348	18.1713	0.660804	0.01	0.5	7.3977	2	0	11	10	8	113089915	7.79881	0	NA	0.567601	0.000222085
peak_2497714	rs17827840	9	113096943	A	G	0.277143	0.00396	0.883376	-5.56208	26.7763	0.659295	0.01	0.5	4.70023	9	0	12	8	8	113096943	12.0128	0	NA	0.776868	2.74106800009529e-06
peak_2497715	rs17827840	9	113096943	A	G	0.277143	0.00396	0.883376	-6.11546	28.9451	0.590419	0.00288	0.467373	19.3049	10	3	12	10	10	113096943	12.5707	0	0.737514	0.78125	7.6655046548134e-07
peak_2497825	rs4548256	9	113207143	C	T	0.237143	2.30844	0.966817	-3.24329	20.6206	0.413338	0.004858	0.421237	18.4898	58	6	102	8	6	113207143	8.68676	0	0.897553	0.919821	0.000571093
peak_2497912	rs9299214	9	113273416	A	G	0.397143	0.066537	0.966262	-3.50729	20.6019	0.378991	3.8e-05	0.442403	11.3995	37	1	55	5	5	113273416	9.09212	0	0.924457	0.926541	0.000310964
peak_2498013	rs10981748	9	113342918	T	C	0.162857	0.039528	0.976824	-4.46169	22.6061	0.454531	0.002765	0.484306	62.5609	32	22	110	7	6	113342918	8.9685	0	0.964136	0.923338	3.4538893567974e-05
peak_2498035	rs10120644	9	113356359	G	A	0.071429	0.014911	0.968295	-4.36908	25.75	0.39379	0.002853	0.498165	33.964	25	13	110	7	7	113356359	11.4121	0	0.926911	0.916965	4.27482397076495e-05
peak_2498040	rs3750527	9	113376783	G	C	0.345714	1.43582	0.922722	-7.93079	40.209	0.462703	0.003241	0.46948	42.0405	73	50	133	11	8	113376783	17.1656	0	0.879274	0.804162	1.17275078683236e-08
peak_2498643	rs113354603	9	114323961	G	A	0.085714	0.01519	0.920034	-10.0332	50.4556	0.62132	0.005689	0.453542	6.1371	27	13	76	9	6	114323961	23.3171	0	0.924773	0.845409	9.26373311527112e-11
peak_2498644	rs71503591	9	114324567	T	G	0.151429	0.006716	0.961719	-5.39479	29.4439	0.57901	0.00635	0.376438	4.85961	19	13	70	9	11	114324567	12.7105	0	0.894623	0.916873	4.02915746459119e-06
peak_2498645	rs7047655	9	114343039	A	C	0.442857	0.005139	0.973135	-4.03809	22.1688	0.548954	0.002425	0.447485	10.8782	70	15	71	7	10	114343039	8.74392	0	0.924964	0.940495	9.16029300886614e-05
peak_24997	rs56332792	1	31508707	T	G	0.562857	0.029449	0.980154	-3.32646	18.6938	0.450383	0.002175	0.511752	20.9746	21	8	71	8	10	31508707	7.09849	0	0.951804	0.954691	0.000471558
peak_2499852	rs1632835	9	115455549	T	C	0.508571	0.007476	0.959427	-3.30124	18.554	0.384877	0.01	0.5	12.9612	37	0	56	5	6	115455549	8.04389	0	NA	0.910999	0.000499764
peak_24999	rs1320580	1	31508272	G	C	0.565714	0.328611	0.985538	-3.12019	17.0261	0.465716	0.004303	0.509209	38.7771	18	9	80	5	7	31508272	6.01159	0	0.962478	0.965539	0.000758242
peak_2499937	rs7871383	9	115515821	C	T	0.34	1.39725	0.919904	-3.96411	22.5482	0.648105	0.01	0.5	9.50784	2	0	53	7	6	115515821	10.1494	0	NA	0.854494	0.000108614
peak_250001	rs11527688	10	36896169	A	G	0.134286	0.034658	0.943969	-3.31169	17.5023	0.3299	5.3e-05	0.20916	8.62398	47	2	67	9	9	36896169	8.07499	0	0.629668	0.868152	0.000487879
peak_2500264	rs56220116	9	115840961	C	T	0.177143	1.47961	0.926954	-6.4989	33.688	0.341734	0.012499	0.395053	18.1652	21	1	49	8	5	115840961	15.7479	0	0.843022	0.819871	3.17026643824432e-07
peak_2501922	rs67456817	9	117306381	A	G	0.177143	0.129197	0.885818	-3.08725	17.3136	0.379971	0.01	0.5	16.2846	19	0	41	8	5	117306381	7.48493	0	NA	0.787781	0.000817996
peak_250216	rs2459415	10	37122365	T	C	0.382857	1.87701	0.963568	-4.02858	19.4786	0.365721	0.01	0.5	8.03537	22	0	25	5	5	37122365	8.66913	0	NA	0.917598	9.36305861324361e-05
peak_250254	rs2486123	10	37165601	A	G	0.554286	0.163904	0.960234	-19.3163	89.7131	0.211442	0.005631	0.425235	5.2088	14	1	25	7	8	37165601	43.6373	0	0.691573	0.90852	4.82777858988019e-20
peak_250255	rs146118264	10	37177353	G	A	0.534286	0.637835	0.920256	-3.75705	17.7649	0.395527	0.009753	0.42726	5.01101	4	1	7	7	8	37177353	7.37229	0	0.838046	0.843978	0.000174966
peak_250256	rs17590743	10	37179306	G	A	0.505714	2.06175	0.911345	-4.93916	24.9937	0.644988	0.01	0.5	5.18981	3	0	20	8	6	37179306	11.2292	0	NA	0.840958	1.15038695099013e-05
peak_250257	rs142255725	10	37189124	T	G	0.42	12.7788	0.71488	-5.36563	26.9836	0.655733	0.01	0.5	6.98794	3	0	21	12	7	37189124	12.0897	0	NA	0.554704	4.30893552154165e-06
peak_2502574	rs7019313	9	117863102	T	C	0.642857	0.041313	0.935899	-6.70031	36.7569	0.453138	0.006585	0.489878	41.007	147	34	149	14	17	117863102	15.6858	0	0.937012	0.860705	1.9938269447718e-07
peak_2503251	rs7468262	9	118488105	G	A	0.265714	0.516956	0.969844	-5.63319	28.2144	0.240165	0.01	0.5	4.66444	37	0	98	6	6	118488105	13.8179	0	NA	0.929778	2.32705863895446e-06
peak_2503254	rs7468325	9	118488442	G	T	0.228571	0.156878	0.952191	-4.97258	27.5652	0.417299	0.003167	0.432003	20.6143	44	14	108	8	5	118488442	11.9415	0	0.904247	0.847502	1.0651704972879e-05
peak_2503255	rs77832812	9	118494757	A	G	0.114286	0.045525	0.956562	-5.73761	31.0219	0.289507	0.011938	0.5103	13.7879	86	1	109	9	4	118494757	14.889	0	0.876683	0.905883	1.82972336702802e-06
peak_2503401	rs1508377	9	118644632	G	A	0.748571	2.38114	0.931119	-3.53126	17.1414	0.36772	0.000437	0.772012	7.52293	31	2	35	46	23	118644632	7.92063	0	0.826383	0.840966	0.000294265
peak_2503527	rs12377026	9	118751285	A	G	0.322857	0.600662	0.965473	-15.6431	73.6218	0.582431	0.001809	0.564161	31.4403	23	5	65	6	6	118751285	34.445	0	0.925693	0.928774	2.27452235802208e-16
peak_2503715	rs7855728	9	118953208	C	T	0.057143	0.36157	0.92439	-4.13342	21.7454	0.39179	0.002522	0.540399	53.9649	44	4	46	10	7	118953208	9.51005	0	0.912763	0.835532	7.35500478320784e-05
peak_2504517	rs10984620	9	119632823	C	T	0.422857	7.47444	0.977572	-7.52549	35.2161	0.295662	0.052904	0.514491	8.13513	35	1	43	6	5	119632823	16.9312	0	0.921183	0.958316	2.982017001599e-08
peak_2504956	rs10984790	9	120005253	G	A	0.114286	0.017416	0.921822	-3.23838	18.104	0.372653	0.002549	0.526238	32.1489	35	2	59	8	5	120005253	7.99543	0	0.968936	0.842161	0.000577589
peak_2505509	rs13296575	9	120564445	G	A	0.165714	0.039528	0.889721	-3.42639	17.3793	0.370564	0.002388	0.746129	13.0465	14	2	24	13	10	120564445	7.61139	0	0.663835	0.757498	0.000374638
peak_2505833	rs13299616	9	120832525	T	C	0.548571	0.166599	0.945287	-3.97715	21.8633	0.443469	0.001262	0.491811	22.7533	0	2	36	8	8	120832525	8.72174	0	0.95974	0.895262	0.000105402
peak_2506455	rs10985251	9	121458670	A	G	0.257143	0.3196	0.979267	-4.57027	23.7876	0.658839	0.01	0.5	13.2005	5	0	50	5	5	121458670	10.8449	0	NA	0.956655	2.68988074114341e-05
peak_2506456	rs1435422	9	121469919	T	C	0.268571	0.021063	0.974331	-6.06117	30.6708	0.56463	0.002082	0.514189	54.2888	35	3	53	6	6	121469919	13.1228	0	0.962309	0.942294	8.68617487945819e-07
peak_2506594	rs117311407	9	121791079	A	C	0.408571	0.312565	0.980317	-9.69245	46.7651	0.38897	0.001582	0.451802	19.4103	23	6	56	8	6	121791079	21.6767	0	0.954974	0.962478	2.03023632823424e-10
peak_2506620	rs13299463	9	121811226	A	G	0.271429	0.389995	0.947828	-3.36904	20.7336	0.465796	0.009133	0.502883	44.4357	58	24	81	8	7	121811226	7.72925	0	0.939907	0.885478	0.000427525
peak_2507313	rs4606129	9	122531934	C	A	0.14	1.19125	0.97044	-7.6565	40.1338	0.305206	0.003141	0.487538	22.246	32	2	93	7	5	122531934	19.1949	0	0.92226	0.937795	2.20544408697066e-08
peak_2507336	rs1341044	9	122553900	T	G	0.74	0.516956	0.960455	-4.63829	26.3095	0.378331	0.015612	0.536592	5.83209	66	6	123	8	7	122553900	11.6813	0	0.899179	0.910259	2.29988461102903e-05
peak_2508753	rs7875627	9	123989568	A	G	0.68	2.92129	0.975164	-4.37054	23.9006	0.636673	0.01	0.5	11.8592	10	0	42	6	5	123989568	10.81	0	NA	0.935693	4.26048834120245e-05
peak_2509942	rs3861866	9	125258595	A	G	0.511429	0.137824	0.959293	-3.11292	16.2416	0.626978	0.031481	0.620205	5.84846	17	1	20	5	5	125258595	7.00449	0	0.909947	0.915204	0.000771043
peak_2510408	rs829312	9	125615594	T	C	0.477143	0.915968	0.963634	-8.07063	38.2813	0.416485	0.006902	0.377609	23.4602	2	2	14	5	5	125615594	17.1462	0	0.927473	0.929531	8.49912031440234e-09
peak_2510409	rs1755936	9	125626712	C	G	0.494286	0.685381	0.960675	-5.01223	24.6305	0.645954	0.01	0.5	6.99157	9	0	14	7	8	125626712	11.1422	0	NA	0.921631	9.7222740200323e-06
peak_2510584	rs10760401	9	125776562	C	A	0.64	0.211648	0.935045	-3.33632	15.2118	0.447889	0.037238	0.478456	24.0239	1	1	10	16	16	125776562	5.51953	0	0.820843	0.874421	0.000460975
peak_2511175	rs10819170	9	126490595	A	G	0.268571	0.057448	0.979155	-3.14103	17.8983	0.443877	0.004186	0.448704	31.7267	24	7	85	5	4	126490595	6.95392	0	0.946322	0.947567	0.000722727
peak_2511178	rs2417023	9	126511252	G	A	0.371429	2.4034	0.971548	-27.7991	131.23	0.75347	0.115161	0.214422	2.74354	48	7	72	8	6	126511252	64.0501	0	0.947009	0.926499	1.58802735677703e-28
peak_2511346	rs35196838	9	126755162	C	A	0.142857	0.128073	0.890055	-4.11861	21.3054	0.267808	0.01	0.5	4.91204	12	0	33	9	6	126755162	10.2638	0	NA	0.78052	7.6101680956177e-05
peak_2511347	rs35196838	9	126755162	C	A	0.142857	0.128073	0.890055	-4.20007	22.2239	0.243985	0.01	0.5	4.30107	5	0	26	9	6	126755162	10.8364	0	NA	0.778432	6.30859125507072e-05
peak_2511348	rs1005919	9	126751384	C	G	0.197143	0.601249	0.965131	-4.55964	23.7401	0.3498	0.006511	0.438168	10.2968	2	3	25	10	10	126751384	10.8176	0	0.571222	0.921663	2.75648203710225e-05
peak_2511725	rs60516643	9	127131957	C	T	0.411429	0.550662	0.991834	-3.09233	14.5421	0.532668	0.001368	0.493082	64.5549	4	3	20	5	6	127131957	4.78723	0	0.97944	0.977346	0.000808483
peak_2511993	rs10987649	9	127428270	C	T	0.105714	0.58398	0.96082	-45.7676	212.375	0.072809	0.000523	0.49696	20.4978	33	4	41	16	11	127428270	105.434	0	0.891191	0.90316	1.70783936206483e-46
peak_2512025	rs2250161;rs528343584	9	127475077	T	C	0.508571	2.53385	0.97165	-4.46627	22.9478	0.538192	0.004838	0.423134	75.9424	59	6	64	6	6	127475077	8.93323	0	0.920997	0.929398	3.41766800404955e-05
peak_2512401	rs7044673	9	128084196	A	G	0.791429	0.035231	0.97548	-4.89396	25.4749	0.432486	0.013564	0.592582	37.1821	19	7	88	10	10	128084196	10.6547	0	0.756118	0.942345	1.2765579949504e-05
peak_2512433	rs7853212	9	128192959	A	G	0.437143	1.19528	0.969715	-13.4454	63.4728	0.55775	0.003015	0.608933	43.9939	22	5	34	6	6	128192959	29.0412	0	0.949427	0.939337	3.58623567339257e-14
peak_2512753	rs9785296	9	128659271	G	A	0.08	3.20098	0.962258	-3.07868	14.9542	0.44637	0.004283	0.503855	67.3574	21	8	25	7	7	128659271	5.50236	0	0.938418	0.910054	0.000834294
peak_25128	rs4354582	1	31707795	C	T	0.442857	6.29954	0.964193	-3.89806	20.1325	0.527946	0.002811	0.518163	103.638	16	5	38	5	4	31707795	7.24011	0	0.945802	0.908636	0.000126457
peak_2512840	rs7859291	9	128801451	G	A	0.302857	0.486716	0.974108	-3.08422	15.9792	0.560547	0.002438	0.456194	21.7172	9	11	41	8	5	128801451	6.03173	0	0.90105	0.939117	0.000823717
peak_2512923	rs111982280	9	128939878	T	C	0.351429	0.041313	0.962811	-21.9531	101.305	0.282472	0.002283	0.535767	13.3689	28	3	35	7	7	128939878	49.1968	0	0.954993	0.925117	1.11404914560757e-22
peak_2513048	rs1107328	9	129155255	G	T	0.268571	0.057448	0.992603	-9.05251	44.5091	0.556633	0.007512	0.499439	47.7389	3	7	35	10	10	129155255	19.778	0	0.893893	0.972047	8.86124606696601e-10
peak_251311	rs2996607	10	38285198	C	T	0.242857	0.985763	0.94082	-3.32979	17.1422	0.365759	0.026227	0.298811	5.44623	19	1	22	16	12	38285198	7.52425	0	0.604889	0.883583	0.000467966
peak_2513126	rs34404321	9	129314815	T	C	0.428571	0.196112	0.896106	-5.88037	30.0222	0.415714	0.018657	0.473624	9.53173	60	13	75	11	15	129314815	13.0198	0	0.922681	0.791155	1.31713010250388e-06
peak_2513177	rs12005583	9	129437084	G	A	0.085714	0.075955	0.739218	-4.16132	23.4112	0.399216	0.070983	0.526989	1.22659	53	39	72	9	11	129437084	10.0849	0	0.828226	0.525828	6.8972795896043e-05
peak_2513837	rs72761239	9	130276363	G	A	0.082857	1.03598	0.855924	-4.95887	26.9627	0.395277	0.003297	0.454914	35.3703	42	9	53	11	7	130276363	11.864	0	0.884539	0.723831	1.09933243879751e-05
peak_2513838	rs2900285	9	130273359	T	C	0.751429	1.39161	0.923322	-5.06472	26.9455	0.667032	5.5e-05	0.504413	5.86169	30	1	54	7	7	130273359	12.4113	0	0.702469	0.852793	8.61555082751742e-06
peak_2513839	rs2900285	9	130273359	T	C	0.751429	1.39161	0.923322	-3.23697	18.3245	0.653161	0.01	0.5	5.94402	30	0	57	7	8	130273359	8.24597	0	NA	0.852814	0.000579465
peak_2513921	rs488049	9	130514791	G	A	0.151429	0.355031	0.953542	-6.74254	33.3471	0.367622	0.0022	0.50958	18.0588	32	2	67	11	7	130514791	15.2012	0	0.948936	0.892196	1.80908236361402e-07
peak_2513922	rs1760266	9	130515822	C	T	0.151429	0.006716	0.949348	-13.8429	65.8504	0.153418	0.01	0.5	9.93587	41	0	68	8	7	130515822	32.8039	0	NA	0.903239	1.43565892878904e-14
peak_2513923	rs487959	9	130514823	A	G	0.151429	0.355031	0.952189	-15.7553	75.1924	0.144337	0.003586	0.474729	6.4754	31	1	80	8	10	130514823	37.2439	0	0.856056	0.905809	1.75669455632638e-16
peak_2513924	rs1760266	9	130515822	C	T	0.151429	0.006716	0.949348	-6.71084	34.2505	0.198405	0.01	0.5	3.91525	40	0	81	7	8	130515822	16.9351	0	NA	0.900135	1.94608499545014e-07
peak_2513925	rs655368	9	130514563	C	T	0.154286	0.456087	0.954105	-24.1074	114.622	0.102381	0.000675	0.496663	12.4464	27	2	82	19	17	130514563	57.1937	0	0.941828	0.889806	7.80883824509635e-25
peak_2513926	rs1760266	9	130515822	C	T	0.151429	0.006716	0.949348	-15.7171	76.3806	0.159659	0.01	0.5	10.1834	39	0	82	8	6	130515822	37.7854	0	NA	0.858289	1.91826246430641e-16
peak_2513927	rs655368	9	130514563	C	T	0.154286	0.456087	0.954105	-11.9899	57.1496	0.147754	4.8e-05	0.518721	6.26061	25	1	82	8	8	130514563	28.49	0	0.850447	0.892475	1.02361171937504e-12
peak_2514300	rs2227985	9	130880141	A	G	0.102857	0.885291	0.990265	-8.02523	38.6152	0.307371	0.001739	0.586465	17.8934	26	1	40	7	5	130880141	18.4129	0	0.897612	0.962441	9.43565488259334e-09
peak_2514301	rs11792273	9	130878645	A	G	0.102857	0.885291	0.984335	-8.6398	41.5766	0.377226	0.002467	0.547198	39.178	21	4	45	8	5	130878645	19.2436	0	0.929365	0.963787	2.29192546780585e-09
peak_2514321	rs370974204	9	130958710	G	A	0.225714	7.72795	0.774116	-13.6054	65.8506	0.344333	0.041383	0.498723	20.6159	20	6	51	16	10	130958710	31.36	0	0.689336	0.395796	2.48084664653014e-14
peak_251443	rs9663391	10	38421938	T	C	0.551429	4.85886	0.977468	-8.0517	38.8159	0.335748	2.2e-05	0.507515	12.9257	44	2	46	5	6	38421938	18.2006	0	0.838167	0.943674	8.87767754230511e-09
peak_2514581	rs55753220	9	131299367	C	G	0.677143	0.290419	0.916968	-51.8522	241.161	0.869221	0.01701	0.120114	2.38851	23	26	64	13	7	131299367	118.872	0	0.896577	0.605745	1.40529630870711e-52
peak_2514775	rs13301522	9	131602834	C	T	0.34	3.31732	0.979728	-4.74366	24.9598	0.525281	0.002699	0.491354	84.7118	81	44	88	6	5	131602834	9.4003	0	0.971623	0.954898	1.8044222696759e-05
peak_2514788	rs2026006	9	131625737	G	A	0.088571	0.121903	0.996091	-3.16046	15.9897	0.431849	0.001313	0.452042	23.0208	16	7	53	7	6	131625737	6.2451	0	0.977112	0.969379	0.000691093
peak_251482	rs7474921	10	38450877	T	C	0.565714	4.64645	0.959724	-4.22073	21.0286	0.344277	0.01	0.5	6.62575	36	0	59	6	5	38450877	9.52149	0	NA	0.901844	6.01547292885983e-05
peak_2514851	rs11243480	9	131709794	C	T	0.237143	0.345176	0.958883	-9.59684	45.4089	0.421149	0.002771	0.464177	31.4545	33	5	36	7	6	131709794	20.5343	0	0.941385	0.917911	2.53022349579642e-10
peak_251486	rs9732566	10	38446672	A	G	0.551429	3.60498	0.962646	-4.79431	24.5198	0.447092	0.011087	0.52184	28.9286	15	21	62	11	9	38446672	9.86064	0	0.92075	0.893223	1.60581077792888e-05
peak_251487	rs7474921	10	38450877	T	C	0.565714	4.64645	0.959724	-3.28979	17.4505	0.418917	0.011733	0.387844	22.1329	24	2	56	10	11	38450877	7.03317	0	0.945259	0.899869	0.00051311
peak_2514883	rs67080241	9	131754880	C	T	0.097143	0.075955	0.832217	-13.3307	65.5157	0.611736	0.003071	0.443018	46.8013	74	11	81	10	9	131754880	30.2935	0	0.943796	0.658727	4.66990334414763e-14
peak_251489	rs2804650	10	38450776	G	A	0.502857	1.65265	0.984988	-4.43277	21.7523	0.356432	0.01	0.5	7.43901	10	0	54	5	6	38450776	9.78231	0	NA	0.960682	3.69174533104892e-05
peak_2515192	rs4526483	9	132059599	G	T	0.14	0.034658	0.949487	-3.3678	17.3787	0.609934	0.01	0.5	28.6897	2	0	14	6	5	132059599	7.25294	0	NA	0.884695	0.000428745
peak_2515653	rs11243808	9	132516474	G	A	0.08	0.631038	0.988178	-5.9014	31.5331	0.287375	0.005266	0.512721	7.34047	6	4	64	7	5	132516474	15.0372	0	0.945863	0.960551	1.25486571031566e-06
peak_251572	rs71493799	10	38579545	G	A	0.091429	1.65265	0.898483	-23.3191	108.675	0.141135	0.023721	0.506774	4.85043	6	5	26	9	8	38579545	53.5621	0	0.754151	0.817344	4.79591826858686e-24
peak_251578	rs7906706	10	38616280	C	A	0.545714	4.00688	0.956407	-31.0695	146.649	0.365019	0.003981	0.625484	13.7377	89	29	91	13	18	38616280	71.0696	0	0.924105	0.84735	8.52191073782079e-32
peak_2515987	rs214633	9	132849550	C	T	0.208571	0.031432	0.98904	-3.56831	19.3465	0.572277	0.005583	0.549547	28.3537	22	2	50	5	5	132849550	7.82175	0	0.947589	0.969198	0.000270201
peak_2516137	rs2073820	9	132988790	C	T	0.577143	4.48	0.935436	-3.86248	23.0729	0.564263	0.00682	0.516706	27.559	4	6	88	7	6	132988790	9.50856	0	0.960455	0.881976	0.000137254
peak_2516190	rs2283134	9	133075844	A	G	0.328571	0.022344	0.947086	-4.26607	21.3278	0.621502	0.01	0.5	6.8159	9	0	14	7	5	133075844	9.24405	0	NA	0.895989	5.41918162092892e-05
peak_2516203	rs594608	9	133081196	C	T	0.388571	0.094646	0.963961	-13.6893	67.2385	0.340611	0.006665	0.525059	13.4466	14	3	85	6	6	133081196	31.9623	0	0.885877	0.922335	2.04483465037924e-14
peak_251649	rs143819657	10	38674865	A	G	0.165714	0.82831	0.93095	-3.16605	17.1181	0.402311	0.003653	0.543924	16.3074	17	5	47	11	9	38674865	7.16688	0	0.890204	0.835093	0.000682264
peak_2516540	rs565642	9	133754637	C	T	0.397143	0.194988	0.971301	-27.5706	128.905	0.070091	3.7e-05	0.379229	4.48762	21	1	86	7	7	133754637	64.2982	0	0.844004	0.942362	2.6881197196376e-28
peak_2516541	rs57327828	9	133756027	C	T	0.388571	0.094646	0.965711	-28.1336	131.36	0.078983	4.3e-05	0.440629	4.94143	29	1	86	8	5	133756027	65.4018	0	0.85837	0.922115	7.35215630215565e-29
peak_2516542	rs57327828	9	133756027	C	T	0.388571	0.094646	0.965711	-6.81767	34.4982	0.43403	0.001811	0.493463	40.9048	29	9	90	7	7	133756027	15.0514	0	0.904239	0.930886	1.52168985214308e-07
peak_2516550	rs2486331	9	133818146	C	G	0.702857	0.342932	0.89219	-3.17925	20.43	0.579528	0.002074	0.477256	24.5786	48	9	107	17	15	133818146	8.45356	0	0.863828	0.78012	0.000661829
peak_2516574	rs2486360	9	133898805	G	A	0.934286	0.090465	0.960103	-4.78748	26.3305	0.559782	0.001902	0.470179	83.8548	58	43	144	7	6	133898805	11.0599	0	0.969254	0.915061	1.63124725436538e-05
peak_2516640	rs10821550	9	134072776	T	C	0.408571	0.00371	0.989768	-64.6309	300.996	0.107625	0.004184	0.530555	4.70217	33	6	117	10	10	134072776	149.513	0	0.918911	0.939445	2.33921646688987e-65
peak_2516641	rs10821545	9	134068979	T	G	0.397143	0.066537	0.949277	-9.49093	48.8523	0.404767	0.01482	0.542462	27.3411	15	10	117	9	8	134068979	22.4066	0	0.91402	0.888341	3.22901184020688e-10
peak_2516652	rs77819106	9	134099502	C	A	0.051429	0.401592	0.723145	-10.4139	53.0569	0.202058	0.002919	0.481065	25.1085	118	25	119	75	6	134099502	25.4429	0	0.917918	0.300051	3.85580188753577e-11
peak_251679	rs11598874	10	38713067	C	T	0.068571	0.948474	0.987923	-5.33299	29.7188	0.386282	0.010898	0.526205	22.4945	86	10	93	9	10	38713067	13.3154	0	0.941908	0.922933	4.64521742412246e-06
peak_2516965	rs10858304	9	134966017	T	C	0.2	0.223214	0.976994	-6.75696	33.3686	0.550367	0.002192	0.506215	59.5273	27	11	42	6	5	134966017	14.1845	0	0.961395	0.933668	1.75000268452612e-07
peak_251705	rs12762091	10	38739834	A	C	0.545714	6.12388	0.978992	-22.3114	107.243	0.387556	0.006662	0.554382	7.73858	68	38	124	18	16	38739834	51.226	0	0.938786	0.876731	4.88245867704007e-23
peak_2517083	rs539360467	9	135259187	G	C	0.282857	9.1028	0.85815	-9.57265	49.3035	0.44717	0.016273	0.448428	33.3971	77	46	122	17	13	135259187	22.0181	0	0.826038	0.535649	2.67515556882302e-10
peak_2517128	rs1571820	9	135360226	G	T	0.611429	10.2515	0.915895	-18.6677	89.4974	0.654106	0.049355	0.278539	1.43945	41	16	70	11	8	135360226	42.871	0	0.877238	0.789142	2.14929958434356e-19
peak_2517229	rs73560938	9	135516358	G	C	0.171429	0.36993	0.975757	-3.2012	17.8847	0.550139	0.000421	0.431739	55.4948	36	9	56	18	19	135516358	6.64396	0	0.915157	0.932376	0.000629218
peak_2517230	rs75682638	9	135522511	A	T	0.105714	0.697237	0.943082	-3.17112	19.1566	0.553448	0.001473	0.456527	55.8857	45	12	56	8	7	135522511	7.36372	0	0.935469	0.872338	0.000674339
peak_2517253	rs28634615	9	135548993	C	G	0.745714	0.028764	0.970711	-5.00853	28.3926	0.550221	0.007187	0.455471	17.2933	73	37	99	15	11	135548993	11.7624	0	0.916975	0.876875	9.80550912780123e-06
peak_2517357	rs35127932	9	135768702	G	A	0.151429	0.355031	0.954733	-4.57355	26.2942	0.457871	0.001868	0.48497	55.1748	69	42	105	7	7	135768702	10.6026	0	0.911537	0.889774	2.6696408842122e-05
peak_2517551	rs183405924	9	136035262	C	A	0.145714	0.072886	0.852364	-6.48043	32.8946	0.203645	0.017663	0.949957	3.48714	24	3	34	22	13	136035262	15.9226	0	0.405628	0.737526	3.30799897490695e-07
peak_2517601	rs78378925	9	136167472	G	A	0.06	8.77663	0.896828	-3.38784	20.4241	0.23858	0.01	0.5	6.3736	59	0	88	7	4	136167472	10.0645	0	NA	0.833267	0.000409411
peak_2517605	rs78378925	9	136167472	G	A	0.06	8.77663	0.896828	-11.6297	58.0326	0.191316	2.9e-05	0.486381	19.32	56	1	91	10	4	136167472	28.6644	0	0.873524	0.801903	2.34601003517607e-12
peak_2517606	rs78378925	9	136167472	G	A	0.06	8.77663	0.896828	-8.35475	41.5782	0.188775	0.01	0.5	12.6188	55	0	91	11	5	136167472	20.6259	0	NA	0.815847	4.41825595319396e-09
peak_2517607	rs78378925	9	136167472	G	A	0.06	8.77663	0.896828	-8.17317	42.3952	0.199971	0.01	0.5	9.61034	54	0	90	10	9	136167472	20.8854	0	NA	0.838745	6.71159670557446e-09
peak_2517608	rs78378925	9	136167472	G	A	0.06	8.77663	0.896828	-7.8324	40.7494	0.191612	0.005946	0.467606	7.45181	49	2	85	11	5	136167472	20.1141	0	0.883463	0.831217	1.47095601666516e-08
peak_2517609	rs78378925	9	136167472	G	A	0.06	8.77663	0.896828	-6.49205	34.7292	0.205217	0.01	0.5	9.05473	48	0	85	10	5	136167472	17.162	0	NA	0.827664	3.22067878471605e-07
peak_2517610	rs78378925	9	136167472	G	A	0.06	8.77663	0.896828	-4.74057	26.9041	0.257452	0.001433	0.51719	8.08068	45	3	85	20	14	136167472	13.0656	0	0.78548	0.79784	1.81730799913883e-05
peak_2517622	rs557077943	9	136192822	A	C	0.062857	0.456087	0.787132	-3.05927	18.0242	0.348343	0.008269	0.486347	18.9188	20	3	40	13	10	136192822	8.06046	0	0.871366	0.524128	0.000872438
peak_2517743	rs10116725	9	136635215	A	T	0.617143	0.166042	0.933847	-3.54358	18.8619	0.382769	0.026068	0.437082	12.3804	47	2	65	7	5	136635215	8.10842	0	0.929542	0.866888	0.000286034
peak_2517744	rs10870101	9	136631634	C	T	0.591429	0.670385	0.986521	-14.7241	71.4977	0.625864	0.00288	0.244476	24.6028	37	1	68	6	3	136631634	33.696	0	0.929815	0.959377	1.88754963431381e-15
peak_2517759	rs74478883	9	136697515	C	T	0.205714	8.03571	0.933659	-36.2175	169.154	0.268512	0.007966	0.34107	3.02974	27	9	60	18	16	136697515	82.7394	0	0.781363	0.728977	6.06002665621653e-37
peak_2517764	rs11145843	9	136718343	T	C	0.648571	0.000128	0.941196	-13.0059	64.4963	0.462738	0.00629	0.463705	73.6896	36	42	102	13	9	136718343	29.2287	0	0.877698	0.829699	9.86483022526121e-14
peak_251786	rs11146766	10	38816073	C	T	0.12	2.91363	0.896502	-3.3324	20.3991	0.601988	0.039432	0.568447	13.959	39	4	74	9	8	38816073	8.56396	0	0.78489	0.77299	0.000465156
peak_2517868	rs372533749	9	136948753	A	G	0.42	0.941111	0.809478	-3.92621	23.9996	0.477689	0.00208	0.491404	62.1729	62	59	123	11	6	136948753	8.77719	0	0.952861	0.475045	0.000118518
peak_251788	rs11817950	10	38816948	C	T	0.085714	1.42832	0.78802	-3.73627	22.0194	0.628413	0.071516	0.383034	12.4104	41	5	68	14	9	38816948	9.41192	0	0.629137	0.46452	0.000183542
peak_2517882	rs560201716	9	137050129	T	C	0.222857	13.9218	0.928455	-17.1445	82.3216	0.427693	0.016349	0.459349	84.5272	20	22	62	14	11	137050129	38.9795	0	0.920149	0.657818	7.1702680527033e-18
peak_2517901	rs62584557	9	137102934	A	G	0.771429	1.59049	0.8775	-3.85735	22.6104	0.531509	0.007787	0.477862	81.4675	20	32	70	13	8	137102934	8.45636	0	0.901601	0.541574	0.000138883
peak_251795	rs35361303	10	38814721	C	G	0.2	9.80878	0.946082	-3.36858	20.4247	0.592403	0.022122	0.508325	13.0193	7	5	69	10	11	38814721	8.51174	0	0.736738	0.85088	0.000427977
peak_2517970	rs112254037	9	137332318	A	G	0.125714	0.720638	0.829282	-5.44345	28.805	0.372029	0.136526	0.358976	11.6201	30	3	45	11	8	137332318	12.8858	0	0.584169	0.709418	3.60206080165635e-06
peak_251798	rs10870432	10	38834876	G	A	0.148571	0.941111	0.867035	-3.91177	22.7955	0.605803	0.109722	0.45039	12.8661	66	3	68	9	7	38834876	9.74258	0	0.782145	0.721686	0.000122526
peak_251803	rs10870432	10	38834876	G	A	0.148571	0.941111	0.867035	-3.22946	19.3437	0.607586	0.01	0.5	17.2214	44	0	54	9	5	38834876	8.07712	0	NA	0.717867	0.000589577
peak_251818	rs7068771	10	38835842	T	G	0.128571	3.08098	0.86531	-7.00671	36.2591	0.623677	0.083466	0.371233	15.8985	27	4	57	11	9	38835842	16.3378	0	0.738151	0.628129	9.84671750471441e-08
peak_2518187	rs2501559	9	137670744	T	C	0.331429	0.070289	0.97369	-4.43277	23.4636	0.549044	0.058195	0.36802	28.7692	15	7	29	11	11	137670744	9.49376	0	0.941328	0.933224	3.69169228709947e-05
peak_2518323	rs7390131	9	137785621	T	C	0.522857	0.937596	0.980627	-5.87573	29.8084	0.554034	0.079815	0.377582	30.8196	39	19	54	9	10	137785621	12.5478	0	0.736155	0.95953	1.33129454474979e-06
peak_2518542	rs10867104	9	138075140	G	C	0.091429	25.3893	0.982985	-3.50131	19.3518	0.414009	0.00115	0.511028	23.1452	4	6	29	8	5	138075140	8.07223	0	0.955653	0.95781	0.000315279
peak_2518569	rs9774830	9	138128551	T	C	0.517143	0.453975	0.95251	-4.33549	23.8781	0.410407	0.014486	0.392422	5.64032	35	5	45	7	7	138128551	10.2059	0	0.886133	0.901469	4.61857121165322e-05
peak_2518570	rs9774830	9	138128551	T	C	0.517143	0.453975	0.95251	-7.19352	36.6213	0.355853	0.008971	0.391743	8.86498	31	1	45	7	6	138128551	16.8446	0	0.45848	0.898363	6.40443436499067e-08
peak_2518585	rs9410169	9	138140810	G	A	0.534286	1.07969	0.954657	-8.86484	44.7507	0.352006	0.003592	0.402723	9.58618	14	3	61	14	14	138140810	20.6962	0	0.897704	0.889342	1.36510096197287e-09
peak_2518586	rs12380791	9	138148571	G	A	0.471429	0.016478	0.939288	-18.7006	89.3748	0.213463	0.018233	0.418065	5.25966	34	1	61	8	6	138148571	43.564	0	0.747666	0.873166	1.99271793414014e-19
peak_2518588	rs11137384	9	138139839	A	G	0.431429	1.11788	0.954225	-3.99456	21.7418	0.443799	0.027387	0.444785	24.2828	0	7	61	8	8	138139839	8.69433	0	0.890423	0.891455	0.00010126
peak_2518612	rs9410185	9	138175500	T	C	0.928571	0.043957	0.915735	-20.0513	96.0419	0.346327	0.04684	0.610011	16.2561	40	17	79	12	13	138175500	46.0435	0	0.792919	0.827121	8.8855468360667e-21
peak_2518613	rs9410189	9	138181343	G	C	0.322857	0.415947	0.730914	-4.85813	27.2859	0.559266	0.017833	0.497671	9.39524	67	22	79	21	15	138181343	11.1527	0	0.849232	0.348479	1.38633886072759e-05
peak_2518620	rs11137404	9	138180620	G	T	0.654286	2.81079	0.828208	-3.43387	19.359	0.400999	0.01	0.5	14.2566	4	0	34	10	5	138180620	8.02436	0	NA	0.620144	0.00036824
peak_2518621	rs7035745	9	138198665	A	G	0.237143	2.59595	0.85477	-3.73467	19.9396	0.643871	0.01	0.5	17.5965	28	0	32	10	5	138198665	8.7528	0	NA	0.691539	0.000184218
peak_2518641	rs62580057	9	138212510	T	C	0.602857	1.46398	0.880639	-4.40073	22.876	0.613966	0.020153	0.524622	10.7858	10	1	23	13	11	138212510	9.96388	0	0.728888	0.744661	3.97439750294709e-05
peak_2518642	rs12340415	9	138209213	C	G	0.282857	0.275892	0.841406	-6.15062	29.3935	0.238721	0.021938	0.473648	2.32389	7	1	23	16	9	138209213	14.085	0	0.677791	0.684176	7.06939421714475e-07
peak_252187	rs9794779	10	41702044	G	A	0.437143	2.12636	0.904549	-12.8284	62.9772	0.131492	0.765808	0.955237	1.67086	19	2	71	9	6	41702044	30.6536	0	0.578747	0.776069	1.48467925123879e-13
peak_252226	rs113160428	10	41861853	T	A	0.488571	2.37219	0.723598	-3.81713	23.1561	0.626219	0.681969	0.583523	0.697378	59	14	102	12	7	41861853	10.1099	0	0.723928	0.399324	0.000152359
peak_252232	rs9663161	10	41883666	G	C	0.811429	9.1028	0.861796	-10.4567	51.7347	0.691839	0.857529	0.670216	0.864267	55	14	55	15	9	41883666	24.5351	0	0.71968	0.645325	3.4942125603212e-11
peak_252300	rs76314156	10	42149245	G	A	0.151429	3.59347	0.977891	-5.55975	30.0065	0.654467	0.136977	0.431162	1.11915	33	18	64	7	6	42149245	13.5982	0	0.896921	0.894419	2.75580101653358e-06
peak_252360	rs9326498	10	42205110	A	G	0.46	9.31667	0.918393	-3.65854	18.3146	0.378079	0.01	0.5	11.3949	20	0	27	7	6	42205110	7.91304	0	NA	0.800562	0.000219511
peak_252364	rs4609560	10	42203222	G	A	0.431429	11.4671	0.938088	-14.9092	70.7239	0.200721	0.01	0.5	9.48246	7	0	30	9	7	42203222	34.6073	0	NA	0.818457	1.23266813037919e-15
peak_252365	rs4609560	10	42203222	G	A	0.431429	11.4671	0.938088	-10.6976	51.4334	0.228595	0.01	0.5	6.35098	6	0	30	7	7	42203222	24.9855	0	NA	0.827846	2.00649718924989e-11
peak_252366	rs62643785	10	42227247	T	C	0.408571	4.80404	0.894552	-17.796	83.2392	0.138316	0.01	0.5	6.20696	21	0	22	7	8	42227247	41.0677	0	NA	0.741458	1.59947213507347e-18
peak_252370	rs11528491	10	42240551	C	G	0.422857	3.59528	0.951858	-4.05443	20.2647	0.435756	0.00251	0.547469	13.9204	24	4	30	12	12	42240551	8.10439	0	0.832172	0.887221	8.82210693564862e-05
peak_252392	rs10218935	10	42246988	A	G	0.428571	3.91636	0.931574	-3.39061	16.7126	0.442687	8.2e-05	0.599013	33.283	2	1	18	11	10	42246988	6.31114	0	0.768454	0.835205	0.000406811
peak_252453	rs9733670	10	42309821	G	C	0.348571	11.1947	0.905208	-5.88595	30.7367	0.569369	0.017132	0.49319	31.1956	6	15	44	12	20	42309821	13.1175	0	0.745197	0.739559	1.30031350160092e-06
peak_252482	rs202152061	10	42359907	C	G	0.56	0.264473	0.916904	-4.42829	20.5817	0.395736	0.003541	0.178215	9.52284	25	3	44	6	6	42359907	8.79049	0	0.865465	0.84304	3.73001418581301e-05
peak_252774	rs158389	10	42645787	G	A	0.285714	0.00252	0.976148	-12.8196	59.9881	0.416496	0.002675	0.466422	10.5193	33	10	40	7	5	42645787	27.7502	0	0.963804	0.942541	1.5149654440074e-13
peak_253219	rs2503852	10	43209690	A	C	0.731429	5.60052	0.784153	-6.33587	34.1188	0.537986	0.001334	0.513302	65.903	43	51	89	12	8	43209690	14.2229	0	0.95046	0.526031	4.6145470136673e-07
peak_253670	rs10899867	10	43712261	A	G	0.365714	0.269923	0.985193	-11.5037	55.5781	0.355154	0.01648	0.420883	10.8452	43	6	78	8	6	43712261	26.1004	0	0.9195	0.967163	3.13514324011127e-12
peak_253671	rs10751332	10	43700653	C	T	0.251429	1.29592	0.971651	-4.18434	22.1069	0.45936	0.002382	0.499796	63.2403	0	14	95	7	7	43700653	8.55954	0	0.940749	0.928926	6.5412448797826e-05
peak_253967	rs187901	10	44062054	C	T	0.134286	3.42058	0.979278	-3.32182	17.833	0.547457	0.001048	0.508621	50.2538	6	7	52	6	5	44062054	6.63996	0	0.940926	0.95457	0.000476625
peak_254544	rs6593441	10	44805355	G	A	0.142857	0.128073	0.958204	-3.59092	17.7065	0.372461	0.003403	0.477009	16.4292	5	4	40	7	7	44805355	7.75681	0	0.908006	0.906953	0.000256495
peak_25483	rs559107688	1	32105413	C	A	0.165714	1.57422	0.772402	-4.55893	23.8125	0.42161	0.006577	0.404181	30.5063	12	6	26	12	9	32105413	10.0512	0	0.786432	0.498014	2.76100130747558e-05
peak_254947	rs11239408	10	45269012	C	T	0.565714	0.380851	0.964352	-3.84585	21.9685	0.437048	0.006455	0.486439	22.7935	53	13	60	8	7	45269012	8.9048	0	0.948435	0.913	0.00014261
peak_255310	rs113325959	10	45670577	T	C	0.062857	8.77663	0.983593	-7.35562	34.581	0.347093	0.01116	0.423904	21.6426	2	2	29	10	11	45670577	16.0739	0	0.747335	0.947622	4.40943286480144e-08
peak_255644	rs10825222	10	46103033	A	C	0.548571	0.716137	0.874028	-4.72736	25.7417	0.552222	0.995422	0.557992	25.7744	13	5	48	12	9	46103033	10.5566	0	0.807947	0.725573	1.87343064453768e-05
peak_255653	rs61850065	10	46128039	T	C	0.485714	0.00578	0.875546	-10.159	48.5005	0.263966	0.01	0.5	8.26167	8	0	21	9	8	46128039	23.3546	0	NA	0.758186	6.93446488974455e-11
peak_255699	rs2004049	10	46215900	T	C	0.428571	1.86132	0.974629	-6.40884	33.0307	0.342552	0.01	0.5	6.20718	15	0	43	6	6	46215900	15.2795	0	NA	0.946788	3.90081914287754e-07
peak_255700	rs1807015	10	46215842	C	T	0.337143	2.65597	0.950306	-5.12889	27.7197	0.37197	0.01	0.5	10.3004	13	0	53	6	7	46215842	12.512	0	NA	0.905485	7.43200821611246e-06
peak_255702	rs78347598	10	46224412	C	T	0.051429	0.456087	0.827037	-5.46926	30.2636	0.567728	0.001707	0.473525	39.6255	48	28	90	15	24	46224412	12.711	0	0.956219	0.64578	3.3942010259787e-06
peak_255709	rs145614013	10	46252121	T	C	0.054286	0.576619	0.895677	-7.51665	39.7604	0.65702	0.005761	0.469773	41.638	88	29	106	25	14	46252121	17.2928	0	0.916404	0.486336	3.04331203390581e-08
peak_255710	rs11817049	10	46247741	T	G	0.111429	0.535759	0.960989	-11.9678	60.2967	0.590725	0.004244	0.480673	22.0094	38	29	132	13	11	46247741	27.7773	0	0.935907	0.860696	1.07692997010564e-12
peak_255714	rs145614013	10	46252121	T	C	0.054286	0.576619	0.895677	-6.21274	34.6467	0.66083	9.6e-05	0.442923	32.1185	46	2	155	47	16	46252121	16.9983	0	0.931995	0.773567	6.1272118861143e-07
peak_255720	rs73282998	10	46262075	T	C	0.068571	2.34706	0.949999	-7.93212	39.4248	0.338971	0.006328	0.518616	12.4281	34	13	168	10	9	46262075	18.3381	0	0.892765	0.811475	1.16917200571482e-08
peak_255722	rs139997534	10	46269547	G	A	0.64	4.09117	0.884947	-15.9558	79.2665	0.554765	0.004897	0.46677	16.5251	131	96	204	25	23	46269547	36.4902	0	0.952759	0.761992	1.10715169788342e-16
peak_255724	rs4460751	10	46279254	G	T	0.671429	0.070289	0.954045	-13.865	69.7036	0.387003	0.003553	0.615741	17.9446	176	29	198	16	8	46279254	32.3434	0	0.95558	0.815056	1.36462113824061e-14
peak_255738	rs4074141	10	46291991	C	T	0.154286	5.7e-05	0.951044	-27.8059	132.87	0.565751	0.0127	0.445646	7.63841	30	95	162	13	16	46291991	63.4728	0	0.921362	0.889963	1.56355947652347e-28
peak_255771	rs201177715	10	46334533	G	A	0.417143	1.44221	0.9223	-4.18743	21.9142	0.344843	0.032323	0.491585	7.72457	0	1	44	7	7	46334533	9.97599	0	0.758498	0.833967	6.49488039603275e-05
peak_255774	rs61842890	10	46358430	C	T	0.342857	0.143916	0.909708	-3.51405	19.9202	0.406782	0.007456	0.463863	11.3006	30	3	53	12	12	46358430	8.37348	0	0.622219	0.818219	0.000306164
peak_255775	rs61842892	10	46359427	A	G	0.425714	0.234938	0.9244	-10.6382	52.4454	0.248411	0.021547	0.306026	3.68112	29	1	52	11	10	46359427	25.3582	0	0.611073	0.842399	2.30032552394496e-11
peak_255780	rs28670449	10	46368541	G	C	0.417143	1.15151	0.96405	-8.2597	41.085	0.230738	0.01	0.5	7.02047	34	0	52	6	7	46368541	20.1427	0	NA	0.919065	5.49926084440598e-09
peak_255781	rs28670449	10	46368541	G	C	0.417143	1.15151	0.96405	-32.7964	153.32	0.063263	0.01	0.5	4.54288	30	0	49	9	10	46368541	76.1095	0	NA	0.900854	1.59793092684272e-33
peak_255782	rs61842892	10	46359427	A	G	0.425714	0.234938	0.9244	-28.8773	135.353	0.076897	0.01	0.5	4.9294	8	0	48	8	11	46359427	67.1678	0	NA	0.847515	1.32639479847033e-29
peak_255783	rs11259801	10	46367746	G	T	0.334286	1.77926	0.947863	-3.95883	22.2264	0.564082	0.007272	0.444344	14.8242	24	4	46	8	8	46367746	9.06432	0	0.873136	0.857708	0.000109943
peak_255784	rs61842893	10	46359641	C	T	0.425714	0.380851	0.936121	-5.52069	29.0158	0.390751	0.03453	0.592105	12.37	2	2	42	9	9	46359641	12.916	0	0.748353	0.860048	3.01517074169718e-06
peak_255785	rs77111719	10	46375484	C	G	0.328571	2.39477	0.827007	-4.57613	23.9906	0.607506	0.00913	0.586075	11.2239	29	3	35	11	10	46375484	10.3547	0	0.777734	0.620629	2.6538002648747e-05
peak_255786	rs61842907	10	46371390	T	C	0.634286	1.09877	0.877401	-4.02932	22.0398	0.63818	0.014175	0.683889	9.35606	24	1	35	19	25	46371390	10.0768	0	0.770237	0.770237	9.34707172343743e-05
peak_255789	rs11259804	10	46375161	C	T	0.394286	15.1861	0.93776	-5.51404	28.5191	0.62004	0.075248	0.434178	16.1455	24	1	33	7	8	46375161	12.7105	0	0.839693	0.839693	3.06164958995339e-06
peak_255791	rs61842918	10	46375718	C	A	0.402857	12.3042	0.939032	-9.11165	44.6003	0.693603	0.009187	0.557189	11.4646	25	1	32	9	7	46375718	21.0784	0	0.859002	0.859002	7.73311513769731e-10
peak_255792	rs11259804	10	46375161	C	T	0.394286	15.1861	0.93776	-6.76499	33.7708	0.675883	0.01	0.5	10.1795	21	0	31	9	6	46375161	15.6652	0	NA	0.82404	1.71795181024181e-07
peak_255793	rs3894963	10	46384467	C	T	0.325714	6.53086	0.787219	-7.31433	36.1833	0.711459	0.01	0.5	7.38583	23	0	27	15	6	46384467	16.8574	0	NA	0.521679	4.84922247335629e-08
peak_255794	rs61842918	10	46375718	C	A	0.402857	12.3042	0.939032	-9.92323	47.8548	0.710524	0.01	0.5	7.30884	17	0	26	6	7	46375718	22.678	0	NA	0.837449	1.19336622980171e-10
peak_255795	rs61842918	10	46375718	C	A	0.402857	12.3042	0.939032	-7.22507	34.833	0.655441	4e-05	0.504916	7.71182	2	1	20	7	7	46375718	15.973	0	0.668082	0.836659	5.95565529705358e-08
peak_255799	rs61841534	10	46392949	G	A	0.405714	2.71497	0.924678	-6.40503	31.3217	0.685555	0.01	0.5	5.52831	6	0	18	8	11	46392949	14.4983	0	NA	0.841591	3.93522607846828e-07
peak_255800	rs61841534	10	46392949	G	A	0.405714	2.71497	0.924678	-7.48849	35.72	0.768026	0.01	0.5	2.78504	6	0	18	9	12	46392949	17.0791	0	NA	0.837284	3.24719418137036e-08
peak_255802	rs7078474	10	46389642	G	A	0.38	4.83965	0.851202	-11.3041	52.7697	0.770542	0.01	0.5	7.25493	4	0	18	9	15	46389642	25.3631	0	NA	0.675962	4.96462074069758e-12
peak_255803	rs10902790	10	46397095	G	A	0.925714	11.1253	0.918399	-3.07575	16.5085	0.627922	0.998022	0.55426	9.1276	13	2	18	8	8	46397095	7.15014	0	0.923564	0.852316	0.000839941
peak_255805	rs59339297	10	46393414	A	T	0.62	0.08229	0.865889	-3.65062	18.8729	0.672516	0.01	0.5	5.43157	6	0	16	8	9	46393414	8.64644	0	NA	0.733947	0.000223554
peak_255807	rs61841534	10	46392949	G	A	0.405714	2.71497	0.924678	-5.98372	28.953	0.643611	0.01	0.5	7.7445	2	0	14	8	10	46392949	13.0377	0	NA	0.839435	1.0381934713429e-06
peak_255812	rs4430447	10	46415615	G	A	0.942857	0.514407	0.789789	-3.61646	16.0881	0.743189	0.01	0.5	3.91477	1	0	4	8	9	46415615	7.79542	0	NA	0.603413	0.000241848
peak_255820	rs1106104	10	46423415	C	T	0.088571	0.121903	0.772489	-4.43317	21.2184	0.647814	0.01	0.5	15.5166	4	0	9	10	10	46423415	9.2224	0	NA	0.58176	3.68832432646414e-05
peak_255821	rs1592326	10	46427040	C	T	0.931429	0.014911	0.84897	-3.61425	17.6175	0.674138	0.01	0.5	8.63926	8	0	9	9	9	46427040	8.08638	0	NA	0.73019	0.000243082
peak_255825	rs4979708	10	46435010	G	A	0.648571	15.0727	0.857993	-6.89468	33.7176	0.317491	0.01	0.5	8.805	19	0	20	12	7	46435010	15.5111	0	NA	0.635932	1.27445224804704e-07
peak_255826	rs4979708	10	46435010	G	A	0.648571	15.0727	0.857993	-23.98	111.034	0.090543	0.01	0.5	3.12597	17	0	18	10	9	46435010	54.5828	0	NA	0.628384	1.04709583279321e-24
peak_255827	rs4475865	10	46439888	A	T	0.677143	12.9509	0.87513	-5.73815	27.9918	0.322709	0.01	0.5	6.92395	14	0	15	8	12	46439888	12.7646	0	NA	0.671337	1.82748279733559e-06
peak_255829	rs4246924	10	46437685	G	A	0.7	12.4244	0.870362	-3.30126	16.2495	0.373429	0.01	0.5	9.17304	6	0	9	10	8	46437685	6.83702	0	NA	0.680033	0.000499731
peak_255830	rs4475865	10	46439888	A	T	0.677143	12.9509	0.87513	-3.29951	16.2418	0.404382	0.01	0.5	13.5829	8	0	9	10	11	46439888	6.49659	0	NA	0.672919	0.000501753
peak_255831	rs4475865	10	46439888	A	T	0.677143	12.9509	0.87513	-3.4469	16.6619	0.410313	0.01	0.5	16.8367	6	0	8	10	12	46439888	6.618	0	NA	0.665541	0.000357353
peak_255832	rs4475865	10	46439888	A	T	0.677143	12.9509	0.87513	-5.58693	26.3311	0.334758	0.01	0.5	10.547	6	0	9	8	9	46439888	11.9475	0	NA	0.675461	2.58861538439642e-06
peak_255836	rs4246924	10	46437685	G	A	0.7	12.4244	0.870362	-5.05577	24.6808	0.316424	0.01	0.5	6.05319	0	0	13	10	10	46437685	11.1808	0	NA	0.671928	8.79493585457627e-06
peak_255849	rs1129839	10	46461589	G	A	0.757143	16.3831	0.959084	-3.29972	17.0608	0.685956	0.01	0.5	4.84218	7	0	27	7	9	46461589	7.94659	0	NA	0.878905	0.000501508
peak_255862	rs9330489	10	46528389	C	G	0.14	2.52	0.878862	-20.7278	93.6727	0.844418	0.368315	0.496223	1.02114	5	5	9	10	11	46528389	44.9968	0	0.688872	0.690433	1.87150426167332e-21
peak_255863	rs4543924	10	46536181	G	C	0.268571	6.75359	0.776726	-5.19058	27.1919	0.374111	0.933727	0.348679	2.6654	5	7	35	25	16	46536181	12.012	0	0.708929	0.469552	6.44791955467363e-06
peak_255876	rs2879832	10	46574362	G	C	0.934286	0.865761	0.857571	-3.51228	16.0564	0.711325	0.01	0.5	4.78308	1	0	5	8	9	46574362	7.61531	0	NA	0.718293	0.000307413
peak_255903	rs559642831	10	46647104	G	A	0.125714	0.010252	0.831948	-5.52156	22.9676	0.267658	0.01	0.5	5.1334	1	0	8	12	6	46647104	10.9716	0	NA	0.662177	3.0091375553366e-06
peak_256006	rs61846395	10	46819668	C	A	0.388571	3.6185	0.734238	-3.24244	13.9202	0.369259	0.01	0.5	5.29665	2	0	3	10	8	46819668	5.88707	0	NA	0.569798	0.00057222
peak_256030	rs61846372	10	46867189	C	T	0.331429	0.367562	0.847383	-5.05882	22.4266	0.267261	0.01	0.5	2.68118	0	0	4	9	9	46867189	10.6734	0	NA	0.717541	8.73325256493006e-06
peak_256050	rs61846368	10	46898893	A	G	0.405714	0.9434	0.784961	-6.5854	29.9959	0.270262	0.01	0.5	3.10295	4	0	6	12	10	46898893	14.1157	0	NA	0.62003	2.59774115215492e-07
peak_256563	rs200482634	10	47709914	A	G	0.2	2.7781	0.73858	-3.88861	16.7307	0.256338	0.01	0.5	2.60998	1	0	3	12	8	47709914	7.99197	0	NA	0.508572	0.000129238
peak_256568	rs201420299	10	47711854	G	A	0.26	5.92954	0.760731	-3.20811	13.3958	0.303014	0.01	0.5	3.10539	0	0	3	14	14	47711854	6.07945	0	NA	0.510462	0.00061929
peak_256571	rs3120360	10	47722568	A	G	0.068571	0.948474	0.765795	-5.16775	20.7171	0.700933	0.01	0.5	10.9969	0	0	2	11	11	47722568	9.31738	0	NA	0.592425	6.7959972177675e-06
peak_256615	rs4431967	10	47918379	G	A	0.822857	8.11029	0.964255	-3.58978	13.3591	0.364434	0.01	0.5	6.8456	0	0	1	7	7	47918379	5.54578	0	NA	0.889471	0.000257168
peak_256660	rs7914273	10	47993645	C	T	0.237143	0.457797	0.942911	-4.52669	23.5155	0.617484	0.01	0.5	10.2813	11	0	24	6	9	47993645	10.1992	0	NA	0.876522	2.97381427405175e-05
peak_256661	rs113621971	10	47988481	G	A	0.234286	3.15447	0.927119	-10.2151	49.0159	0.752133	0.111722	0.684512	4.59145	0	1	24	8	8	47988481	23.1645	0	0.677987	0.840255	6.0934485230615e-11
peak_256672	rs144032527	10	47997139	T	C	0.591429	2.3326	0.903493	-4.73075	24.3382	0.682236	0.01	0.5	5.75738	1	0	23	7	6	47997139	11.2514	0	NA	0.782498	1.85886066674901e-05
peak_256676	rs138900870	10	48031495	C	A	0.142857	0.680579	0.880642	-5.47383	26.5383	0.631633	0.00168	0.490538	10.8363	5	3	13	11	9	48031495	11.6751	0	0.661284	0.711313	3.35870794272494e-06
peak_256687	rs200715493	10	48148405	G	C	0.517143	3.13283	0.778795	-3.04635	13.0729	0.366552	0.01	0.5	5.35999	1	0	3	12	9	48148405	5.41456	0	NA	0.538743	0.000898781
peak_256930	rs4082089	10	48466513	A	C	0.931429	2.34706	0.962638	-3.70247	20.1979	0.543751	0.000731	0.495006	72.3837	88	44	99	8	4	48466513	7.77368	0	0.974045	0.910563	0.000198397
peak_256932	rs7916660	10	48466616	C	G	0.577143	11.7423	0.804619	-7.10448	37.4771	0.432101	0.003369	0.417995	62.3706	54	10	85	19	5	48466616	16.4463	0	0.90024	0.226124	7.8617999003541e-08
peak_257160	rs557199719	10	48781278	A	G	0.082857	1.22281	0.846478	-3.59016	20.8599	0.370147	2e-05	0.481084	14.7883	21	4	52	14	10	48781278	9.22384	0	0.946243	0.688052	0.000256944
peak_258	rs201161034	1	1099548	A	T	0.197143	4.64463	0.934448	-23.3476	110.839	0.781918	0.069292	0.346737	9.64855	30	3	70	10	9	1099548	53.5237	0	0.837467	0.82785	4.49189142458549e-24
peak_258183	rs61848272	10	50005269	A	T	0.211429	0.031432	0.952264	-16.1602	76.5981	0.127915	5.1e-05	0.391836	4.35851	1	1	33	8	6	50005269	38.0623	0	0.842752	0.906461	6.91474509310718e-17
peak_258196	rs7912033	10	50030052	T	C	0.8	7.34769	0.953113	-7.19584	36.9048	0.635166	0.068855	0.317615	5.32029	35	6	78	11	9	50030052	16.9674	0	0.931184	0.877929	6.37029530057304e-08
peak_258212	rs11003473	10	50043500	C	T	0.231429	0.02511	0.927065	-3.99397	20.9764	0.640586	5.6e-05	0.429395	8.29142	38	1	106	7	6	50043500	9.25441	0	0.835896	0.851155	0.000101398
peak_258217	rs11003511	10	50048804	C	T	0.357143	0.049916	0.986514	-3.71447	20.8135	0.601599	0.001089	0.321259	22.073	43	2	108	55	32	50048804	9.31836	0	0.911585	0.967807	0.00019299
peak_258225	rs4042941	10	50049840	T	C	0.234286	0.135031	0.979909	-5.8084	29.6699	0.289067	0.016732	0.457876	6.27775	28	5	123	10	8	50049840	14.0248	0	0.65342	0.936935	1.5545443347652e-06
peak_258226	rs11003580	10	50053283	G	C	0.38	1.56816	0.972185	-53.3786	249.394	0.356397	0.012411	0.365789	16.9825	60	30	130	12	13	50053283	122.209	0	0.900176	0.918193	4.1816988011262e-54
peak_258242	rs12571765	10	50064309	G	A	0.148571	0.265872	0.982683	-8.50309	41.2146	0.346619	0.000654	0.522209	17.9119	56	3	91	9	9	50064309	19.304	0	0.830941	0.954908	3.13988732228499e-09
peak_258243	rs2338056	10	50057884	A	G	0.151429	0.355031	0.992893	-29.9114	138.32	0.332373	0.001595	0.498825	24.4396	0	8	81	9	9	50057884	67.1054	0	0.89668	0.974443	1.22625611132983e-30
peak_258259	rs61856724	10	50094033	G	A	0.282857	6.8262	0.775028	-6.89483	32.5558	0.304844	0.01	0.5	11.1917	1	0	11	13	11	50094033	15.3677	0	NA	0.624696	1.27399876734863e-07
peak_258893	rs56233543	10	50701633	C	T	0.685714	0.233126	0.960487	-3.46713	18.8606	0.346496	0.01	0.5	8.15891	14	0	35	7	5	50701633	8.40183	0	NA	0.909432	0.000341093
peak_258901	rs61857103	10	50710453	T	C	0.205714	0.031432	0.952222	-3.15667	17.335	0.344994	0.01	0.5	4.17001	22	0	49	7	6	50710453	7.80032	0	NA	0.892596	0.000697151
peak_258926	rs74638595	10	50755018	A	G	0.44	0.054893	0.951298	-3.31959	18.6061	0.451005	0.03686	0.501148	31.8983	0	6	90	7	7	50755018	7.0928	0	0.893692	0.898345	0.000479079
peak_258935	rs10994392	10	50771059	A	C	0.448571	0.264473	0.977203	-6.18891	30.1488	0.40177	0.017754	0.370188	12.7666	10	2	94	7	6	50771059	13.3513	0	0.800495	0.950413	6.47274295654957e-07
peak_258937	rs4935005	10	50780772	C	G	0.708571	5.06155	0.840936	-7.07951	35.0024	0.380515	0.003116	0.525953	26.5357	52	1	93	7	6	50780772	15.8458	0	0.946364	0.740624	8.32709873405501e-08
peak_2591	rs12743146	1	5282313	A	G	0.337143	0.40933	0.974308	-4.45012	27.6814	0.529315	0.003085	0.504049	86.1439	111	40	248	8	7	5282313	10.9398	0	0.949923	0.941615	3.54713366746074e-05
peak_2597	rs138428240	1	5295380	T	C	0.277143	1.74195	0.807902	-7.60999	40.6088	0.341787	0.003143	0.540194	14.6847	101	6	132	11	6	5295380	18.9373	0	0.873672	0.531874	2.45475279844252e-08
peak_260062	rs11000063	10	51909586	G	A	0.16	0.82831	0.903994	-10.4903	52.8756	0.256269	0.004827	0.457172	8.66765	48	12	91	17	10	51909586	25.2957	0	0.867578	0.759814	3.23377213754925e-11
peak_260186	rs28868288	10	52036597	C	G	0.102857	4.09741	0.925818	-3.75333	22.6753	0.575109	0.004052	0.430048	34.89	57	11	92	10	7	52036597	9.39721	0	0.915947	0.856259	0.000176468
peak_2602	rs6695368	1	5304019	A	G	0.411429	0.760221	0.959226	-5.06929	28.3453	0.414514	0.019884	0.473852	18.8726	39	3	84	9	6	5304019	12.3873	0	0.825993	0.923097	8.5253433282276e-06
peak_260371	rs1194508	10	52254274	C	T	0.234286	0.156878	0.915752	-11.518	54.047	0.158534	0.01	0.5	4.00765	11	0	23	9	9	52254274	26.7501	0	NA	0.811819	3.0336499827468e-12
peak_260409	rs11001510	10	52302156	A	C	0.402857	1.92869	0.938327	-5.79282	29.1335	0.394621	0.015572	0.505216	5.4284	18	13	47	11	11	52302156	12.791	0	0.807518	0.848601	1.61132540624911e-06
peak_260838	rs2165812	10	52754133	G	A	0.182857	0.18554	0.974936	-3.49543	18.8904	0.555394	0.001434	0.470725	44.0951	108	12	117	8	6	52754133	7.28045	0	0.908487	0.935835	0.000319574
peak_261085	rs72800377	10	53030580	G	A	0.194286	0.085557	0.96327	-12.463	57.5049	0.171132	0.01	0.5	7.15998	41	0	50	8	6	53030580	28.5702	0	NA	0.922251	3.44333790257044e-13
peak_261086	rs11003335	10	53022325	G	T	0.197143	0.146505	0.951931	-24.4173	112.575	0.106382	3.8e-05	0.495697	8.51117	17	1	53	11	7	53022325	56.0404	0	0.622616	0.907255	3.82575043320686e-25
peak_261087	rs11003335	10	53022325	G	T	0.197143	0.146505	0.951931	-21.3777	99.0451	0.111169	0.01	0.5	10.6147	16	0	52	9	7	53022325	49.4659	0	NA	0.898298	4.19090382271524e-22
peak_261088	rs12360114	10	53029871	A	C	0.194286	0.085557	0.947394	-13.3626	62.4383	0.157324	4.4e-05	0.376634	5.71138	34	1	51	9	6	53029871	30.9359	0	0.809486	0.887649	4.33950944647476e-14
peak_261089	rs77735476	10	53030531	A	G	0.194286	0.085557	0.963269	-14.3833	65.6884	0.167138	0.01	0.5	7.34027	37	0	51	9	6	53030531	32.5117	0	NA	0.912637	4.13739575476856e-15
peak_261090	rs12360114	10	53029871	A	C	0.194286	0.085557	0.947394	-15.4226	70.4299	0.144188	0.01	0.5	8.92996	33	0	51	8	8	53029871	35.0982	0	NA	0.887748	3.77954590592683e-16
peak_261091	rs75309330	10	53030571	C	G	0.194286	0.085557	0.963262	-33.8558	155.693	0.085212	2e-05	0.543801	13.9448	36	2	50	10	11	53030571	77.6447	0	0.852385	0.908697	1.39373584515496e-34
peak_261092	rs77735476	10	53030531	A	G	0.194286	0.085557	0.963269	-18.9937	87.1074	0.133291	0.01	0.5	7.67986	31	0	47	9	7	53030531	43.2655	0	NA	0.913427	1.01465797270406e-19
peak_261093	rs11003335	10	53022325	G	T	0.197143	0.146505	0.951931	-19.5715	90.2221	0.125936	0.020735	0.493786	5.92153	7	2	49	13	10	53022325	44.7352	0	0.573176	0.899449	2.68226604765898e-20
peak_261513	rs444186	10	53574406	A	G	0.614286	0.251809	0.892458	-13.2428	66.4952	0.61662	0.011298	0.385014	14.6609	161	27	163	22	27	53574406	30.9377	0	0.888382	0.747687	5.71722837266219e-14
peak_261581	rs7080855	10	53653950	G	C	0.417143	1.52518	0.943813	-4.37852	24.9201	0.407771	1.8e-05	0.53624	12.1001	19	3	70	5	5	53653950	10.799	0	0.879247	0.892951	4.18289150997325e-05
peak_261583	rs9415290	10	53650341	A	G	0.597143	1.5873	0.947798	-3.50073	19.4378	0.674453	0.01	0.5	5.56271	11	0	73	6	6	53650341	8.99173	0	NA	0.883859	0.000315697
peak_261932	rs11004065	10	54099490	C	G	0.394286	5.81219	0.882069	-3.7477	21.3117	0.407586	0.006246	0.574857	10.7526	22	4	67	11	9	54099490	8.96575	0	0.913812	0.802999	0.000178772
peak_261969	rs9787578	10	54131916	G	T	0.231429	0.326214	0.958723	-9.38388	44.8818	0.22627	0.011544	0.44454	7.08827	19	2	47	9	8	54131916	21.9751	0	0.747035	0.915527	4.13158850737889e-10
peak_262270	rs11004352	10	54533610	A	G	0.148571	0.265872	0.918057	-3.68427	22.5107	0.415916	0.004203	0.470962	27.9734	17	13	99	10	6	54533610	9.5125	0	0.872283	0.81772	0.000206887
peak_262380	rs35651658	10	54693306	G	A	0.057143	8.77663	0.772949	-3.06728	18.1523	0.65145	0.01	0.5	18.0737	26	0	42	11	6	54693306	7.86003	0	NA	0.64802	0.000856495
peak_262381	rs35651658	10	54693306	G	A	0.057143	8.77663	0.772949	-5.86895	30.5237	0.682653	0.002814	0.457335	20.9337	23	1	41	11	6	54693306	13.9558	0	0.813087	0.615476	1.35223477045576e-06
peak_262385	rs35651658	10	54693306	G	A	0.057143	8.77663	0.772949	-3.73551	21.0919	0.656122	0.002019	0.503034	22.0824	18	1	42	12	9	54693306	9.2866	0	0.790028	0.621374	0.000183862
peak_262401	rs4935120	10	54708386	A	G	0.151429	0.029803	0.962042	-6.1577	29.9879	0.286037	0.01	0.5	7.95348	3	0	234	6	7	54708386	14.3508	0	NA	0.915297	6.9549772670343e-07
peak_262420	rs56077332	10	54753905	T	G	0.528571	8.53142	0.951528	-7.65467	37.8715	0.330652	0.005025	0.589659	3.91357	46	5	90	9	7	54753905	17.5945	0	0.865463	0.910907	2.21475924131606e-08
peak_262564	rs61854551	10	54932849	G	T	0.271429	0.179108	0.947774	-12.2946	59.3072	0.357067	0.002492	0.501821	20.0297	56	3	57	8	6	54932849	28.0011	0	0.838481	0.893515	5.07500041851755e-13
peak_2633	rs11585487	1	5329736	A	G	0.514286	0.442981	0.984205	-3.47931	19.4725	0.391742	1.8e-05	0.550531	12.7804	12	2	58	6	6	5329736	8.43086	0	0.90939	0.966371	0.00033166
peak_264176	rs1319526	10	57083825	T	C	0.351429	6.37481	0.961684	-11.0223	53.7673	0.757922	0.217241	0.11891	2.40156	27	7	94	8	9	57083825	25.803	0	0.94317	0.899619	9.50004352852742e-12
peak_264451	rs4519016	10	57437389	C	T	0.591429	0.550662	0.944628	-3.80098	20.9201	0.417	0.002188	0.560679	17.0296	33	4	35	11	11	57437389	8.64108	0	0.877521	0.890388	0.000158132
peak_26448	rs4614223	1	33056075	G	T	0.3	2.34046	0.95356	-6.78909	32.7589	0.326841	0.01	0.5	6.33143	16	0	21	6	5	33056075	15.2948	0	NA	0.915437	1.6251988647994e-07
peak_264755	rs1960157	10	57779151	G	A	0.705714	1.31935	0.97677	-3.07252	19.0309	0.452935	0.000242	0.512592	44.1346	20	14	99	8	7	57779151	7.23762	0	0.959908	0.93789	0.000846223
peak_264947	rs56978680	10	57990582	T	C	0.88	0.017416	0.910927	-12.9546	64.7264	0.694545	0.005632	0.437709	16.421	113	28	130	30	13	57990582	30.3436	0	0.888014	0.604371	1.11009310403925e-13
peak_265273	rs2790189	10	58282816	A	G	0.288571	0.276139	0.976664	-5.82004	27.5058	0.417772	0.001704	0.522773	18.088	26	5	47	5	6	58282816	11.8898	0	0.948262	0.942162	1.51340890305875e-06
peak_265610	rs10826206	10	58624787	T	A	0.62	0.08229	0.950786	-3.20075	16.4508	0.44895	0.062209	0.370684	31.7257	39	13	49	8	9	58624787	6.16495	0	0.867873	0.89528	0.000629876
peak_266107	rs11006361	10	59068538	C	T	0.082857	0.631038	0.964742	-3.07335	12.5884	0.584959	0.005257	0.368457	28.8623	0	1	14	7	7	59068538	4.76864	0	0.808071	0.918444	0.000844598
peak_266584	rs34414463	10	59605523	G	A	0.082857	2.73438	0.943682	-15.3967	73.9864	0.119597	0.003154	0.469281	11.9972	40	2	51	10	9	59605523	36.9711	0	0.936893	0.880598	4.01149942419041e-16
peak_266585	rs34414463	10	59605523	G	A	0.082857	2.73438	0.943682	-50.8372	236.168	0.064599	0.003181	0.532339	27.9028	39	6	54	11	7	59605523	117.494	0	0.87336	0.883456	1.45466936570252e-51
peak_26665	rs112114521	1	33335999	T	G	0.111429	1.36525	0.738342	-3.42188	19.5684	0.37507	0.013605	0.428037	15.9545	21	4	39	13	7	33335999	8.50839	0	0.775784	0.428254	0.000378544
peak_266769	rs4948363	10	59774388	C	T	0.26	0.106343	0.963902	-4.1072	20.343	0.42992	0.0135	0.37295	24.6103	63	7	72	14	13	59774388	8.30911	0	0.813912	0.915414	7.81271452558572e-05
peak_266809	rs10994023	10	59803219	A	G	0.082857	1.32325	0.932378	-3.34791	17.7027	0.605988	0.001142	0.484856	26.6184	24	3	53	8	8	59803219	7.36619	0	0.902649	0.831085	0.000448841
peak_267065	rs2893823	10	60041226	A	G	0.194286	1.59644	0.932468	-3.59081	21.6886	0.569251	3.1e-05	0.45432	38.987	44	6	80	24	8	60041226	8.53583	0	0.820952	0.874498	0.000256559
peak_268	rs4970355	1	1107673	A	G	0.217143	2.77867	0.984447	-10.7965	50.8973	0.207512	0.004425	0.443298	4.8869	35	1	83	8	6	1107673	25.0305	0	0.870484	0.960673	1.59754747780799e-11
peak_269118	rs10994992	10	61978322	T	A	0.108571	0.001254	0.92915	-3.4496	15.3614	0.566857	0.01	0.5	49.7588	2	0	8	9	9	61978322	5.77948	0	NA	0.846392	0.000355139
peak_269907	rs224148	10	62726879	T	C	0.525714	1.39463	0.968515	-3.24464	14.8039	0.441999	3.4e-05	0.470799	35.0866	13	1	25	5	6	62726879	5.48618	0	0.916632	0.924742	0.000569322
peak_270040	rs10822062	10	62837761	G	A	0.44	0.229283	0.96254	-3.21375	18.1299	0.542496	0.001229	0.495122	40.6052	46	6	52	9	10	62837761	6.74652	0	0.927484	0.925072	0.000611291
peak_270187	rs4746751	10	62943574	G	A	0.06	0.712992	0.971051	-6.33865	31.7552	0.27968	0.023322	0.408004	8.42055	14	6	78	12	13	62943574	15.1318	0	0.911472	0.900635	4.58507167858661e-07
peak_270793	rs12257258	10	63454940	A	G	0.114286	4.10868	0.954608	-3.59323	17.0693	0.597127	0.01	0.5	35.4611	6	0	25	7	5	63454940	6.97684	0	NA	0.91404	0.000255137
peak_27106	rs6674740	1	33836805	A	G	0.745714	0.074413	0.975582	-8.07825	41.002	0.416381	0.004714	0.537851	23.6871	102	18	125	9	9	33836805	18.3797	0	0.970696	0.939553	8.35125222558465e-09
peak_27107	rs2358516	1	33837370	A	G	0.754286	0.230829	0.984291	-3.24064	18.5709	0.445271	0.003648	0.530688	35.5947	85	10	122	9	8	33837370	7.11902	0	0.945042	0.96003	0.000574592
peak_271114	rs11598723	10	63747664	A	G	0.248571	0.686443	0.988668	-21.5323	102.612	0.124811	0.01	0.5	10.5784	29	0	72	7	6	63747664	51.1098	0	NA	0.967846	2.93556710774664e-22
peak_271115	rs11598723	10	63747664	A	G	0.248571	0.686443	0.988668	-17.2468	82.8575	0.112487	0.005416	0.482871	5.05932	29	1	72	8	6	63747664	41.3429	0	0.733429	0.964937	5.66442591455521e-18
peak_272687	rs1902369	10	65544251	T	C	0.26	0.833004	0.927027	-24.6978	115.793	0.118558	0.00678	0.469719	10.7582	10	1	38	8	5	65544251	57.5732	0	0.748492	0.849654	2.00520392484827e-25
peak_272688	rs10822591	10	65557873	T	G	0.208571	0.035231	0.854426	-8.07016	39.5372	0.23561	0.005404	0.44245	4.24322	23	1	28	10	7	65557873	19.0862	0	0.752598	0.701444	8.50831192336933e-09
peak_272689	rs10822591	10	65557873	T	G	0.208571	0.035231	0.854426	-3.58763	19.0927	0.414446	9.3e-05	0.610326	24.9703	23	1	28	7	5	65557873	7.93005	0	0.740751	0.720748	0.000258449
peak_273588	rs75744217	10	66696876	C	T	0.085714	0.344875	0.893602	-3.10588	20.9474	0.423336	0.001755	0.493026	21.4481	142	16	166	12	10	66696876	8.6144	0	0.949366	0.778024	0.000783642
peak_27463	rs28820324	1	34251736	G	C	0.657143	6.58721	0.936075	-3.90335	20.6023	0.425753	0.066507	0.605181	17.2776	43	5	63	12	11	34251736	8.4089	0	0.728577	0.837806	0.000124925
peak_275062	rs7894139	10	68209889	C	T	0.465714	4.46539	0.96579	-3.14189	17.2156	0.383102	5.1e-05	0.44059	9.15513	8	1	57	5	5	68209889	7.40224	0	0.946589	0.917946	0.000721291
peak_275129	rs2120902	10	68260465	T	C	0.145714	0.188899	0.989575	-3.75625	16.992	0.315933	0.01	0.5	6.13361	12	0	67	6	5	68260465	7.95226	0	NA	0.966125	0.000175289
peak_275737	rs10998403	10	68723317	G	A	0.051429	0.692776	0.948156	-4.61375	25.7616	0.270971	0.006536	0.446063	7.9505	61	10	63	13	7	68723317	12.0429	0	0.869819	0.847885	2.43362841078158e-05
peak_27606	rs35936887	1	34409545	T	C	0.491429	1.27766	0.966781	-3.50531	20.9712	0.404667	0.01	0.5	18.0701	64	0	67	6	6	34409545	8.95511	0	NA	0.933202	0.000312383
peak_276187	rs55955202	10	69087559	G	A	0.417143	0.674687	0.709199	-3.51318	21.1438	0.439304	0.003747	0.408067	22.7479	42	9	72	12	12	69087559	8.38786	0	0.773684	0.279057	0.000306775
peak_27647	rs11577766	1	34437098	G	T	0.085714	5.33052	0.925418	-3.61452	19.8329	0.388551	0.001033	0.442053	20.0072	33	6	59	9	7	34437098	8.52121	0	0.912952	0.834518	0.00024293
peak_276600	rs369008163	10	69521275	T	C	0.08	1.03598	0.836852	-3.61213	20.8387	0.352585	1.5e-05	0.468047	17.1036	32	3	78	9	6	69521275	9.36563	0	0.85684	0.654034	0.00024427
peak_276601	rs12785161	10	69519828	G	A	0.094286	0.238924	0.914564	-3.65515	20.7485	0.249106	0.01	0.5	4.24205	25	0	77	7	5	69519828	10.1187	0	NA	0.832231	0.000221234
peak_276602	rs10998840	10	69515607	C	T	0.091429	0.040149	0.915923	-6.18221	32.0055	0.207548	0.01	0.5	6.54533	9	0	78	8	6	69515607	15.7891	0	NA	0.829803	6.57345781039337e-07
peak_276603	rs12220453	10	69532469	C	A	0.091429	0.238924	0.954646	-8.06481	41.7252	0.208221	0.01	0.5	8.08429	74	0	82	7	3	69532469	20.515	0	NA	0.909143	8.61376529744361e-09
peak_276606	rs12771914	10	69534069	A	G	0.091429	0.238924	0.960039	-8.3965	42.0314	0.194889	0.001249	0.489487	7.1383	74	2	84	9	4	69534069	20.7134	0	0.908489	0.887971	4.01330992582365e-09
peak_276607	rs369008163	10	69521275	T	C	0.08	1.03598	0.836852	-8.96657	43.9946	0.191478	0.003597	0.455604	9.74361	15	3	87	9	5	69521275	21.6528	0	0.923965	0.699844	1.08002073435631e-09
peak_276608	rs4746859	10	69537204	G	T	0.091429	0.344875	0.934943	-54.1333	250.738	0.059032	0.00079	0.495662	16.5056	82	14	91	15	8	69537204	124.522	0	0.927183	0.807248	7.357206187128e-55
peak_276713	rs2812526	10	69688644	G	A	0.56	0.562609	0.936005	-3.22964	20.3047	0.525543	0.00176	0.50035	39.4136	107	50	143	7	7	69688644	7.22321	0	0.92353	0.847645	0.00058933
peak_276738	rs12781794	10	69712312	A	C	0.248571	0.686443	0.969975	-4.48236	23.1252	0.529591	0.002239	0.502179	98.8825	39	25	63	7	8	69712312	8.71847	0	0.921816	0.887083	3.2933765071793e-05
peak_277513	rs4747077	10	70696644	G	A	0.648571	2.69877	0.978717	-6.11468	32.5973	0.320546	0.01	0.5	5.06527	74	0	78	5	4	70696644	15.0763	0	NA	0.947147	7.67933581378475e-07
peak_277515	rs56375614	10	70684421	G	A	0.197143	0.146505	0.989032	-105.168	485.29	0.057095	0.002401	0.485449	26.642	29	10	89	12	7	70684421	241.22	0	0.885958	0.933784	6.78531148219904e-106
peak_277573	rs113942817	10	70797729	A	G	0.26	3.46774	0.846559	-3.32976	20.4132	0.414791	0.003614	0.291066	40.5259	45	4	75	12	8	70797729	8.55954	0	0.820988	0.586624	0.000467989
peak_277716	rs16928208	10	70979560	T	C	0.111429	0.801815	0.963274	-3.16131	19.8004	0.439141	0.002105	0.492991	57.8863	24	10	129	6	7	70979560	7.95046	0	0.958977	0.910792	0.000689749
peak_277880	rs61851316	10	71315602	G	A	0.202857	0.139359	0.973018	-7.76088	39.6152	0.556795	0.003058	0.479083	38.5368	62	14	83	7	5	71315602	17.3122	0	0.937412	0.933988	1.73426369464726e-08
peak_278146	rs7923686	10	71863415	G	A	0.12	0.138561	0.969342	-4.32052	22.4512	0.403938	0.021979	0.437475	19.8486	16	4	73	9	10	71863415	9.64105	0	0.895496	0.907333	4.78055666115964e-05
peak_278150	rs11814988	10	71878338	G	A	0.177143	0.612065	0.947552	-7.07157	34.7187	0.359223	3.4e-05	0.510978	15.6647	40	1	82	7	5	71878338	16.0673	0	0.949696	0.903135	8.48065760275553e-08
peak_278374	rs1271352	10	72120916	A	C	0.368571	0.007505	0.953054	-3.07044	16.2103	0.417336	0.01	0.5	22.7045	4	0	15	6	5	72120916	6.57553	0	NA	0.90106	0.000850283
peak_27842	rs12135521	1	34633834	C	T	0.194286	0.770822	0.979301	-20.9095	100.146	0.109482	1.7e-05	0.430751	4.88274	29	3	87	8	6	34633834	49.7485	0	0.849746	0.944296	1.23178900828758e-21
peak_27843	rs10914999	1	34631596	A	G	0.202857	0.453337	0.958854	-12.7586	61.8792	0.145284	3.4e-05	0.506176	3.53072	18	1	85	8	6	34631596	30.6671	0	0.8531	0.911993	1.74350163227153e-13
peak_27844	rs10914999	1	34631596	A	G	0.202857	0.453337	0.958854	-6.75854	35.2822	0.182802	0.01	0.5	2.48925	17	0	87	6	6	34631596	17.4992	0	NA	0.917221	1.74366744352669e-07
peak_27845	rs12123659	1	34629902	G	A	0.188571	1.18152	0.95656	-6.84313	35.0152	0.194088	0.01	0.5	4.07073	6	0	86	7	5	34629902	17.3685	0	NA	0.906344	1.43506542163637e-07
peak_27846	rs12123659	1	34629902	G	A	0.188571	1.18152	0.95656	-4.69815	24.8168	0.221839	4.4e-05	0.480727	2.29925	3	1	83	7	4	34629902	12.2049	0	0.908583	0.907206	2.00378129954839e-05
peak_27847	rs12135521	1	34633834	C	T	0.194286	0.770822	0.979301	-10.7373	52.2122	0.160461	0.01	0.5	5.80762	21	0	83	6	6	34633834	26.0373	0	NA	0.954384	1.83125773792309e-11
peak_27848	rs12135521	1	34633834	C	T	0.194286	0.770822	0.979301	-17.7824	85.3833	0.107757	0.01	0.5	4.60152	20	0	88	7	5	34633834	42.5464	0	NA	0.951165	1.65028607599548e-18
peak_27849	rs12135521	1	34633834	C	T	0.194286	0.770822	0.979301	-36.4952	171.524	0.061756	0.000958	0.465867	8.60078	19	2	93	11	5	34633834	85.2071	0	0.847957	0.909533	3.1970547419922e-37
peak_27850	rs12135521	1	34633834	C	T	0.194286	0.770822	0.979301	-20.7571	99.5399	0.122266	6.3e-05	0.510425	5.19103	15	1	91	11	11	34633834	49.2885	0	0.815352	0.947082	1.74946614218236e-21
peak_27851	rs4653072	1	34651018	T	A	0.24	0.001099	0.977716	-26.8735	127.549	0.124804	4.1e-05	0.461136	7.16768	93	1	95	8	3	34651018	63.1305	0	0.917691	0.949889	1.33827238170759e-27
peak_27852	rs10915007	1	34650654	T	C	0.197143	0.600819	0.970907	-16.1752	78.7125	0.137917	5.3e-05	0.478385	7.87907	86	1	93	9	9	34650654	39.087	0	0.824988	0.940866	6.68091153807286e-17
peak_27853	rs4653072	1	34651018	T	A	0.24	0.001099	0.977716	-24.2388	115.471	0.127568	2.4e-05	0.575042	7.23002	88	1	93	9	4	34651018	57.1844	0	0.917057	0.943968	5.77023015178639e-25
peak_27854	rs12135521	1	34633834	C	T	0.194286	0.770822	0.979301	-27.3704	129.713	0.081793	5.1e-05	0.415924	6.85389	1	1	90	14	5	34633834	64.5317	0	0.826443	0.943698	4.26143239775893e-28
peak_27855	rs4653072	1	34651018	T	A	0.24	0.001099	0.977716	-36.543	171.656	0.085498	0.004629	0.544878	9.16659	80	1	89	9	12	34651018	85.2254	0	0.849065	0.946885	2.86389947470805e-37
peak_27856	rs4653072	1	34651018	T	A	0.24	0.001099	0.977716	-10.707	53.6272	0.18536	4.1e-05	0.463639	4.1089	69	1	81	7	6	34651018	26.395	0	0.836787	0.952723	1.9632722158074e-11
peak_27857	rs10915007	1	34650654	T	C	0.197143	0.600819	0.970907	-28.0697	132.7	0.076236	1.6e-05	0.468804	8.29757	65	2	81	13	6	34650654	65.9502	0	0.839287	0.90375	8.5173877530603e-29
peak_27858	rs4653072	1	34651018	T	A	0.24	0.001099	0.977716	-10.4146	52.1273	0.182357	0.01	0.5	4.17717	60	0	74	7	6	34651018	25.7285	0	NA	0.949296	3.84922826348129e-11
peak_27859	rs10915007	1	34650654	T	C	0.197143	0.600819	0.970907	-17.6363	84.9103	0.228095	0.008104	0.565884	12.9371	57	1	74	8	6	34650654	41.6343	0	0.933473	0.937367	2.31031650531802e-18
peak_278986	rs2921446	10	72691727	C	A	0.682857	1.09824	0.973156	-3.13483	16.2733	0.550354	0.005268	0.408272	24.5094	6	3	16	14	13	72691727	6.10334	0	0.857548	0.930824	0.000733104
peak_27974	rs4653093	1	34797751	G	A	0.165714	0.974789	0.964764	-4.6799	25.3241	0.458644	0.001289	0.495249	57.8847	82	20	93	7	7	34797751	10.1877	0	0.971307	0.913142	2.08978872207967e-05
peak_280602	rs11817132	10	74151197	G	C	0.117143	2.73728	0.868755	-3.21122	17.1869	0.440607	0.00206	0.561222	15.4917	20	5	47	6	5	74151197	6.62951	0	0.928462	0.734403	0.00061486
peak_280731	rs10824137	10	74273396	T	C	0.525714	4.04549	0.977402	-3.03755	16.9415	0.435991	4.3e-05	0.539783	22.3044	21	1	39	4	4	74273396	6.60893	0	0.955563	0.956304	0.000917165
peak_281812	rs1259578	10	75332268	A	G	0.334286	0.279261	0.94116	-3.34132	16.6552	0.574751	1.4e-05	0.518423	20.3717	8	3	42	5	4	75332268	6.62613	0	0.940353	0.878597	0.000455701
peak_282458	rs1359037	10	75930996	T	C	0.811429	0.476111	0.867286	-3.42159	16.983	0.42064	9.2e-05	0.500644	31.2424	12	1	15	27	18	75930996	7.64162	0	0.690832	0.729178	0.000378797
peak_284180	rs2719995	10	77562344	C	T	0.445714	0.054893	0.94466	-4.82467	24.4728	0.563075	0.001915	0.463309	22.8035	38	4	44	6	6	77562344	10.0793	0	0.948464	0.884725	1.4973825513876e-05
peak_284181	rs2670107	10	77559080	T	C	0.445714	0.009698	0.966596	-4.60766	23.2409	0.562643	1.5e-05	0.483541	22.3484	27	2	47	5	5	77559080	9.50224	0	0.952479	0.927073	2.46797012261714e-05
peak_284182	rs2670107	10	77559080	T	C	0.445714	0.009698	0.966596	-5.48246	29.0573	0.559769	0.001769	0.505485	22.0895	27	11	54	7	5	77559080	12.2041	0	0.925442	0.924156	3.2926230421248e-06
peak_285191	rs10762802	10	78775507	C	T	0.18	0.064951	0.976164	-3.50599	19.7114	0.536384	0.006268	0.471418	53.6925	41	16	69	8	8	78775507	7.26678	0	0.918997	0.943724	0.000311893
peak_285378	rs10824745	10	79334722	T	A	0.757143	0.017461	0.967991	-3.96237	20.3147	0.349404	0.01	0.5	6.27429	26	0	46	4	5	79334722	9.0134	0	NA	0.929818	0.000109051
peak_285415	rs11002978	10	79426473	C	A	0.414286	0.402183	0.89695	-6.27316	33.6784	0.448529	0.002087	0.492628	16.4016	54	10	82	7	7	79426473	14.3338	0	0.890655	0.782735	5.33143453563424e-07
peak_285418	rs145769454	10	79430685	A	C	0.174286	6.90444	0.829823	-5.73134	30.9468	0.393973	0.015791	0.370583	27.2961	27	5	70	12	10	79430685	14.0345	0	0.724684	0.589232	1.85634678280079e-06
peak_285465	rs3867202	10	79509007	G	A	0.142857	2.52	0.963987	-3.44189	18.5703	0.250023	0.01	0.5	3.52661	32	0	42	6	7	79509007	9.10527	0	NA	0.909258	0.000361501
peak_285477	rs1149758	10	79533812	A	G	0.285714	0.072886	0.954999	-4.63837	23.5085	0.312839	0.01	0.5	5.39975	71	0	76	6	7	79533812	11.0195	0	NA	0.903808	2.29948959305187e-05
peak_285478	rs1250949	10	79531140	G	C	0.242857	0.910784	0.973184	-22.0067	104.883	0.133293	0.003884	0.478452	8.16462	64	2	76	9	12	79531140	51.9844	0	0.935099	0.92932	9.84582264355364e-23
peak_285479	rs1149761	10	79535853	G	A	0.28	0.295826	0.977556	-7.23569	37.8223	0.376776	0.009027	0.463908	15.3568	72	5	75	10	9	79535853	17.3718	0	0.894973	0.942312	5.81178294154998e-08
peak_285480	rs1149758	10	79533812	A	G	0.285714	0.072886	0.954999	-3.25637	20.1402	0.418434	0.009414	0.519293	16.8189	62	8	77	8	8	79533812	8.35356	0	0.888781	0.898913	0.00055415
peak_285490	rs61860507	10	79541067	A	G	0.057143	0.36157	0.958872	-3.06684	17.7617	0.240295	0.01	0.5	4.06363	62	0	67	6	5	79541067	8.74194	0	NA	0.887778	0.000857359
peak_285492	rs1250948	10	79531598	C	A	0.391429	0.141919	0.965295	-7.71149	39.7113	0.310053	2.8e-05	0.662065	8.23156	29	1	66	5	8	79531598	18.8426	0	0.932439	0.933279	1.94316244150733e-08
peak_285524	rs2271788	10	79560383	C	G	0.157143	0.355031	0.971667	-5.9585	32.9102	0.543275	0.002117	0.448365	68.7969	58	35	114	8	6	79560383	13.836	0	0.962252	0.9239	1.10026528970946e-06
peak_285563	rs4253524	10	79613426	G	C	0.551429	0.979351	0.968869	-13.0364	63.9374	0.428914	0.001876	0.380624	30.4549	43	16	91	7	9	79613426	29.6032	0	0.895387	0.936725	9.19672569399547e-14
peak_285595	rs369713344	10	79696413	A	G	0.242857	0.200336	0.977104	-3.30137	17.4963	0.40263	2.4e-05	0.380561	19.1928	148	2	151	5	6	79696413	7.4044	0	0.910678	0.941046	0.000499607
peak_285610	rs2913146	10	79695724	G	C	0.434286	2.79716	0.970081	-16.828	80.0642	0.211206	0.01	0.5	4.68391	6	0	41	9	6	79695724	39.0337	0	NA	0.935087	1.48596777969427e-17
peak_285611	rs2913146	10	79695724	G	C	0.434286	2.79716	0.970081	-12.8173	61.7473	0.338964	0.021988	0.400634	11.3274	3	2	39	10	7	79695724	29.3381	0	0.792791	0.939161	1.522878433204e-13
peak_285612	rs370525154	10	79704958	A	G	0.26	0.051136	0.889249	-6.15229	31.7422	0.330939	0.01	0.5	11.1784	26	0	40	10	6	79704958	14.7555	0	NA	0.764986	7.04217074178291e-07
peak_285614	rs35485742	10	79700074	G	C	0.44	0.848795	0.911858	-41.8072	193.732	0.113292	0.00444	0.457282	6.221	6	1	32	11	9	79700074	95.3952	0	0.64882	0.839823	1.55885016077618e-42
peak_285615	rs35485742	10	79700074	G	C	0.44	0.848795	0.911858	-11.3631	54.8311	0.249124	0.01	0.5	3.6032	5	0	33	8	6	79700074	26.3691	0	NA	0.841712	4.33434887320237e-12
peak_285616	rs35485742	10	79700074	G	C	0.44	0.848795	0.911858	-32.5066	151.208	0.176803	9e-06	0.635057	6.70746	5	1	33	9	6	79700074	73.9897	0	0.714095	0.846782	3.11480180934643e-33
peak_285617	rs370525154	10	79704958	A	G	0.26	0.051136	0.889249	-6.13062	30.8823	0.271768	0.01	0.5	4.27377	9	0	27	8	6	79704958	14.7511	0	NA	0.788868	7.40247117951713e-07
peak_285618	rs370525154	10	79704958	A	G	0.26	0.051136	0.889249	-16.436	77.5277	0.120654	0.01	0.5	3.16456	8	0	28	9	7	79704958	38.3107	0	NA	0.782682	3.66448079363176e-17
peak_285620	rs2983850	10	79716301	A	G	0.117143	9.34779	0.879412	-4.45977	20.8189	0.287231	0.01	0.5	11.3046	20	0	28	8	6	79716301	9.99195	0	NA	0.805259	3.46922249209945e-05
peak_285621	rs370525154	10	79704958	A	G	0.26	0.051136	0.889249	-16.0771	75.8955	0.206571	0.012648	0.242403	5.18871	5	1	28	9	9	79704958	36.9797	0	0.620865	0.767717	8.37424402005627e-17
peak_285622	rs370525154	10	79704958	A	G	0.26	0.051136	0.889249	-9.29869	45.037	0.197863	0.01	0.5	3.15647	3	0	26	10	6	79704958	21.973	0	NA	0.775234	5.02698050956741e-10
peak_285623	rs370525154	10	79704958	A	G	0.26	0.051136	0.889249	-4.69768	24.2735	0.318886	0.01	0.5	6.06908	0	0	24	9	9	79704958	11.2264	0	NA	0.775183	2.00593379031427e-05
peak_285624	rs145573284	10	79709410	C	G	0.111429	0.284534	0.859891	-9.47414	45.9734	0.168739	4.1e-05	0.439687	3.74021	5	1	28	13	6	79709410	22.5319	0	0.796605	0.689774	3.3563161114737e-10
peak_285626	rs1923158	10	79753873	A	G	0.402857	4.86111	0.949082	-14.0029	66.8555	0.206415	1.7e-05	0.677526	2.93717	32	1	34	6	5	79753873	32.5855	0	0.779158	0.916586	9.93354004529723e-15
peak_285634	rs3964382	10	79753076	A	G	0.385714	5.23285	0.927652	-3.49876	19.8855	0.379081	0.01	0.5	8.82196	23	0	50	6	8	79753076	8.69278	0	NA	0.876201	0.000317128
peak_285647	rs2295645	10	79779468	C	G	0.394286	4.08137	0.953241	-3.79981	20.0903	0.388651	0.01	0.5	8.99052	15	0	33	6	4	79779468	8.68924	0	NA	0.919403	0.000158559
peak_285677	rs10749148	10	79836744	G	T	0.548571	5.01616	0.914518	-31.1015	144.719	0.060465	0.01	0.5	1.87473	7	0	32	7	7	79836744	71.6248	0	NA	0.855207	7.91606900444901e-32
peak_285678	rs59638760	10	79854257	C	T	0.52	5.44983	0.792702	-38.8383	179.641	0.031621	0.01	0.5	2.64737	20	0	25	10	6	79854257	89.1442	0	NA	0.677618	1.45097106198361e-39
peak_285689	rs74857886	10	79861213	T	C	0.097143	1.10229	0.959083	-3.28573	18.0662	0.262107	0.01	0.5	8.54541	19	0	40	6	10	79861213	8.91377	0	NA	0.909158	0.000517924
peak_285706	rs4039343	10	79873389	A	G	0.134286	4.94815	0.937417	-3.57347	18.8759	0.372597	0.01345	0.460921	11.9975	32	2	57	9	7	79873389	8.37284	0	0.847344	0.893744	0.000267013
peak_285820	rs12779330	10	80030739	G	A	0.351429	0.960357	0.974743	-4.05561	23.3661	0.417784	0.006313	0.415313	23.7197	135	4	152	7	5	80030739	9.95141	0	0.897431	0.934321	8.79820362423398e-05
peak_285826	rs28422507	10	80033044	G	A	0.454286	4.70772	0.955744	-6.52199	33.3847	0.384008	0.003413	0.485735	19.5029	144	5	188	9	7	80033044	15.0254	0	0.908747	0.883925	3.0061440375259e-07
peak_285827	rs11201277	10	80030096	A	T	0.462857	5.18821	0.967529	-7.1185	38.5041	0.42469	0.002848	0.507913	20.1424	105	21	193	8	6	80030096	17.0471	0	0.934371	0.886374	7.61205370175305e-08
peak_286015	rs55712842	10	80221294	T	C	0.06	0.245928	0.98825	-9.30436	45.2213	0.639095	0.003438	0.508116	39.2727	12	3	60	9	7	80221294	20.8977	0	0.959516	0.949168	4.96184210383699e-10
peak_286027	rs11202291	10	80241918	G	T	0.257143	3.2727	0.959958	-12.9447	60.6112	0.284069	0.01	0.5	13.1073	50	0	75	7	5	80241918	29.2277	0	NA	0.902697	1.13591597681769e-13
peak_286028	rs2917084	10	80244394	C	T	0.28	2.80863	0.940818	-7.9281	40.9355	0.220405	0.01	0.5	8.70612	62	0	75	8	4	80244394	20.1775	0	NA	0.856797	1.18003645113612e-08
peak_286029	rs2789675	10	80241553	G	A	0.265714	4.30563	0.946449	-51.2968	239.248	0.137606	1.2e-05	0.520449	15.2472	47	3	88	11	9	80241553	118.422	0	0.870873	0.860652	5.04873512005126e-52
peak_286036	rs12355464	10	80248819	G	C	0.231429	2.86856	0.92635	-3.31323	18.7843	0.321651	0.014817	0.351356	5.60799	56	2	130	6	9	80248819	8.70835	0	0.694494	0.831524	0.000486148
peak_286037	rs371865909	10	80246453	C	G	0.222857	0.686598	0.884993	-8.42859	44.4383	0.329339	0.005439	0.506781	10.0849	34	7	142	12	11	80246453	20.8023	0	0.932859	0.759887	3.72742689319626e-09
peak_286039	rs3844126	10	80260241	T	G	0.602857	2.48016	0.981582	-4.80574	26.2179	0.460743	0.005245	0.466322	48.8879	137	27	160	10	10	80260241	10.5073	0	0.893945	0.950801	1.56409964768405e-05
peak_286040	rs3851057	10	80260289	G	A	0.202857	0.146505	0.966078	-9.23105	46.9727	0.440862	0.001786	0.487807	38.3928	125	28	159	8	8	80260289	21.0286	0	0.950029	0.916175	5.87427780733217e-10
peak_286043	rs2993759	10	80257591	C	T	0.502857	4.16571	0.978397	-3.10833	18.7053	0.582703	0.021657	0.428347	13.4585	45	5	119	7	6	80257591	7.669	0	0.908245	0.940935	0.000779241
peak_286218	rs17680103	10	80447862	T	C	0.082857	1.42832	0.958093	-3.07969	18.8252	0.460413	0.0037	0.487777	36.0275	46	47	113	8	12	80447862	6.97731	0	0.963904	0.888255	0.000832355
peak_286596	rs735687	10	80896037	A	G	0.714286	0.554697	0.926561	-3.77351	21.5598	0.556847	0.002398	0.502636	28.7907	27	5	59	8	5	80896037	8.67049	0	0.922661	0.859993	0.000168457
peak_286693	rs2881076	10	80982883	G	T	0.254286	1.14507	0.918596	-9.21964	46.1746	0.227609	0.01	0.5	5.09744	16	0	114	7	6	80982883	22.542	0	NA	0.851652	6.03054475392771e-10
peak_287133	rs17636923	10	81579734	T	G	0.228571	0.240055	0.979977	-5.07426	25.9315	0.322388	1.3e-05	0.440545	9.11319	45	3	79	7	5	81579734	12.1519	0	0.961459	0.946617	8.42825273374617e-06
peak_2872	rs7544244	1	5672161	A	G	0.225714	13.0165	0.838352	-10.3651	50.927	0.265133	0.106504	0.424763	0.774913	32	11	45	11	7	5672161	24.4516	0	0.811053	0.614477	4.31399972815866e-11
peak_2874	rs566152142	1	5674775	C	T	0.208571	10.9375	0.894372	-19.6842	91.8212	0.25816	0.087365	0.534587	9.82226	27	4	39	13	9	5674775	44.9226	0	0.728861	0.740811	2.06926464521597e-20
peak_287467	rs7898416	10	81940405	A	G	0.094286	0.154672	0.90684	-3.61716	20.3274	0.338604	3.4e-05	0.46759	17.2737	37	1	37	9	5	81940405	9.35225	0	0.807579	0.804956	0.000241459
peak_287609	rs10736173	10	82063109	T	C	0.848571	0.188899	0.859896	-4.21052	22.4326	0.620251	0.007793	0.4701	12.4308	56	7	76	10	9	82063109	9.86421	0	0.851653	0.736785	6.15858317242234e-05
peak_287923	rs4098233	10	82344212	G	C	0.142857	5.02395	0.946019	-7.47452	38.3598	0.293422	0.0055	0.434572	8.4857	25	3	57	7	8	82344212	18.3166	0	0.920129	0.889237	3.35336861693105e-08
peak_287943	rs7082323	10	82360707	A	G	0.12	8.48098	0.95864	-10.6989	52.2467	0.160351	0.01	0.5	6.9653	4	0	53	8	4	82360707	26.0579	0	NA	0.92356	2.00035071416153e-11
peak_287944	rs7082323	10	82360707	A	G	0.12	8.48098	0.95864	-6.90262	35.5754	0.197626	0.01	0.5	4.93046	2	0	51	8	4	82360707	17.6032	0	NA	0.924729	1.25134039926783e-07
peak_287945	rs7082323	10	82360707	A	G	0.12	8.48098	0.95864	-12.0627	58.8933	0.17703	0.01	0.5	15.3864	2	0	52	8	5	82360707	29.3	0	NA	0.927784	8.65598771517901e-13
peak_287947	rs1892413	10	82367629	T	G	0.12	3.15165	0.940518	-16.951	81.1314	0.133448	0.005469	0.4707	8.88586	25	2	53	9	6	82367629	40.315	0	0.83323	0.888538	1.11936020061992e-17
peak_287948	rs7082323	10	82360707	A	G	0.12	8.48098	0.95864	-31.3667	147.008	0.185994	0.001856	0.512581	23.57	2	1	55	9	8	82360707	72.3987	0	0.815323	0.931552	4.29818753648323e-32
peak_288778	rs1934453	10	83174020	C	T	0.348571	0.6268	0.976372	-3.11208	15.0547	0.635768	0.01	0.5	6.2202	49	0	132	6	6	83174020	6.49663	0	NA	0.948629	0.000772547
peak_289375	rs10887164	10	83840329	T	C	0.188571	2.19562	0.960073	-4.79077	26.8597	0.392316	0.006897	0.479155	13.7154	45	12	74	12	12	83840329	11.8789	0	0.902353	0.911582	1.61895500112335e-05
peak_290310	rs61868570	10	84861299	G	C	0.097143	1.63453	0.777082	-4.54191	23.6615	0.657574	0.002931	0.535175	10.1971	13	1	25	8	7	84861299	10.4389	0	0.762768	0.638266	2.87140080366775e-05
peak_290881	rs745186	10	85445429	G	A	0.694286	1.398	0.939895	-3.39287	16.6404	0.451899	0.009275	0.575003	39.6559	5	5	48	7	7	85445429	6.11334	0	0.877259	0.883111	0.000404695
peak_292134	rs4281405	10	86947294	C	T	0.448571	0.009698	0.946052	-3.94655	21.1242	0.54945	0.009157	0.485594	18.1287	30	8	47	8	7	86947294	8.25232	0	0.88107	0.886601	0.000113096
peak_292189	rs2984901	10	87007041	A	T	0.482857	0.937596	0.941527	-4.54911	25.5932	0.356265	0.010173	0.421402	7.97877	11	2	67	7	6	87007041	11.6291	0	0.90537	0.888969	2.82416394397705e-05
peak_292388	rs11591471	10	87169660	G	C	0.737143	0.004461	0.963212	-3.50548	19.9644	0.337124	0.01	0.5	10.643	10	0	46	7	7	87169660	9.02223	0	NA	0.921631	0.000312265
peak_292436	rs61857590	10	87233105	A	G	0.751429	0.783499	0.815329	-4.52443	24.8404	0.644185	0.01	0.5	7.51889	31	0	48	11	5	87233105	11.1404	0	NA	0.661333	2.9893258006003e-05
peak_292437	rs61857590	10	87233105	A	G	0.751429	0.783499	0.815329	-8.15373	41.1189	0.622187	0.04788	0.525882	15.9792	28	1	49	12	11	87233105	18.7468	0	0.658683	0.664279	7.01889674415207e-09
peak_292439	rs10887707	10	87237992	C	T	0.191429	0.770822	0.795102	-4.87061	26.0741	0.677651	0.002757	0.322899	7.64672	30	2	41	28	17	87237992	11.9734	0	0.700892	0.630012	1.34707535218245e-05
peak_292442	rs529224405	10	87235534	C	T	0.18	4.07655	0.914033	-4.07462	20.9066	0.290977	0.01	0.5	7.74665	16	0	40	10	9	87235534	9.9259	0	NA	0.785475	8.42129479520888e-05
peak_292481	rs77153116	10	87358368	C	T	0.274286	0.181305	0.915388	-13.9278	66.5146	0.203581	0.01	0.5	7.01724	25	0	34	9	8	87358368	32.586	0	NA	0.831166	1.18086946654061e-14
peak_292489	rs3128207	10	87373808	C	T	0.774286	1.81542	0.968299	-3.80793	20.4806	0.382906	0.01	0.5	12.7099	20	0	33	6	7	87373808	8.8074	0	NA	0.921889	0.000155622
peak_292491	rs143133666	10	87376849	A	T	0.208571	1.43173	0.94836	-6.22071	31.6745	0.308111	0.004041	0.484252	8.28667	28	1	33	8	8	87376849	14.9506	0	0.869033	0.876534	6.01575385174003e-07
peak_292506	rs3128179	10	87382398	C	A	0.411429	3.31316	0.942618	-3.82646	20.3969	0.613333	0.012406	0.295515	12.6772	24	1	39	7	5	87382398	8.86075	0	0.885639	0.865876	0.000149123
peak_292553	rs2341718	10	87429750	G	A	0.68	0.224446	0.911177	-7.27953	34.748	0.257702	0.01	0.5	2.06061	4	0	14	8	7	87429750	16.3747	0	NA	0.824988	5.25381290810628e-08
peak_292749	rs7071248	10	87667412	T	C	0.471429	0.770153	0.970659	-4.07164	20.9919	0.438096	0.002867	0.484469	41.376	56	3	71	6	4	87667412	8.48855	0	0.905397	0.930285	8.47933815065278e-05
peak_292986	rs1234219	10	87889820	A	G	0.065714	0.156802	0.948685	-3.28088	16.3714	0.340129	0.01	0.5	18.6263	4	0	15	7	9	87889820	7.50371	0	NA	0.889564	0.000523747
peak_293242	rs11202660	10	88135466	G	A	0.134286	3.88661	0.758829	-3.55814	20.605	0.386753	0.00372	0.451875	18.2718	33	5	49	10	9	88135466	8.91266	0	0.882798	0.594553	0.000276604
peak_294158	rs1977389	10	89013737	T	G	0.377143	0.127263	0.950722	-3.63556	19.0722	0.53765	0.003057	0.493649	46.2261	17	14	77	6	7	89013737	7.03847	0	0.951323	0.897579	0.000231441
peak_29473	rs72661696	1	36159921	A	G	0.08	1.32325	0.950443	-3.25346	17.7375	0.548706	0.000966	0.48204	65.8299	12	6	22	5	5	36159921	6.61934	0	0.975341	0.90159	0.000557875
peak_295498	rs151043260	10	90299237	A	G	0.402857	10.2151	0.966037	-15.5338	74.6953	0.194613	2e-05	0.577261	6.0165	47	2	93	7	7	90299237	36.7335	0	0.930926	0.937088	2.92571216035477e-16
peak_295852	rs2710735	10	90645019	C	A	0.497143	0.006321	0.959239	-3.26492	15.3256	0.55888	2.9e-05	0.453324	24.7658	23	1	58	5	4	90645019	5.74226	0	0.843932	0.912036	0.000543352
peak_296014	rs4933613	10	90811632	A	G	0.26	0.665741	0.97415	-4.77183	24.1231	0.298088	0.006918	0.485227	5.2615	38	2	79	7	7	90811632	11.4507	0	0.904962	0.938152	1.69111170339613e-05
peak_296561	rs2648714	10	91293941	A	G	0.494286	4.16422	0.961442	-3.3533	18.0148	0.469483	0.005957	0.468117	66.8496	4	18	60	7	8	91293941	6.31151	0	0.92227	0.927172	0.0004433
peak_296759	rs12246543	10	91541671	C	G	0.382857	0.186151	0.955418	-4.5383	22.994	0.560678	0.006369	0.483001	35.2883	16	7	33	7	6	91541671	9.36541	0	0.865305	0.904468	2.89535739969548e-05
peak_297127	rs6583794	10	91902979	T	C	0.2	0.028564	0.758258	-3.18332	18.4198	0.341476	0.003385	0.51004	9.63321	20	4	37	17	7	91902979	8.12077	0	0.831043	0.466334	0.000655669
peak_297211	rs7911552	10	91983697	A	G	0.34	0.020676	0.962303	-3.64441	18.2464	0.384277	0.01	0.5	15.7128	4	0	24	6	5	91983697	7.93184	0	NA	0.917013	0.000226772
peak_297577	rs2771265	10	92295532	C	T	0.297143	0.202462	0.950762	-4.77954	23.9956	0.58808	0.003188	0.445087	15.9524	12	4	29	7	7	92295532	10.2289	0	0.82592	0.918528	1.66134585137272e-05
peak_297636	rs11186932	10	92343759	G	A	0.422857	0.12296	0.967621	-3.2835	15.2801	0.430219	0.01	0.5	18.3957	19	0	22	5	6	92343759	5.93146	0	NA	0.933687	0.000520593
peak_298258	rs2490736	10	92839711	G	A	0.722857	1.68627	0.959599	-3.24766	15.3866	0.584408	4e-05	0.536924	21.0273	12	1	26	6	4	92839711	6.2135	0	0.87372	0.899625	0.000565381
peak_298561	rs7917125	10	93182222	G	A	0.125714	3.61827	0.939516	-3.45586	18.2584	0.563077	0.001246	0.419011	45.4903	51	7	69	18	9	93182222	7.13548	0	0.716991	0.850663	0.00035006
peak_298596	rs116561981	10	93201869	A	T	0.462857	0.09825	0.930298	-3.30432	17.259	0.545316	0.008186	0.508483	28.0343	20	10	72	9	7	93201869	6.32592	0	0.904926	0.852131	0.000496222
peak_298836	rs11187413	10	93400858	T	G	0.271429	0.386716	0.799589	-5.07055	28.3509	0.38303	0.005417	0.361922	14.1298	45	5	84	9	7	93400858	12.7045	0	0.831475	0.515306	8.50065407913106e-06
peak_299	rs12405246	1	1198407	T	C	0.368571	4.38054	0.970523	-4.0039	22.5697	0.577243	0.043464	0.344767	12.6876	87	3	101	7	6	1198407	9.35655	0	0.855442	0.940188	9.9105292398354e-05
peak_299333	rs11187680	10	93826124	G	A	0.394286	0.672366	0.938451	-7.02281	37.5038	0.421523	0.007451	0.48077	33.489	6	10	104	9	9	93826124	16.6589	0	0.954761	0.871922	9.48841316235188e-08
peak_30019	rs7523295	1	36957431	C	G	0.737143	2.57656	0.803136	-15.9842	77.5218	0.587337	0.017424	0.429424	24.1071	13	42	79	18	12	36957431	36.2505	0	0.881659	0.448509	1.03698227305468e-16
peak_300190	rs10882476	10	94559038	T	G	0.16	0.692926	0.950758	-4.35538	22.1927	0.577615	0.027907	0.34046	21.2791	3	6	30	12	12	94559038	9.19851	0	0.830063	0.885657	4.41188407438787e-05
peak_300656	rs55965825	10	95121443	G	T	0.06	0.50848	0.901333	-16.1451	77.4652	0.146967	0.004321	0.514081	18.5996	52	3	53	10	6	95121443	38.326	0	0.895453	0.807158	7.15945063110724e-17
peak_300704	rs17451604	10	95176215	G	A	0.368571	0.158877	0.970896	-5.00161	26.7999	0.564511	0.000162	0.49501	28.6887	29	6	56	25	26	95176215	10.9463	0	0.95301	0.938474	9.96299401666488e-06
peak_300715	rs620196	10	95181975	C	T	0.585714	0.436884	0.971356	-3.24862	15.3163	0.608486	0.01	0.5	13.3649	3	0	51	5	5	95181975	6.45005	0	NA	0.940852	0.000564129
peak_301207	rs10882649	10	95666329	A	G	0.388571	0.00013	0.971309	-4.23111	22.5828	0.587674	1.5e-05	0.484927	13.8841	29	2	42	6	5	95666329	9.53414	0	0.951996	0.932889	5.87347082169426e-05
peak_30139	rs147131694	1	37111549	C	A	0.414286	10.435	0.814873	-4.88532	26.3494	0.420099	0.016093	0.414474	28.5842	48	6	78	13	10	37111549	11.2187	0	0.793917	0.37546	1.30221453941772e-05
peak_302213	rs12259823	10	96642438	A	C	0.297143	1.80302	0.873618	-3.3853	19.503	0.422515	0.076902	0.251729	10.1253	26	6	41	16	12	96642438	7.92893	0	0.707521	0.767309	0.000411817
peak_303095	rs11189280	10	97568542	C	A	0.671429	1.6604	0.977644	-4.20957	20.9657	0.551765	0.006063	0.501298	27.4961	24	4	32	5	5	97568542	8.27894	0	0.966791	0.953074	6.17205400000883e-05
peak_303226	rs191472108	10	97700245	C	T	0.077143	1.0355	0.858368	-7.38619	37.668	0.278855	0.041493	0.329639	10.4133	22	8	49	9	7	97700245	18.0022	0	0.836776	0.704609	4.10965168640483e-08
peak_303538	rs1334461	10	98108510	C	T	0.688571	0.140764	0.965643	-3.2617	15.3343	0.38039	0.01	0.5	12.2117	0	0	25	6	6	98108510	6.4946	0	NA	0.925755	0.0005474
peak_303571	rs10786397	10	98147025	A	G	0.308571	0.014269	0.964236	-18.4639	87.412	0.35709	0.009083	0.492438	11.6039	14	9	39	8	6	98147025	41.7957	0	0.912581	0.913349	3.43647719730617e-19
peak_304013	rs1159006	10	98646526	T	C	0.702857	1.0718	0.946048	-3.37937	18.3658	0.440196	0.002342	0.484885	42.7065	12	1	33	6	6	98646526	7.1531	0	0.862108	0.897791	0.000417475
peak_304054	rs71486173	10	98700335	C	T	0.142857	4.63764	0.884857	-7.35638	38.3645	0.113621	0.00421	0.27354	4.61846	74	6	75	56	14	98700335	18.5904	0	0.853617	0.548104	4.40173703678401e-08
peak_304088	rs1984158	10	98746864	G	T	0.737143	0.021063	0.942175	-9.4893	46.1106	0.724767	0.01	0.5	7.65512	27	0	29	6	7	98746864	22.184	0	NA	0.882719	3.24117984634085e-10
peak_304270	rs947541	10	98920810	T	G	0.117143	0.284534	0.953901	-8.2835	38.1966	0.188616	0.01	0.5	8.39631	1	0	37	7	6	98920810	19.0301	0	NA	0.903212	5.20593941467425e-09
peak_304271	rs1418255	10	98924938	C	T	0.117143	0.398791	0.953966	-16.3543	75.5385	0.12987	0.01	0.5	11.4062	8	0	37	8	8	98924938	37.7215	0	NA	0.894759	4.42289336652723e-17
peak_304272	rs947541	10	98920810	T	G	0.117143	0.284534	0.953901	-11.2401	52.0921	0.158659	0.01	0.5	5.30399	0	0	37	7	7	98920810	25.8469	0	NA	0.896518	5.75262176774144e-12
peak_304273	rs72836764	10	98946381	G	A	0.12	0.284534	0.935872	-43.777	203.566	0.072001	0.003778	0.524589	17.7496	47	3	48	9	7	98946381	101.247	0	0.884383	0.854509	1.67119608238092e-44
peak_304274	rs72836764	10	98946381	G	A	0.12	0.284534	0.935872	-15.934	76.3092	0.119617	0.003914	0.545217	7.04539	48	4	48	9	5	98946381	38.0527	0	0.935417	0.867752	1.16422696476838e-16
peak_304275	rs72836764	10	98946381	G	A	0.12	0.284534	0.935872	-21.0735	99.6761	0.125571	0.012241	0.529544	8.61472	47	1	48	8	7	98946381	49.4423	0	0.881718	0.86653	8.44237789688188e-22
peak_304276	rs72836764	10	98946381	G	A	0.12	0.284534	0.935872	-10.5148	51.689	0.150801	0.008858	0.438342	3.82253	46	1	47	10	6	98946381	25.6322	0	0.928919	0.867544	3.05624644499772e-11
peak_305194	rs28532665	10	99821094	C	T	0.597143	0.063811	0.9601	-3.30358	18.3931	0.366813	2.4e-05	0.552492	12.8475	5	2	47	8	8	99821094	8.07429	0	0.900196	0.903425	0.000497078
peak_305254	rs2252202	10	99887040	G	A	0.134286	0.564747	0.985039	-8.54307	41.8694	0.364738	0.002536	0.501247	14.9609	10	8	52	9	10	99887040	19.4215	0	0.906869	0.95333	2.86371852161864e-09
peak_305505	rs7899288	10	100088687	C	T	0.397143	1.29297	0.983656	-7.79069	37.0347	0.326389	0.01	0.5	5.69691	14	0	29	6	6	100088687	17.2985	0	NA	0.956478	1.61921958974315e-08
peak_305506	rs7899288	10	100088687	C	T	0.397143	1.29297	0.983656	-5.29243	27.4721	0.32777	0.01	0.5	4.91309	13	0	32	5	4	100088687	12.7077	0	NA	0.957532	5.09997971606289e-06
peak_305856	rs200806513	10	100422614	A	G	0.257143	6.76273	0.933342	-4.59785	23.5664	0.582231	0.085742	0.289885	27.9403	40	5	44	16	16	100422614	9.93756	0	0.816413	0.831522	2.5243726975531e-05
peak_30669	rs3790623	1	37703906	G	A	0.26	0.01584	0.918931	-3.32646	18.0744	0.476171	0.001578	0.492856	96.7308	1	64	122	8	5	37703906	6.08015	0	0.941597	0.836784	0.000471565
peak_306859	rs76197608	10	101633139	T	C	0.097143	0.177408	0.971151	-7.93536	37.1527	0.206619	0.01	0.5	6.70833	13	0	29	7	5	101633139	18.3108	0	NA	0.922832	1.16048243076829e-08
peak_30698	rs490210	1	37745720	C	T	0.325714	0.369744	0.966864	-3.80914	18.3474	0.535701	0.001271	0.466953	44.0464	20	10	80	6	6	37745720	6.65696	0	0.942668	0.933812	0.00015519
peak_30700	rs513481	1	37757618	A	G	0.774286	1.0153	0.959493	-3.53006	20.2858	0.538504	0.001788	0.503021	78.362	35	12	73	9	7	37757618	7.6992	0	0.944288	0.918755	0.000295078
peak_307735	rs7342070	10	102463871	T	C	0.525714	0.770153	0.969311	-3.35237	16.8338	0.53419	0.016359	0.439403	66.4189	1	4	64	5	5	102463871	5.87747	0	0.954039	0.92789	0.000444253
peak_308437	rs7895154	10	103119292	C	T	0.357143	6.92825	0.975641	-3.53685	17.2233	0.423618	0.004443	0.415645	14.6105	0	2	39	7	7	103119292	6.93716	0	0.930759	0.934578	0.000290501
peak_308639	rs2487862	10	103285720	C	T	0.188571	0.268039	0.933266	-5.87335	29.9375	0.222308	0.01	0.5	4.77367	3	0	30	7	5	103285720	14.7572	0	NA	0.856907	1.33860980381819e-06
peak_308748	rs7894768	10	103375855	T	C	0.445714	4.28557	0.958743	-5.66472	26.8855	0.439384	0.012852	0.564082	17.2232	18	4	20	8	7	103375855	11.2144	0	0.885773	0.891592	2.16411997239315e-06
peak_30893	rs6604853	1	37920179	G	C	0.631429	0.714733	0.976215	-3.34955	15.4682	0.429127	0.00605	0.549966	15.5718	7	1	36	6	5	37920179	5.9748	0	0.94055	0.948725	0.000447144
peak_308995	rs533320485	10	103810952	G	A	0.942857	0.36157	0.915644	-3.72219	21.5346	0.453136	0.004625	0.472109	122.482	37	18	65	9	5	103810952	8.35636	0	0.898967	0.708492	0.000189588
peak_310	rs28589502	1	1248709	A	G	0.145714	0.971646	0.847446	-3.58196	21.1607	0.448997	0.012514	0.433547	72.6005	41	19	62	9	8	1248709	8.23695	0	0.774748	0.703047	0.000261843
peak_310291	rs2797810	10	105031332	A	C	0.291429	1.94566	0.817455	-3.18914	19.0195	0.586569	0.001524	0.528841	20.6549	12	5	50	11	10	105031332	7.75465	0	0.911145	0.613841	0.000646936
peak_310624	rs7478533	10	105296521	G	C	0.131429	4.00688	0.952567	-11.2684	55.1402	0.166019	0.01	0.5	7.8112	13	0	68	7	6	105296521	27.375	0	NA	0.889585	5.39031158565964e-12
peak_311587	rs200822832	10	106258047	G	T	0.128571	3.88661	0.927258	-11.8437	59.7488	0.329887	0.000376	0.66812	23.9609	63	15	133	14	10	106258047	28.3238	0	0.94024	0.850139	1.43333091495506e-12
peak_311740	rs200091276	10	106419864	C	A	0.137143	0.301392	0.922681	-3.26986	19.4856	0.299294	0.01	0.5	8.61426	20	0	53	7	6	106419864	9.27094	0	NA	0.843065	0.000537201
peak_311946	rs61867036	10	106606300	C	T	0.48	0.003614	0.809106	-3.05017	17.0132	0.393763	0.008493	0.211425	16.1174	3	2	24	16	17	106606300	7.31104	0	0.753792	0.649059	0.000890912
peak_312099	rs7914366	10	106739658	A	T	0.797143	4.35234	0.958291	-4.48928	25.289	0.571038	0.003133	0.513787	31.5429	77	9	94	11	11	106739658	10.708	0	0.888999	0.891802	3.24132465371844e-05
peak_31229	rs1755305	1	38324277	T	G	0.64	0.305442	0.959568	-3.14074	17.9269	0.455232	6e-06	0.48283	40.393	12	5	67	4	8	38324277	6.68439	0	0.956769	0.919186	0.000723198
peak_313284	rs12772899	10	107803622	T	C	0.365714	1.65779	0.893277	-3.66067	21.8095	0.59684	0.020581	0.397591	9.85727	59	8	91	11	7	107803622	9.17472	0	0.846233	0.759124	0.000218438
peak_313381	rs1999189	10	107894558	C	T	0.205714	6.16441	0.933754	-3.46973	16.8577	0.378438	0.01	0.5	8.53939	44	0	71	6	6	107894558	7.32609	0	NA	0.88689	0.000339052
peak_314605	rs17125722	10	109106337	G	A	0.114286	1.36525	0.968166	-3.10387	15.3959	0.613147	6.2e-05	0.358178	21.4661	21	1	33	7	6	109106337	6.38255	0	0.92104	0.927416	0.000787278
peak_314796	rs10787146	10	109285814	G	A	0.402857	0.015912	0.949955	-9.26473	46.7087	0.148637	0.01	0.5	3.26498	64	0	66	6	5	109285814	23.298	0	NA	0.898982	5.43593639397741e-10
peak_314825	rs3908480	10	109305900	A	G	0.197143	6.16441	0.97185	-3.28059	15.1722	0.557902	0.001589	0.464851	42.6542	13	2	19	5	5	109305900	5.63248	0	0.948604	0.9461	0.000524089
peak_31557	rs548284930	1	38620150	A	G	0.074286	1.0355	0.913934	-4.50751	24.1349	0.249928	0.013057	0.437591	12.1103	36	1	57	12	5	38620150	11.764	0	0.875458	0.807673	3.10807180112974e-05
peak_316224	rs2419569	10	110672228	G	T	0.322857	1.85445	0.953959	-3.10598	18.25	0.442432	0.001587	0.484655	16.0395	35	3	78	4	5	110672228	7.10419	0	0.932766	0.901525	0.000783467
peak_316277	rs12764660	10	110731190	C	T	0.485714	0.973943	0.936303	-3.07041	18.5796	0.537539	0.003258	0.369841	63.2699	59	8	62	7	6	110731190	6.82294	0	0.923151	0.857883	0.000850344
peak_316867	rs61871942	10	111364579	C	G	0.057143	0.36157	0.943067	-3.16501	18.6697	0.355826	0.012384	0.371366	26.6389	15	2	44	8	7	111364579	8.44832	0	0.764769	0.879451	0.000683897
peak_317619	rs2792701	10	112049611	C	G	0.111429	2.28919	0.978748	-3.30043	15.8955	0.604376	0.01	0.5	26.6983	19	0	23	5	7	112049611	6.51436	0	NA	0.950397	0.000500689
peak_317807	rs4575188	10	112222404	A	G	0.297143	0.850924	0.944875	-3.58009	18.6689	0.546943	0.002214	0.491669	56.1088	22	5	36	7	5	112222404	7.04645	0	0.900551	0.891378	0.000262974
peak_317934	rs11195922	10	112358924	C	T	0.314286	1.32827	0.970957	-27.8494	128.695	0.079421	0.01	0.5	5.93388	50	0	64	6	6	112358924	64.0862	0	NA	0.940372	1.41457958786973e-28
peak_317935	rs10885338	10	112359402	A	G	0.32	1.32827	0.973626	-16.5209	77.1862	0.398236	0.002339	0.513767	58.427	41	5	63	6	5	112359402	36.4393	0	0.842895	0.941724	3.01360277427486e-17
peak_318108	rs550505827	10	112546204	T	C	0.1	0.121903	0.786428	-5.11324	24.7816	0.324558	0.017142	0.415445	11.1023	7	4	12	11	8	112546204	11.4671	0	0.75718	0.574942	7.70474850966572e-06
peak_318892	rs2814564	10	113298863	A	G	0.177143	0.477641	0.965732	-3.16652	16.1071	0.32417	0.01	0.5	11.0445	23	0	37	6	7	113298863	7.52008	0	NA	0.923765	0.000681529
peak_32012	rs12089078	1	39011622	T	C	0.262857	3.46774	0.81321	-3.15336	19.5046	0.397564	0.002887	0.396879	17.2635	28	4	70	11	6	39011622	8.33052	0	0.854051	0.495493	0.00070249
peak_32055	rs11205606	1	39046160	G	A	0.251429	2.30844	0.882093	-3.06975	19.1096	0.414625	0.028373	0.369736	18.2713	41	4	69	9	6	39046160	7.94225	0	0.756172	0.736187	0.00085162
peak_320611	rs7074729	10	114872498	C	G	0.365714	0.000183	0.978166	-3.04257	13.5895	0.426564	0.01	0.5	19.2574	28	0	47	5	5	114872498	5.22765	0	NA	0.947961	0.000906624
peak_320613	rs7082836	10	114886478	G	A	0.482857	0.442981	0.967608	-6.09554	30.2107	0.427899	0.000326	0.441948	21.3742	45	1	49	40	37	114886478	13.2269	0	0.932433	0.933412	8.02525230265938e-07
peak_32100	rs260984	1	39074918	A	C	0.108571	0.535759	0.944029	-3.32397	16.4171	0.597779	0.01191	0.317805	18.625	13	2	40	8	7	39074918	6.67347	0	0.586651	0.885338	0.000474272
peak_321101	rs111377687	10	115535146	T	C	0.468571	0.581757	0.970787	-4.31918	22.7699	0.609146	0.01	0.5	17.9148	38	0	83	5	7	115535146	9.98938	0	NA	0.94089	4.7953657888095e-05
peak_321129	rs371433081	10	115585098	A	G	0.46	2.88018	0.928689	-9.53425	48.0639	0.640961	0.022465	0.445722	11.4361	48	9	146	14	12	115585098	22.328	0	0.910583	0.813486	2.9224964359343e-10
peak_321130	rs11197317	10	115587819	A	T	0.474286	1.21401	0.970897	-13.6445	65.7769	0.349564	0.009042	0.473965	5.56349	77	5	148	9	9	115587819	31.2118	0	0.911054	0.934085	2.26719578449636e-14
peak_321142	rs10787583	10	115600758	G	A	0.542857	0.010591	0.965517	-5.64015	28.0615	0.420801	0.004964	0.486038	17.9002	47	10	82	9	9	115600758	12.045	0	0.845645	0.921297	2.29010283352708e-06
peak_321746	rs2901099	10	116218153	G	A	0.42	0.436884	0.974727	-3.66077	16.8217	0.422459	0.01	0.5	22.6948	41	0	59	5	5	116218153	6.78023	0	NA	0.945411	0.000218388
peak_32277	rs10788933	1	39229483	A	G	0.66	1.61287	0.863584	-3.28417	18.2619	0.405346	0.002703	0.673903	11.458	5	2	27	9	6	39229483	7.5302	0	0.759368	0.752456	0.000519791
peak_322881	rs17096150	10	117357467	T	C	0.074286	1.12692	0.818356	-3.25381	19.2258	0.347356	0.002891	0.46188	17.9381	20	4	48	12	6	117357467	8.60214	0	0.894241	0.545654	0.000557427
peak_323067	rs572096709	10	117563248	A	G	0.094286	1.89648	0.969817	-13.38	64.3341	0.318945	0.006066	0.470596	8.27928	34	9	63	14	10	117563248	30.8231	0	0.934659	0.841097	4.16898072500174e-14
peak_324293	rs11198612	10	118783595	A	T	0.14	2.32767	0.933819	-3.11376	18.1655	0.392632	0.01	0.5	29.0212	0	0	38	8	8	118783595	7.81148	0	NA	0.839295	0.00076956
peak_324337	rs59589146	10	118842979	C	T	0.131429	1.79433	0.989181	-3.44739	19.7071	0.443753	0.003941	0.484083	44.5421	1	16	79	6	6	118842979	7.81736	0	0.927111	0.955886	0.000356949
peak_324378	rs1071895	10	118887634	A	G	0.488571	0.478448	0.974381	-3.89396	20.1115	0.446888	0.000433	0.3503	39.8251	8	6	98	14	8	118887634	8.04463	0	0.933542	0.943223	0.000127656
peak_324379	rs201819672	10	118895526	C	T	0.405714	0.004434	0.980658	-9.16133	46.9968	0.364613	0.012215	0.451867	10.4245	35	21	97	28	12	118895526	21.5063	0	0.930268	0.887324	6.89713041718885e-10
peak_324409	rs10787879	10	118928058	C	A	0.72	0.072886	0.955583	-3.79818	19.7095	0.602204	0.01	0.5	17.6384	18	0	60	6	6	118928058	8.47712	0	NA	0.906646	0.000159155
peak_324436	rs77621523	10	118967718	T	A	0.614286	0.194988	0.855191	-3.49894	21.3764	0.468297	0.003565	0.466002	84.2807	36	33	84	16	8	118967718	7.90252	0	0.847635	0.484256	0.000316998
peak_324511	rs10886375	10	119057938	A	G	0.925714	1.29264	0.963084	-3.11329	16.2665	0.36124	0.01	0.5	14.9732	13	0	14	6	5	119057938	6.93996	0	NA	0.92209	0.000770387
peak_324559	rs10886380	10	119091119	A	G	0.32	0.203383	0.948894	-4.09956	20.5265	0.435294	0.152979	0.320595	22.4927	32	8	44	7	6	119091119	8.41389	0	0.904029	0.890588	7.95138790057061e-05
peak_324845	rs3009920	10	119461706	G	A	0.594286	0.396825	0.962294	-3.36137	20.2786	0.576389	1.5e-05	0.504406	15.1247	23	3	65	6	4	119461706	8.39343	0	0.936319	0.921178	0.000435138
peak_325168	rs171907	10	119768485	C	T	0.402857	0.569433	0.965943	-3.22736	15.2204	0.448661	1.4e-05	0.498477	36.1249	5	2	16	4	5	119768485	5.60658	0	0.941557	0.924113	0.000592428
peak_325404	rs74157701	10	119963592	C	T	0.128571	1.32576	0.919785	-3.90436	23.099	0.363835	2e-05	0.550412	20	19	2	81	8	5	119963592	10.4414	0	0.947091	0.814757	0.000124634
peak_326	rs58362053	1	1290104	T	C	0.16	6.08302	0.886195	-5.88116	31.3809	0.441674	0.016984	0.42633	47.5383	21	22	62	12	9	1290104	13.4143	0	0.769278	0.520993	1.31473285793492e-06
peak_326301	rs149119968	10	120798788	C	A	0.097143	8.32954	0.976457	-11.0142	54.8347	0.372736	0.000404	0.437276	24.9479	84	18	130	15	9	120798788	25.7182	0	0.939427	0.953747	9.67789678419113e-12
peak_32635	rs910005	1	39522225	T	C	0.625714	0.229529	0.882379	-9.64324	47.4838	0.333891	0.014972	0.442766	4.33167	18	2	41	9	6	39522225	22.2883	0	0.882473	0.760544	2.27383255976881e-10
peak_32636	rs2473617	1	39522799	G	A	0.511429	0.953174	0.963878	-6.32622	30.2637	0.35031	0.01	0.5	7.31592	21	0	41	6	5	39522799	13.883	0	NA	0.930577	4.7181976656534e-07
peak_326376	rs7090724	10	120846451	A	C	0.494286	0.052229	0.972662	-6.8385	35.0897	0.314303	0.01	0.5	9.3317	52	0	88	6	5	120846451	16.5813	0	NA	0.94005	1.45043709455845e-07
peak_328033	rs2293870	10	122461760	G	T	0.194286	0.000319	0.944399	-9.3203	44.4865	0.369789	0.003456	0.544182	23.9765	49	2	62	8	4	122461760	20.6769	0	0.950115	0.876528	4.78294559619287e-10
peak_328129	rs3019532	10	122578158	A	G	0.337143	1.77926	0.972524	-3.93335	19.1912	0.395642	0.006135	0.513112	6.73885	7	2	32	8	8	122578158	8.15531	0	0.87326	0.92884	0.000116588
peak_328155	rs3019471	10	122644200	T	G	0.408571	0.090241	0.895743	-10.7064	53.9784	0.420017	0.026686	0.442313	5.78596	63	35	97	20	18	122644200	24.5348	0	0.82559	0.741689	1.96620160917214e-11
peak_32823	rs510601	1	39744383	G	A	0.634286	0.614605	0.951089	-3.17328	16.4575	0.596601	0.01	0.5	13.2865	16	0	43	7	6	39744383	6.82392	0	NA	0.885117	0.000670993
peak_328336	rs11248310	10	122814297	C	A	0.202857	0.892857	0.980622	-8.23214	42.0836	0.430839	0.009873	0.448874	39.7943	24	8	67	7	7	122814297	18.8164	0	0.956709	0.937938	5.85943406506148e-09
peak_32837	rs3820618	1	39757456	T	C	0.131429	0.557978	0.963227	-7.67505	37.8738	0.33628	0.044406	0.395471	13.8215	8	1	28	7	6	39757456	17.7721	0	0.840465	0.921529	2.11323738437488e-08
peak_328544	rs7913063	10	123039167	A	T	0.108571	0.396825	0.92603	-3.36517	18.8788	0.629229	0.01	0.5	22.8932	46	0	59	6	4	123039167	8.1208	0	NA	0.84188	0.000431354
peak_329170	rs1228413	10	123660522	T	C	0.354286	0.421905	0.966231	-3.15137	17.5305	0.533438	0.007231	0.409163	60.7307	58	12	61	10	9	123660522	6.20601	0	0.864634	0.924035	0.000705724
peak_329364	rs7088023	10	123881319	G	A	0.651429	1.32325	0.934968	-8.52661	42.8373	0.396959	0.019608	0.348266	16.6989	30	9	50	10	10	123881319	19.5253	0	0.676882	0.876009	2.97431377386784e-09
peak_329485	rs28695965	10	124049962	A	C	0.325714	0.044072	0.937399	-3.47341	17.6588	0.454136	0.003337	0.507397	33.1739	21	7	25	6	10	124049962	6.53258	0	0.920354	0.870985	0.00033619
peak_329524	rs7091055	10	124092677	C	A	0.371429	0.077021	0.970871	-4.34889	23.0115	0.441254	1.1e-05	0.48641	35.355	9	3	53	6	7	124092677	9.38895	0	0.9485	0.938684	4.47829086101462e-05
peak_329599	rs75398038	10	124231057	G	A	0.142857	1.57422	0.986082	-6.41349	33.0962	0.405447	0.004118	0.444743	27.3636	0	5	44	9	9	124231057	14.8374	0	0.83981	0.877112	3.85931591140153e-07
peak_329666	rs113382348	10	124328877	G	T	0.054286	0.576619	0.96343	-3.21537	19.2419	0.44703	0.002367	0.491875	88.6334	6	25	91	7	6	124328877	7.49517	0	0.933443	0.893836	0.000609017
peak_329819	rs10901755	10	124537604	C	G	0.197143	3.0318	0.985202	-5.34896	28.9246	0.467546	0.003663	0.491025	83.8259	99	43	119	7	7	124537604	11.654	0	0.939787	0.950686	4.47750848580758e-06
peak_329861	rs897300	10	124632333	C	T	0.62	2.85912	0.967167	-5.48522	28.3632	0.528233	0.001448	0.512782	96.1374	48	23	62	5	7	124632333	11.2189	0	0.941172	0.914337	3.27176186160539e-06
peak_330206	rs555918343	10	125031487	T	A	0.811429	6.33636	0.860878	-5.27583	29.6043	0.446189	0.020344	0.383171	50.4374	44	26	100	22	12	125031487	12.3101	0	0.923641	0.307582	5.29865702717541e-06
peak_330652	rs10901393	10	125511523	C	T	0.588571	3.27755	0.977947	-13.6964	62.8634	0.610866	0.013605	0.480886	34.0248	28	2	30	14	11	125511523	29.36	0	0.810571	0.956927	2.01186108615663e-14
peak_330653	rs7088247	10	125511394	G	A	0.594286	2.08809	0.975224	-9.20622	43.4407	0.643003	0.024724	0.462471	9.73559	26	2	32	10	9	125511394	20.173	0	0.777026	0.946674	6.21988851806546e-10
peak_330664	rs10901398	10	125518616	G	C	0.554286	4.18667	0.966991	-3.15359	16.9597	0.58073	0.01	0.5	14.8374	34	0	46	4	6	125518616	6.89295	0	NA	0.942198	0.000702117
peak_331058	rs71490743	10	125903514	C	T	0.268571	0.181305	0.813067	-12.0107	56.6773	0.272794	0.019278	0.824358	7.17404	9	3	19	34	19	125903514	27.4351	0	0.427298	0.584854	9.75698555214427e-13
peak_331322	rs111072413	10	126143591	A	G	0.16	5.82428	0.871306	-8.62151	44.9121	0.401173	0.006631	0.445103	8.08699	57	19	116	14	9	126143591	20.3599	0	0.908119	0.571956	2.39050860971288e-09
peak_331373	rs17683203	10	126186844	G	A	0.185714	0.040655	0.880924	-3.78062	20.6032	0.362526	3.7e-05	0.478149	13.2958	18	1	55	9	5	126186844	9.24397	0	0.943054	0.765184	0.000165721
peak_331841	rs73370868	10	126650210	A	G	0.06	0.36157	0.928806	-3.40857	17.6192	0.364967	0.000726	0.561049	19.8556	28	3	61	9	6	126650210	7.79184	0	0.904003	0.851294	0.000390332
peak_331889	rs7084587	10	126699784	T	A	0.337143	0.240689	0.961034	-13.6406	66.3631	0.129283	0.00746	0.508538	7.58332	22	8	61	18	22	126699784	32.5034	0	0.885394	0.811348	2.28783759720904e-14
peak_332581	rs2104511	10	127391382	C	T	0.291429	0.00252	0.945257	-4.48918	27.0079	0.457803	0.011266	0.529509	44.8978	80	24	160	11	10	127391382	10.9528	0	0.900765	0.882876	3.24202724944091e-05
peak_332969	rs1926177	10	127795897	C	A	0.671429	1.20884	0.9327	-16.7109	80.5311	0.316153	0.089354	0.124116	4.39436	19	17	68	15	16	127795897	38.5512	0	0.579408	0.829817	1.94590281530683e-17
peak_333099	rs932837	10	127938213	G	A	0.157143	0.149988	0.960105	-3.46137	17.0554	0.408253	0.001179	0.549184	18.2157	2	2	69	7	5	127938213	7.10966	0	0.90225	0.905387	0.000345644
peak_333192	rs72847376	10	128046494	G	A	0.06	0.642792	0.949598	-3.14592	19.1129	0.615169	0.01	0.5	40.0603	31	0	58	6	7	128046494	8.06913	0	NA	0.878832	0.00071462
peak_333365	rs7914803	10	128229309	G	A	0.222857	1.77971	0.954713	-3.21469	18.0265	0.45298	2.7e-05	0.525916	62.8532	21	2	28	12	6	128229309	6.92458	0	0.92779	0.910953	0.000609974
peak_333502	rs56247800	10	128371875	T	C	0.151429	1.19125	0.788554	-4.0122	24.5886	0.548135	0.000921	0.49899	79.6166	135	17	137	10	5	128371875	9.82628	0	0.940227	0.634162	9.72290178750339e-05
peak_333505	rs34239435	10	128365456	T	C	0.205714	1.2387	0.936413	-3.09187	19.8249	0.336967	2.4e-05	0.526339	4.61394	79	3	107	7	5	128365456	9.04537	0	0.857108	0.797845	0.000809346
peak_333528	rs12245445	10	128389139	C	T	0.18	0.117744	0.984364	-11.7537	56.3985	0.37888	0.00576	0.478525	16.8259	79	13	108	7	8	128389139	26.4168	0	0.873487	0.953058	1.76321595525901e-12
peak_333594	rs113379517;rs200332106	10	128464583	C	A	0.2	10.5517	0.910266	-48.8174	227.988	0.19702	0.035733	0.359043	2.94366	49	11	93	11	12	128464583	112.32	0	0.855479	0.735926	1.52249098093163e-49
peak_334569	rs74825634	10	129492381	G	A	0.06	0.245928	0.96776	-3.281	17.4395	0.376048	0.002332	0.493032	10.3474	1	4	71	8	5	129492381	7.59687	0	0.906229	0.907715	0.000523597
peak_334813	rs73379868	10	129798901	A	G	0.062857	15.9559	0.85459	-4.27819	23.0991	0.377458	0.001858	0.446043	33.9184	29	6	63	10	6	129798901	10.239	0	0.850092	0.757867	5.27001131418279e-05
peak_33510	rs562939112	1	40374602	T	C	0.094286	0.075955	0.808169	-4.26279	23.2306	0.406623	0.007202	0.525769	19.3492	19	5	38	10	10	40374602	10.0225	0	0.774429	0.51203	5.46022887631221e-05
peak_335127	rs111428011;rs111428011;rs200053359	10	130133952	G	T	0.16	5.82428	0.87641	-29.9421	140.194	0.253958	0.004308	0.348219	8.09346	28	11	84	11	9	130133952	68.5781	0	0.864327	0.75078	1.14257802553591e-30
peak_335300	rs11017193	10	130309009	A	G	0.06	0.36157	0.924243	-4.51476	23.9196	0.643218	0.001847	0.5208	18.4052	45	9	58	22	11	130309009	10.1578	0	0.954099	0.781036	3.05661283906796e-05
peak_335391	rs7914313	10	130424420	G	A	0.545714	0.330116	0.980997	-3.0602	15.9959	0.440419	0.010715	0.474067	6.78433	55	9	66	12	9	130424420	6.04896	0	0.896112	0.95561	0.000870564
peak_335567	rs12571824	10	130655055	G	C	0.068571	0.090465	0.865405	-3.18197	20.2056	0.445597	0.006956	0.45004	70.3978	25	34	104	10	8	130655055	7.95446	0	0.908205	0.763889	0.000657707
peak_335692	rs56284831	10	130836725	G	A	0.094286	1.95663	0.96589	-60.4021	281.294	0.044826	0.009147	0.505034	15.857	44	10	101	11	7	130836725	140.258	0	0.919121	0.931994	3.96151484500859e-61
peak_335693	rs56284831	10	130836725	G	A	0.094286	1.95663	0.96589	-3.56034	20.7808	0.234657	0.01	0.5	3.29851	39	0	99	6	7	130836725	10.2294	0	NA	0.923273	0.000275209
peak_335763	rs79673123	10	130918452	C	T	0.14	0.458777	0.953989	-3.96827	22.1229	0.411391	0.01649	0.376581	14.9925	35	7	81	8	8	130918452	9.41915	0	0.87644	0.894494	0.000107579
peak_335809	rs12260998	10	130970475	A	G	0.202857	0.70691	0.993135	-3.27958	19.3486	0.440546	0.008654	0.461709	32.221	40	10	125	6	6	130970475	7.71643	0	0.959151	0.97517	0.000525312
peak_335918	rs72841875	10	131114559	G	A	0.208571	0.139359	0.915904	-31.9828	150.065	0.068407	0.01	0.5	8.84833	42	0	62	10	6	131114559	74.736	0	NA	0.84138	1.0404487649155e-32
peak_335919	rs1891787	10	131110205	C	T	0.2	0.223214	0.953654	-90.0814	416.79	0.032081	0.001776	0.47078	13.6183	30	9	68	13	7	131110205	207.346	0	0.848616	0.886808	8.2913270890308e-91
peak_335920	rs1891787	10	131110205	C	T	0.2	0.223214	0.953654	-39.1276	182.576	0.060617	0.01	0.5	9.5341	27	0	67	11	7	131110205	90.8321	0	NA	0.892013	7.45418457277885e-40
peak_335921	rs4418720	10	131109947	C	T	0.325714	0.037914	0.950797	-3.92984	22.8755	0.368789	0.008118	0.457693	11.2553	24	1	68	6	5	131109947	10.2922	0	0.826299	0.897488	0.000117533
peak_336049	rs2944518	10	131289971	T	C	0.68	12.5401	0.941982	-7.80847	38.7026	0.327997	2.1e-05	0.558796	14.3445	64	1	94	7	5	131289971	18.0213	0	0.802422	0.840534	1.55426502799587e-08
peak_336126	rs76798908	10	131373251	C	T	0.148571	0.971646	0.892547	-4.13729	24.5751	0.422459	0.014318	0.482434	37.5913	20	12	102	15	7	131373251	10.3253	0	0.913961	0.76566	7.28977738250235e-05
peak_336178	rs55959523	10	131454677	G	A	0.231429	0.156878	0.95553	-3.7394	22.5283	0.452229	0.005552	0.417008	45.3011	80	9	88	7	7	131454677	8.96946	0	0.909178	0.907456	0.000182221
peak_336221	rs564731053	10	131492449	A	G	0.122857	0.045525	0.757175	-4.34361	24.5312	0.371245	0.005425	0.411252	23.9992	26	4	62	11	8	131492449	11.0117	0	0.851091	0.492981	4.53309009154066e-05
peak_336333	rs59170798	10	131647587	A	T	0.842857	3.59347	0.860465	-10.5565	53.7672	0.419371	0.007194	0.371478	61.0447	98	21	123	24	16	131647587	24.5091	0	0.819808	0.11691	2.77622047579483e-11
peak_336375	rs201108926	10	131711883	T	C	0.417143	4.34426	0.802463	-9.75963	49.0301	0.360704	6e-06	0.333331	33.3888	32	7	69	14	7	131711883	23.051	0	0.869043	0.336883	1.73928296466604e-10
peak_336393	rs6571237	10	131734980	C	G	0.637143	0.331602	0.933744	-3.33094	19.842	0.449684	0.041878	0.479341	36.0113	19	5	77	9	9	131734980	7.72422	0	0.78808	0.859298	0.000466724
peak_336464	rs77693959	10	131842225	A	T	0.417143	7.96444	0.932784	-3.82981	18.3224	0.451917	0.123002	0.36688	28.5353	13	12	18	11	11	131842225	7.03036	0	0.750442	0.809605	0.000147976
peak_336672	rs10160066	10	132105953	G	C	0.594286	0.063811	0.988239	-6.35272	33.6762	0.55	0.003168	0.461808	33.6643	144	35	190	10	8	132105953	14.3404	0	0.948254	0.967254	4.43898579437412e-07
peak_336675	rs61864379	10	132115222	C	G	0.145714	3.5145	0.894164	-6.96554	37.356	0.366069	0.005555	0.398266	13.7983	69	6	110	8	7	132115222	17.2776	0	0.847136	0.811209	1.08259172835637e-07
peak_336690	rs2380100	10	132139253	T	A	0.374286	16.4578	0.921759	-3.05784	18.4533	0.466187	0.010836	0.46834	44.4269	40	29	105	11	9	132139253	6.51305	0	0.890018	0.594917	0.000875304
peak_336713	rs34588848	10	132192063	A	G	0.548571	0.004232	0.982237	-5.06289	27.3769	0.424313	0.077517	0.31335	21.4959	44	10	69	12	7	132192063	11.7634	0	0.684322	0.95909	8.65194240644369e-06
peak_336763	rs7100410	10	132331649	G	A	0.26	0.405842	0.967723	-12.0862	59.7979	0.439097	0.008082	0.493848	22.0217	29	21	78	8	6	132331649	27.3073	0	0.907469	0.932627	8.1991381963326e-13
peak_336781	rs4612718	10	132345436	T	C	0.148571	0.072886	0.957002	-3.27259	20.1866	0.420468	0.00233	0.526873	35.54	44	4	76	7	5	132345436	8.45114	0	0.896623	0.848811	0.000533843
peak_336787	rs56678407	10	132353998	C	A	0.142857	0.124444	0.976073	-8.98019	44.4542	0.215494	0.026489	0.281232	4.41549	45	1	71	6	5	132353998	21.7369	0	0.890776	0.939822	1.04667201105388e-09
peak_336792	rs12416667	10	132354966	G	A	0.331429	1.20884	0.957283	-3.79312	22.2422	0.34055	0.01	0.5	3.93024	15	0	67	6	5	132354966	10.0794	0	NA	0.903962	0.00016102
peak_336795	rs200464587	10	132364447	A	G	0.174286	6.90444	0.875258	-6.83926	36.0684	0.419726	0.049875	0.435289	3.34655	43	26	76	17	17	132364447	15.8821	0	0.769047	0.658841	1.44789933417579e-07
peak_336821	rs12263214	10	132438713	C	G	0.482857	4.09285	0.968869	-3.92918	21.9009	0.530314	0.009499	0.44808	55.3334	31	18	41	8	7	132438713	8.26446	0	0.902487	0.958803	0.000117713
peak_336845	rs4880384	10	132481908	A	G	0.58	0.019699	0.973543	-5.10155	27.7786	0.42841	0.029683	0.453021	20.5641	5	5	73	8	6	132481908	11.857	0	0.863394	0.941204	7.91504851866953e-06
peak_336854	rs10747063	10	132504380	C	T	0.417143	1.58063	0.97424	-12.6837	61.7823	0.67352	0.310714	0.099342	10.6322	23	4	54	9	8	132504380	29.0865	0	0.480187	0.932531	2.07144012820104e-13
peak_337	rs34316807	1	1367874	A	T	0.16	3.91966	0.964193	-5.58275	30.8755	0.39847	0.003539	0.55408	15.8314	50	22	95	19	6	1367874	13.6593	0	0.860658	0.918944	2.61367191190613e-06
peak_337026	rs12415265	10	132831483	T	A	0.314286	0.36157	0.950618	-6.35236	29.6814	0.593617	0.044326	0.439643	15.3627	20	4	39	8	7	132831483	12.903	0	0.854312	0.898835	4.44265106301729e-07
peak_337063	rs4880459	10	132878606	A	G	0.408571	0.004434	0.985748	-10.7679	53.4705	0.702401	0.202637	0.367678	5.83715	0	2	65	7	7	132878606	25.3695	0	0.708362	0.962986	1.70628474030895e-11
peak_337072	rs74161925	10	132899097	G	A	0.06	3.37167	0.958714	-7.12502	36.8574	0.659748	0.025315	0.374133	24.6552	33	5	59	8	7	132899097	16.832	0	0.866701	0.901941	7.49861943445581e-08
peak_337142	rs78059039	10	133051709	G	A	0.18	3.53282	0.91632	-26.5245	125.075	0.363906	0.019234	0.45232	6.30284	17	26	61	35	13	133051709	60.9952	0	0.823598	0.79626	2.9891238054524e-27
peak_337155	rs71484050	10	133079638	T	C	0.285714	1.68421	0.807938	-3.66204	21.1398	0.392725	0.06116	0.575629	9.77906	35	2	51	11	9	133079638	9.08726	0	0.665858	0.588068	0.00021775
peak_337160	rs376183525	10	133111310	T	C	0.302857	2.00893	0.78518	-6.87018	36.6421	0.450002	0.003402	0.482419	65.7157	45	19	95	11	6	133111310	15.7052	0	0.846572	0.561401	1.34839654575611e-07
peak_337161	rs567204330	10	133111722	C	T	0.16	2.14265	0.730749	-3.17397	20.0968	0.345967	0.104511	0.500933	3.04724	39	5	91	10	6	133111722	8.97744	0	0.735175	0.469289	0.000669928
peak_337167	rs9418935	10	133142321	C	T	0.211429	3.0042	0.989954	-3.32198	19.576	0.472132	0.003366	0.501736	71.7208	103	35	127	9	7	133142321	6.97131	0	0.916528	0.967076	0.000476449
peak_337168	rs9308227	10	133141675	T	C	0.625714	0.659365	0.989242	-33.8227	158.609	0.18912	0.009964	0.603471	6.22093	67	2	104	10	6	133141675	77.5952	0	0.638058	0.96672	1.50430995283506e-34
peak_337169	rs4258296	10	133139857	T	C	0.431429	1.21229	0.961223	-15.1609	72.1201	0.215112	0.01	0.5	4.52181	46	0	99	8	5	133139857	35.0304	0	NA	0.897072	6.90394231292138e-16
peak_337173	rs2806446	10	133134745	G	A	0.208571	0.315431	0.965799	-17.1451	83.7262	0.371423	0.001085	0.488819	13.2421	4	14	126	8	6	133134745	39.9149	0	0.943229	0.918453	7.16029970944904e-18
peak_337182	rs12219052	10	133155600	C	T	0.277143	8.37945	0.901513	-4.43137	26.1949	0.40437	0.018807	0.476548	8.59777	76	8	120	14	10	133155600	11.2698	0	0.898419	0.736055	3.70361743417054e-05
peak_337190	rs4326710	10	133158098	T	C	0.622857	0.239353	0.985916	-5.17353	28.4078	0.525471	0.002112	0.484499	85.8871	65	55	147	5	10	133158098	11.1148	0	0.958661	0.972992	6.70613261761584e-06
peak_337206	rs9418947	10	133218091	C	G	0.525714	0.012293	0.94395	-24.6243	116.982	0.418897	0.008375	0.464081	28.9393	19	28	82	9	8	133218091	55.8279	0	0.90485	0.883873	2.37529834472529e-25
peak_33724	rs11208423	1	40563942	T	C	0.165714	0.974789	0.943412	-6.00046	32.8818	0.40121	0.010408	0.491788	16.7822	82	13	102	8	11	40563942	14.6981	0	0.897584	0.878045	9.98938005109824e-07
peak_337246	rs77539044	10	133333782	C	A	0.851429	5.32859	0.894832	-4.52112	23.7522	0.725074	0.193305	0.323827	8.31471	15	6	37	17	5	133333782	11.5172	0	0.871602	0.761111	3.01219355392602e-05
peak_337288	rs186887240	10	133433198	G	C	0.111429	0.535759	0.790553	-6.81738	35.4831	0.563097	0.00273	0.471461	48.9909	80	20	81	12	6	133433198	15.2029	0	0.938774	0.627513	1.52271296635808e-07
peak_337289	rs10857714	10	133421866	C	A	0.337143	1.73266	0.973012	-4.64836	25.8846	0.321302	0.01	0.5	4.86552	29	0	62	5	5	133421866	12.0302	0	NA	0.935673	2.24720733005692e-05
peak_337290	rs202144833	10	133434272	T	A	0.494286	7.82578	0.899881	-6.26824	32.983	0.639723	0.022809	0.558113	9.27827	56	1	58	12	11	133434272	15.0085	0	0.544471	0.758681	5.3921875160464e-07
peak_337293	rs61868299	10	133431933	C	T	0.622857	0.865761	0.937075	-10.8326	52.2527	0.354397	0.002195	0.381946	15.8163	34	2	60	9	12	133431933	24.2793	0	0.92035	0.865918	1.47012777482348e-11
peak_337297	rs201707321	10	133426999	C	T	0.525714	0.112805	0.801188	-7.57183	39.0233	0.320754	0.003545	0.460156	6.37868	8	1	64	11	7	133426999	18.0661	0	0.65232	0.631015	2.68020984242329e-08
peak_337298	rs2249284	10	133442100	G	A	0.602857	0.194988	0.968993	-4.06581	21.5777	0.37207	0.187272	0.597671	5.4727	54	1	62	8	10	133442100	9.50545	0	0.500972	0.933327	8.59394894904773e-05
peak_337357	rs1581935	10	133546944	T	G	0.831429	1.43946	0.928142	-3.50682	20.8901	0.423317	0.007493	0.614522	15.8502	62	6	64	9	7	133546944	8.50125	0	0.935277	0.857803	0.000311302
peak_337358	rs1536826	10	133543735	A	C	0.702857	3.5365	0.896983	-3.35613	19.894	0.432414	0.00587	0.560901	13.8857	53	7	63	9	7	133543735	7.96086	0	0.925048	0.821229	0.000440423
peak_337362	rs1952467	10	133539995	T	G	0.714286	0.07	0.943386	-11.8209	56.6248	0.381439	0.012174	0.59865	4.38099	35	10	81	12	8	133539995	26.2924	0	0.872713	0.877519	1.51034695035636e-12
peak_337375	rs2987794	10	133565108	G	T	0.702857	3.10903	0.970686	-7.1911	37.9764	0.447242	0.001672	0.427318	33.0471	111	23	130	6	7	133565108	16.481	0	0.956352	0.943839	6.44020014300222e-08
peak_337376	rs2987794	10	133565108	G	T	0.702857	3.10903	0.970686	-3.50559	21.3975	0.453941	0.001089	0.466679	28.6232	103	14	135	6	9	133565108	8.34471	0	0.963911	0.944967	0.000312185
peak_337382	rs3020498	10	133566206	A	C	0.791429	6.69836	0.967734	-3.19125	20.0847	0.454035	0.002664	0.470456	22.3926	78	33	123	8	9	133566206	7.61915	0	0.966816	0.906089	0.000643805
peak_337384	rs2987800	10	133568423	T	G	0.802857	5.58036	0.953728	-4.87214	24.9258	0.389128	0.063053	0.391965	14.1366	62	1	88	12	9	133568423	10.8499	0	0.53173	0.913836	1.34233699570857e-05
peak_337392	rs56046513	10	133575841	G	T	0.408571	0.666765	0.826232	-10.5732	52.3001	0.390715	0.016216	0.485054	8.99545	40	8	78	11	11	133575841	24.1683	0	0.863969	0.635028	2.67193774102069e-11
peak_337393	rs11101869	10	133587127	C	T	0.185714	4.40493	0.972286	-14.1951	67.038	0.217725	0.01	0.5	6.0029	68	0	69	7	5	133587127	32.6965	0	NA	0.943032	6.38181654230979e-15
peak_337394	rs9630012	10	133584007	A	T	0.294286	5.04734	0.945765	-5.92628	30.8936	0.310361	0.01	0.5	4.89488	41	0	59	7	8	133584007	14.5003	0	NA	0.897651	1.18501221844376e-06
peak_337422	rs113652269	10	133616001	G	A	0.24	0.345176	0.887328	-5.5486	30.8225	0.456455	0.007394	0.494826	51.5731	49	39	100	14	9	133616001	12.7253	0	0.908311	0.615365	2.82747187974821e-06
peak_337446	rs201114301	10	133646933	G	A	0.317143	0.037506	0.824086	-6.17623	30.0709	0.377237	0.01	0.5	14.8226	2	0	16	10	8	133646933	13.4766	0	NA	0.664304	6.66459344607284e-07
peak_337450	rs3020488	10	133660915	T	G	0.44	0.850245	0.742326	-7.12329	33.7479	0.326626	0.004361	0.324866	8.61033	12	1	12	16	14	133660915	15.3955	0	0.275891	0.476424	7.52849654101173e-08
peak_337464	rs7093416	10	133761832	G	C	0.354286	1.26483	0.844367	-4.41774	20.6689	0.341892	0.206004	0.064707	3.68913	0	2	7	8	8	133761832	9.28915	0	0.411171	0.727798	3.82172962168239e-05
peak_337482	rs7951297	11	193112	C	T	0.274286	5.4208	0.837576	-3.37681	19.5117	0.28335	9.5e-05	0.33027	3.57272	9	1	42	13	43	193112	10.9904	0	0.605201	0.605201	0.000419946
peak_337483	rs7951297	11	193112	C	T	0.274286	5.4208	0.837576	-3.61574	20.6088	0.59358	0.01	0.5	20.6787	8	0	43	12	8	193112	8.52694	0	NA	0.618116	0.000242249
peak_337555	rs1058935	11	308363	G	C	0.6	1.92869	0.954582	-19.3399	93.3246	0.402894	0.017582	0.46435	4.04672	83	40	103	15	12	308363	44.2298	0	0.877671	0.930978	4.57150127153211e-20
peak_337558	rs559100991	11	314481	C	T	0.094286	0.474718	0.910148	-6.58155	35.4743	0.387134	0.002312	0.449862	14.1089	51	11	102	12	10	314481	16.0366	0	0.843886	0.764043	2.62092043086977e-07
peak_337559	rs199854039	11	318247	A	T	0.154286	0.917792	0.753795	-8.1559	41.6811	0.15767	5.4e-05	0.35972	2.44251	22	1	65	21	30	318247	23.0484	0	0.494603	0.494603	6.98387184648411e-09
peak_337560	rs7948108	11	323507	G	A	0.474286	0.065003	0.938406	-7.51686	38.8945	0.425236	0.033379	0.454208	5.274	33	16	68	15	12	323507	17.1613	0	0.840456	0.867908	3.04188908481717e-08
peak_337561	rs10902122	11	321239	C	T	0.882857	0.284534	0.93318	-3.20285	19.8542	0.642745	0.001246	0.494685	10.3078	22	1	75	31	33	321239	8.51985	0	0.893955	0.860212	0.000626829
peak_337563	rs6598042	11	324635	G	A	0.385714	0.530473	0.958065	-5.4053	28.7572	0.537914	0.004428	0.485935	28.7967	36	18	90	7	9	324635	11.674	0	0.917523	0.90487	3.9327494681708e-06
peak_337586	rs7114676	11	362063	C	T	0.317143	0.36157	0.95768	-4.70063	27.833	0.464493	0.002807	0.480918	20.9166	111	57	152	9	11	362063	11.1635	0	0.921108	0.911869	1.9923658925197e-05
peak_337587	rs12272320	11	361078	C	G	0.231429	6.60689	0.876701	-6.83831	36.1518	0.442636	0.011515	0.419985	27.0758	60	25	130	11	11	361078	15.6235	0	0.935528	0.570208	1.45107233476215e-07
peak_337588	rs62653131	11	356741	G	A	0.814286	0.147405	0.94941	-3.91874	22.0006	0.468944	0.005266	0.496083	103.484	20	34	129	11	12	356741	8.1455	0	0.839631	0.897041	0.000120576
peak_337595	rs10902154	11	389593	G	T	0.177143	0.028564	0.972497	-12.4794	59.5148	0.418745	0.00618	0.407979	27.0075	64	16	98	7	7	389593	27.56	0	0.937989	0.929077	3.31564064023315e-13
peak_337601	rs7931467	11	413330	G	A	0.28	1.398	0.861083	-3.65574	20.385	0.630453	0.01	0.5	5.87332	31	0	43	10	11	413330	8.8095	0	NA	0.745733	0.000220932
peak_337627	rs7118621	11	481603	G	A	0.331429	2.27905	0.974172	-8.67631	43.1234	0.60699	0.128051	0.277831	21.2058	31	2	41	9	9	481603	19.5867	0	0.627668	0.945539	2.10713022047077e-09
peak_337636	rs3868123	11	493085	A	G	0.405714	2.24272	0.944541	-5.52488	27.7133	0.528554	0.002397	0.469918	51.7136	33	47	135	7	7	493085	10.9145	0	0.949718	0.900515	2.98619651437774e-06
peak_337665	rs534955005	11	613731	C	T	0.08	0.00142	0.941051	-3.56006	20.8359	0.453959	0.002482	0.466925	54.1027	50	69	98	8	5	613731	8.1165	0	0.965828	0.845054	0.000275387
peak_337672	rs56991137	11	625701	C	A	0.062857	2.81991	0.990615	-4.06924	21.8293	0.32822	0.01	0.5	18.152	9	0	52	6	5	625701	10.1665	0	NA	0.95788	8.52622738860662e-05
peak_337673	rs113458713	11	634395	G	A	0.06	0.245928	0.972123	-3.26305	19.3822	0.316015	3.8e-05	0.543007	20.5621	23	1	51	9	4	634395	9.12532	0	0.921123	0.92808	0.000545692
peak_337690	rs7936930	11	658506	G	A	0.508571	0.145897	0.977934	-6.69486	33.7996	0.410815	0.032909	0.442416	20.7835	11	2	66	5	5	658506	15.0288	0	0.946086	0.950896	2.01900396625897e-07
peak_337724	rs547609884	11	696720	G	C	0.32	1.93142	0.702297	-25.4605	120.919	0.388811	0.01173	0.438513	7.13209	42	16	87	14	9	696720	57.9305	0	0.842007	0.278366	3.46335069940705e-26
peak_337738	rs11246295	11	736944	G	A	0.122857	0.908208	0.941549	-6.62882	33.0729	0.374307	0.023893	0.427263	12.7095	33	9	62	8	7	736944	15.0689	0	0.865319	0.866651	2.35060189156616e-07
peak_337748	rs10902219	11	758446	G	A	0.705714	1.31935	0.939993	-4.70327	25.2099	0.451422	0.007213	0.646921	37.9668	53	5	55	7	10	758446	10.2559	0	0.940014	0.867868	1.98028898229464e-05
peak_337802	rs10902260	11	975715	C	T	0.471429	15.2975	0.969631	-8.26296	42.7107	0.44642	0.003956	0.569474	64.3514	68	15	86	8	7	975715	18.9285	0	0.940175	0.903702	5.4580524402728e-09
peak_337804	rs6421968	11	983664	G	T	0.288571	0.276139	0.929638	-5.2189	28.4243	0.567655	0.01128	0.522363	30.0308	45	2	62	7	7	983664	12.0762	0	0.903095	0.86605	6.04090891814321e-06
peak_337820	rs557519863	11	1017870	G	T	0.114286	2.91363	0.888756	-19.9447	94.7758	0.396202	0.030743	0.538091	1.35224	43	75	105	16	13	1017870	45.1061	0	0.924806	0.747275	1.13570501963304e-20
peak_337881	rs35705491	11	1193124	A	G	0.191429	6.78556	0.977584	-10.663	48.3194	0.646875	0.01	0.5	15.9694	2	0	6	5	7	1193124	22.4606	0	NA	0.952376	2.17294545523722e-11
peak_337882	rs28653192	11	1192581	T	C	0.188571	5.01876	0.975917	-7.07579	32.3437	0.628895	0.01	0.5	11.6736	1	0	8	6	7	1192581	14.543	0	NA	0.952652	8.39858601604521e-08
peak_337890	rs2249073	11	1252603	T	C	0.494286	0.005457	0.992844	-29.3079	137.83	0.261126	0.014383	0.418305	6.52193	58	3	62	8	8	1252603	67.3512	0	0.815983	0.982422	4.92199381465221e-30
peak_338	rs2477784	1	1363157	C	T	0.908571	0.177408	0.975573	-3.13809	18.4587	0.542419	0.00131	0.458972	44.5281	15	39	112	7	5	1363157	6.9101	0	0.971021	0.92734	0.000727631
peak_338013	rs76315991	11	1510243	A	G	0.314286	3.82287	0.826031	-7.331	38.1159	0.37157	0.015954	0.376088	14.8997	37	4	70	9	7	1510243	17.4507	0	0.881465	0.552534	4.66655046138715e-08
peak_338014	rs10767834	11	1502812	A	G	0.328571	0.093598	0.996479	-8.9371	43.5931	0.611782	1e-05	0.440065	21.4352	5	3	69	5	5	1502812	19.9941	0	0.944058	0.984341	1.15584034555516e-09
peak_338034	rs11603080	11	1546770	C	A	0.057143	0.642792	0.979146	-3.04654	16.7754	0.532336	0.00155	0.496441	89.8762	0	53	105	11	11	1546770	5.78447	0	0.969046	0.894252	0.000898387
peak_338099	rs74049268	11	1633151	A	G	0.211429	0.187438	0.970473	-46.0694	216.579	0.06625	0.001525	0.50663	10.8923	84	4	169	8	10	1633151	107.86	0	0.846834	0.933516	8.52310758961187e-47
peak_338100	rs74049268	11	1633151	A	G	0.211429	0.187438	0.970473	-41.5014	195.655	0.063434	0.000907	0.540639	8.58934	76	4	170	9	12	1633151	97.4236	0	0.913733	0.930084	3.15204521016228e-42
peak_338101	rs74049268	11	1633151	A	G	0.211429	0.187438	0.970473	-22.9182	110.263	0.087627	3e-05	0.454679	4.63793	75	1	175	7	5	1633151	54.8776	0	0.84827	0.929781	1.20725177136398e-23
peak_338102	rs10082672	11	1635752	T	C	0.214286	0.187438	0.98501	-31.4958	149.36	0.076959	0.002833	0.457857	7.51158	88	1	175	8	5	1635752	74.2783	0	0.844278	0.948295	3.19277863402083e-32
peak_338113	rs11038344	11	1654329	A	G	0.271429	3.94547	0.965507	-4.8439	28.694	0.553487	0.007284	0.490523	17.9056	52	17	169	11	10	1654329	11.9085	0	0.845351	0.914929	1.43251237308082e-05
peak_338115	rs75723867	11	1665560	C	A	0.294286	2.28801	0.845558	-4.64037	26.217	0.269845	0.01	0.5	3.45195	81	0	125	10	6	1665560	12.4183	0	NA	0.677092	2.28891846882637e-05
peak_338116	rs7112918	11	1669739	T	C	0.542857	1.86491	0.905901	-6.21502	34.175	0.370999	1.4e-05	0.466019	5.23045	103	2	121	7	7	1669739	15.4939	0	0.714894	0.798657	6.09512932627891e-07
peak_338117	rs148206473	11	1665903	G	A	0.217143	7.25974	0.774575	-8.44445	44.1307	0.289707	0.073222	0.567227	3.01054	70	6	117	15	11	1665903	20.8066	0	0.744989	0.610515	3.59376176170477e-09
peak_338118	rs61867645	11	1670609	C	T	0.462857	0.004232	0.708661	-6.9534	37.4549	0.443605	0.02824	0.431048	4.7464	99	32	119	23	11	1670609	16.0265	0	0.830838	0.233411	1.11326882336346e-07
peak_338135	rs7115412	11	1685956	C	T	0.391429	8.84649	0.929352	-5.89363	31.6161	0.566572	0.031073	0.427391	18.0646	23	4	68	9	10	1685956	13.6336	0	0.771951	0.80378	1.27751375240021e-06
peak_338176	rs73408615	11	1743737	C	T	0.16	3.83109	0.973152	-4.55143	26.5432	0.530513	0.001245	0.480534	38.8617	48	62	109	6	8	1743737	10.4065	0	0.933891	0.92444	2.80909162792076e-05
peak_338234	rs587074	11	1859841	G	A	0.631429	0.158877	0.983628	-3.22402	19.6724	0.5209	0.002929	0.48896	67.1139	45	44	122	6	7	1859841	6.75497	0	0.964218	0.9614	0.000597005
peak_338235	rs145624327	11	1874071	A	G	0.688571	0.037914	0.774765	-5.23039	28.7105	0.593118	0.063943	0.49605	15.9239	42	5	70	10	8	1874071	12.5258	0	0.831053	0.471744	5.88315933842437e-06
peak_338264	rs217206	11	1953312	G	A	0.488571	0.703705	0.990839	-36.1094	168.177	0.048599	0.01	0.5	3.26653	16	0	42	6	8	1953312	83.5533	0	NA	0.969656	7.77378342025438e-37
peak_338265	rs217207	11	1953601	G	A	0.491429	0.468437	0.989294	-41.9691	195.062	0.045717	0.018663	0.122785	3.55416	17	2	43	8	7	1953601	96.7858	0	0.964481	0.962611	1.07373737515714e-42
peak_338266	rs217236	11	1960029	T	C	0.422857	0.160011	0.993119	-17.2074	82.0605	0.228867	7.8e-05	0.230002	6.16845	28	1	47	5	4	1960029	40.0392	0	0.983627	0.983627	6.20331403592215e-18
peak_338267	rs217245	11	1965156	C	T	0.105714	0.001254	0.997106	-5.96149	29.1144	0.214144	0.01	0.5	3.70374	29	0	47	6	4	1965156	14.331	0	NA	0.97587	1.09273026460157e-06
peak_338268	rs217243	11	1964057	C	T	0.117143	0.086093	0.987671	-7.13508	36.4593	0.205132	0.01	0.5	5.95852	24	0	47	7	8	1964057	18.0006	0	NA	0.964569	7.32689331271686e-08
peak_338269	rs217249	11	1968652	C	T	0.1	0.090258	0.988889	-8.84421	44.2289	0.174153	0.01	0.5	5.10409	21	0	49	7	6	1968652	21.9281	0	NA	0.960522	1.43148288069528e-09
peak_338270	rs217251	11	1971097	C	T	0.105714	0.001254	0.995237	-11.1292	51.7527	0.174273	0.015818	0.212063	5.18291	18	1	49	8	5	1971097	25.5824	0	0.983633	0.971801	7.42702064274056e-12
peak_338271	rs217225	11	1980943	G	C	0.137143	0.034658	0.999198	-4.09369	21.579	0.285545	0.01	0.5	6.40286	47	0	51	6	7	1980943	10.3457	0	NA	0.982185	8.05944554777357e-05
peak_338272	rs217253	11	1971726	G	A	0.105714	0.001254	0.998106	-8.76774	40.94	0.187093	0.003946	0.46422	4.28874	18	1	56	8	7	1971726	20.2311	0	0.971937	0.97656	1.7070862646921e-09
peak_338273	rs217722	11	1977900	C	G	0.888571	0.017416	0.997377	-5.72308	27.0213	0.768623	0.01	0.5	6.53334	23	0	56	6	4	1977900	13.3212	0	NA	0.975252	1.89200336728399e-06
peak_338274	rs1635150	11	1988847	T	G	0.114286	0.045525	0.990586	-6.26224	31.3202	0.231696	0.01	0.5	6.55501	53	0	57	7	4	1988847	15.3815	0	NA	0.961953	5.46712047711484e-07
peak_338275	rs172606	11	1983894	G	C	0.125714	0.277344	0.99161	-11.2503	52.8867	0.193356	0.007058	0.524123	4.70797	37	1	56	8	8	1983894	26.0256	0	0.973079	0.96502	5.61912120278947e-12
peak_338276	rs2244793	11	1983791	G	T	0.108571	0.00241	0.986621	-24.481	114.834	0.091506	0.001389	0.310953	6.27614	30	4	60	16	11	1983791	57.4708	0	0.971062	0.952154	3.30377355689087e-25
peak_338277	rs1635151	11	1988915	C	G	0.114286	0.045525	0.993326	-13.0597	61.5735	0.184523	0.01	0.5	8.24779	28	0	66	7	7	1988915	30.365	0	NA	0.96841	8.71607794212241e-14
peak_338278	rs1635154	11	1992278	A	G	0.114286	0.045525	0.993465	-16.7699	80.0718	0.137914	3e-05	0.500475	6.58161	30	1	75	10	7	1992278	39.7442	0	0.906258	0.968164	1.69856750259117e-17
peak_338348	rs56376830	11	2194354	A	G	0.385714	0.573515	0.964252	-14.7639	71.3577	0.550035	0.003355	0.469358	48.5524	68	21	114	7	6	2194354	32.8475	0	0.953463	0.924796	1.72228375367056e-15
peak_338395	rs12276847	11	2301792	C	T	0.3	0.008098	0.985337	-9.82021	48.463	0.453993	0.003485	0.45157	54.1962	68	31	120	8	10	2301792	21.5877	0	0.940231	0.960373	1.51282371679885e-10
peak_338411	rs530772938	11	2332910	C	T	0.12	0.118064	0.956542	-9.03499	46.3651	0.339849	0.011613	0.460217	14.1747	46	6	94	8	6	2332910	21.8728	0	0.948828	0.897245	9.22600275164267e-10
peak_338637	rs55807413	11	2935553	G	A	0.122857	0.138561	0.928771	-5.04536	28.5762	0.451253	0.001976	0.5111	50.9534	61	23	100	10	9	2935553	11.9091	0	0.866266	0.810862	9.00823895139543e-06
peak_338813	rs12292442	11	3214489	A	G	0.074286	0.00142	0.98062	-9.50534	49.2972	0.434926	0.003212	0.502435	59.5022	14	68	142	12	7	3214489	22.1777	0	0.929814	0.929293	3.12360121653771e-10
peak_338832	rs150366930	11	3294108	A	G	0.154286	12.4299	0.738043	-12.7641	57.822	0.109619	0.01	0.5	1.93671	4	0	6	13	14	3294108	28.6144	0	NA	0.569392	1.72161721318782e-13
peak_338903	rs373218288	11	3410473	G	C	0.125714	2.36137	0.928501	-3.23334	19.5349	0.430938	0.000917	0.503236	42.8109	29	23	127	9	7	3410473	7.93287	0	0.943793	0.855526	0.000584336
peak_338909	rs7114642	11	3432664	A	G	0.874286	3.15165	0.95538	-3.39159	21.3086	0.44742	0.002674	0.502391	12.875	162	18	176	7	5	3432664	8.38588	0	0.957276	0.903094	0.000405894
peak_338933	rs10741978	11	3438108	A	G	0.728571	3.81121	0.97016	-4.51612	24.28	0.449794	0.013186	0.509162	33.3453	24	14	131	8	7	3438108	9.79139	0	0.925447	0.945212	3.04701929453975e-05
peak_338937	rs7126407	11	3448071	A	G	0.668571	0.140764	0.936192	-3.14429	18.5223	0.411778	4.1e-05	0.533545	13.1028	97	1	121	5	4	3448071	7.60835	0	0.933719	0.867878	0.000717311
peak_338939	rs60934254	11	3447097	A	G	0.571429	4.06011	0.948696	-3.75646	19.4653	0.361343	0.184617	0.415132	5.87934	72	3	131	7	7	3447097	8.63752	0	0.817622	0.90488	0.000175203
peak_338956	rs6578366	11	3462963	G	T	0.162857	2.33707	0.929878	-3.0624	19.3015	0.432622	0.002104	0.453628	32.9151	88	10	136	6	8	3462963	7.81556	0	0.948836	0.87115	0.000866162
peak_338966	rs7927112	11	3472682	A	G	0.131429	0.010252	0.928735	-9.36082	45.1027	0.185886	0.004062	0.467851	6.84361	116	1	141	9	5	3472682	22.2859	0	0.790755	0.840002	4.35696533796415e-10
peak_338967	rs7944206	11	3464425	A	G	0.508571	4.79939	0.823766	-4.44021	26.5729	0.337363	0.01	0.5	7.82753	70	0	143	8	4	3464425	12.1835	0	NA	0.706176	3.62900525096064e-05
peak_338969	rs72852248	11	3465895	T	C	0.18	1.66941	0.890001	-4.0378	22.7541	0.243384	0.01	0.5	3.67223	81	0	143	7	5	3465895	11.1273	0	NA	0.78077	9.16647637165692e-05
peak_338971	rs7927112	11	3472682	A	G	0.131429	0.010252	0.928735	-6.37572	33.0372	0.249369	0.01	0.5	6.50905	96	0	141	7	4	3472682	16.0643	0	NA	0.848971	4.20993124247127e-07
peak_338973	rs111636071	11	3471287	T	G	0.125714	0.000229	0.883635	-4.40269	25.215	0.4161	0.000742	0.432057	29.7924	61	12	153	11	7	3471287	10.7989	0	0.844696	0.76845	3.9565237943665e-05
peak_339040	rs10834321	11	3529267	T	G	0.211429	0.187438	0.95121	-3.11838	19.157	0.411975	0.00095	0.535236	23.1167	28	6	64	8	9	3529267	7.96777	0	0.876928	0.886925	0.000761413
peak_339065	rs56948741	11	3548995	G	A	0.265714	0.181305	0.968498	-3.99266	23.7425	0.434464	0.008264	0.470587	25.4781	55	9	121	7	8	3548995	9.8892	0	0.910476	0.918548	0.000101704
peak_339080	rs7952212	11	3563684	G	A	0.597143	1.01019	0.940881	-3.8086	23.239	0.370587	0.00012	0.588596	6.33195	100	4	158	40	27	3563684	10.1209	0	0.855855	0.866784	0.000155382
peak_339091	rs10834465	11	3566556	T	C	0.445714	0.166599	0.958461	-5.12454	26.6272	0.343736	0.012015	0.532238	14.7103	91	1	150	8	9	3566556	12.3642	0	0.893448	0.893448	7.50690395082269e-06
peak_339092	rs11028215	11	3578309	T	C	0.291429	1.31886	0.967166	-3.98043	24.6479	0.445017	5e-06	0.51022	57.5911	151	10	152	5	5	3578309	10.1187	0	0.949226	0.938139	0.000104608
peak_339093	rs3986471	11	3575013	C	G	0.394286	0.003527	0.966924	-3.22438	20.4598	0.432954	0.00339	0.501472	24.4885	129	5	151	8	8	3575013	8.31352	0	0.918565	0.93212	0.000596516
peak_339104	rs11028237	11	3579657	T	C	0.288571	1.31886	0.963547	-4.07629	24.2244	0.338399	0.00776	0.522714	6.21787	49	2	106	7	6	3579657	11.1429	0	0.934407	0.927241	8.38891700375974e-05
peak_339120	rs11028334	11	3593933	C	G	0.234286	27.2759	0.925394	-4.39573	25.9204	0.428299	0.003241	0.429635	31.9133	70	7	113	7	9	3593933	11.0036	0	0.880306	0.884233	4.02042209526774e-05
peak_339146	rs10834677	11	3633446	C	A	0.568571	2.36137	0.906284	-3.42819	19.5508	0.574311	0.017564	0.488429	7.13433	86	12	109	10	10	3633446	7.91181	0	0.830623	0.830021	0.000373091
peak_339161	rs2280134	11	3660289	T	C	0.668571	0.006969	0.933327	-15.7513	77.255	0.345548	0.082092	0.411052	5.34091	116	16	118	10	8	3660289	36.8176	0	0.897163	0.857719	1.77295878249851e-16
peak_339162	rs59449918	11	3650816	C	T	0.134286	0.204883	0.971906	-6.26254	34.3225	0.312274	0.005757	0.435662	11.4684	41	6	117	13	7	3650816	16.1974	0	0.932619	0.929174	5.463389565902e-07
peak_339163	rs925697	11	3658581	C	T	0.051429	5.67337	0.982293	-4.63347	27.0285	0.340748	0.004359	0.458089	17.7151	111	13	116	11	7	3658581	12.4783	0	0.940445	0.939745	2.32555624364954e-05
peak_339166	rs28519597	11	3654945	C	G	0.494286	1.28482	0.950049	-13.7393	66.7528	0.607483	0.003895	0.479601	16.423	79	17	109	10	9	3654945	30.9888	0	0.915878	0.894327	1.82251937394792e-14
peak_339352	rs10835174	11	3832243	G	T	0.688571	0.700967	0.965307	-3.34741	20.1787	0.470489	0.003305	0.51039	23.5934	35	39	84	8	7	3832243	7.27518	0	0.931445	0.898969	0.00044936
peak_339432	rs10835291	11	3916113	G	C	0.508571	1.64742	0.96087	-3.50457	18.3498	0.456326	0.00203	0.48557	23.2494	17	9	55	13	11	3916113	6.82137	0	0.897966	0.915477	0.00031292
peak_339687	rs7940497	11	4136283	A	G	0.882857	1.04928	0.837055	-3.2951	16.8176	0.393428	0.010481	0.500267	23.1791	22	2	103	10	5	4136283	6.89701	0	0.942443	0.670692	0.000506876
peak_339762	rs11031372	11	4232784	G	A	0.142857	0.806085	0.94616	-8.94553	43.8648	0.316256	0.007087	0.277673	15.1302	104	5	105	10	9	4232784	20.8446	0	0.769407	0.877996	1.1336246747462e-09
peak_339768	rs61003945	11	4226433	G	T	0.14	2.14265	0.943493	-5.46385	29.4009	0.320809	0.020929	0.456252	17.1078	58	1	149	14	8	4226433	13.8608	0	0.695742	0.870684	3.43679923014518e-06
peak_339774	rs61897140	11	4231972	A	G	0.148571	0.941111	0.877347	-6.74378	35.7294	0.403115	0.007845	0.488453	20.1786	22	17	151	14	7	4231972	15.9233	0	0.903946	0.703679	1.80394040049555e-07
peak_339777	rs12293647	11	4236307	G	A	0.154286	5.84033	0.940949	-7.83538	41.9623	0.218712	0.01	0.5	5.17515	48	0	157	9	9	4236307	20.5564	0	NA	0.886175	1.46088827980107e-08
peak_339780	rs10835774	11	4242896	A	C	0.122857	0.191417	0.850202	-4.25869	24.7327	0.37516	0.04024	0.424764	10.3816	94	8	167	12	9	4242896	10.973	0	0.794684	0.616023	5.51207231609727e-05
peak_339781	rs146848236	11	4251323	A	G	0.114286	1.63892	0.907852	-18.3291	89.6151	0.102264	0.009061	0.340706	5.04934	137	5	162	13	11	4251323	44.7823	0	0.791072	0.857972	4.68686123875606e-19
peak_339784	rs544657	11	4248127	A	C	0.151429	0.006716	0.920738	-5.9986	33.4329	0.290023	0.010768	0.453652	6.08855	81	4	136	9	10	4248127	15.8812	0	0.807106	0.839829	1.0032268944854e-06
peak_339800	rs200982128	11	4285635	A	C	0.191429	2.53508	0.906011	-3.57188	20.7421	0.297524	0.026311	0.435869	4.46508	27	2	51	9	8	4285635	9.79303	0	0.738038	0.784001	0.00026799
peak_339803	rs61896785	11	4299180	T	A	0.085714	0.01519	0.854732	-5.87417	31.4113	0.216176	6.9e-05	0.46252	4.58811	21	1	64	10	7	4299180	15.3312	0	0.770469	0.724491	1.33606154882646e-06
peak_339804	rs4417263	11	4298453	C	T	0.471429	3.89555	0.906658	-3.89802	22.6773	0.300091	0.106656	0.531058	5.86219	16	1	66	9	8	4298453	10.7022	0	0.788132	0.772642	0.000126468
peak_339823	rs7123611	11	4334933	G	A	0.114286	0.284534	0.946536	-4.33693	22.9413	0.661081	0.008953	0.471196	8.06788	69	1	71	7	6	4334933	10.2781	0	0.815179	0.883033	4.603343575081e-05
peak_339840	rs139410164	11	4336801	T	G	0.122857	0.191417	0.942929	-4.75035	23.8385	0.251719	0.01	0.5	4.01963	3	0	38	7	7	4336801	11.5572	0	NA	0.887422	1.77683594781874e-05
peak_339841	rs363990	11	4345283	T	G	0.211429	1.20556	0.753282	-3.58094	19.5875	0.436856	0.032364	0.396536	26.7047	19	4	43	11	12	4345283	7.76902	0	0.621019	0.393759	0.000262459
peak_339844	rs12361325	11	4345240	G	T	0.282857	2.22355	0.934246	-5.08288	26.813	0.350332	7.1e-05	0.641853	9.80117	7	1	40	21	36	4345240	13.0109	0	0.784971	0.851034	8.26264795781741e-06
peak_340011	rs12285369	11	4522006	G	A	0.071429	0.948474	0.939391	-4.73992	26.8092	0.577177	0.006492	0.45755	49.0461	4	17	203	8	8	4522006	11.3935	0	0.926218	0.846281	1.82002582211192e-05
peak_340019	rs183150970	11	4535051	A	G	0.06	0.245928	0.94692	-4.71249	27.3664	0.385541	0.002864	0.492999	34.7033	73	13	203	8	9	4535051	12.2074	0	0.939028	0.86633	1.93870263331148e-05
peak_340200	rs551827433	11	4694573	T	C	0.105714	1.89648	0.758595	-13.4377	64.9284	0.26993	0.016587	0.477236	14.0679	24	7	47	13	10	4694573	31.268	0	0.747029	0.510591	3.65042571993886e-14
peak_340354	rs35156506	11	4846751	A	T	0.142857	2.52	0.971343	-3.13057	19.2904	0.442993	0.001938	0.486093	43.5322	27	9	67	6	6	4846751	7.62868	0	0.94039	0.923463	0.000740329
peak_340432	rs55717044	11	4954677	A	C	0.342857	9.49281	0.821365	-3.92103	23.7628	0.607271	0.004971	0.366738	12.123	113	1	125	7	5	4954677	10.3256	0	0.909026	0.727135	0.000119941
peak_340433	rs2570571	11	4955011	C	G	0.317143	16.1348	0.795784	-4.84216	28.0712	0.356417	0.01	0.5	7.76293	113	0	123	10	5	4955011	12.7247	0	NA	0.685661	1.43828093022877e-05
peak_340690	rs6578591	11	5245731	T	C	0.797143	0.223214	0.936405	-7.10972	36.5027	0.354716	0.037908	0.740039	12.3641	14	4	54	28	32	5245731	16.5389	0	0.615188	0.867509	7.76746258886283e-08
peak_340698	rs11036431	11	5244450	G	A	0.291429	0.2268	0.950258	-9.82396	49.1108	0.619887	0.016666	0.364278	25.0502	2	2	62	13	11	5244450	22.7821	0	0.915761	0.894024	1.4998228094271e-10
peak_340814	rs79369243	11	5350971	A	G	0.074286	0.043957	0.934587	-5.40912	31.8905	0.407392	0.001938	0.493146	37.2867	60	26	239	12	10	5350971	14.0647	0	0.904147	0.827442	3.89833787777945e-06
peak_340820	rs576335174	11	5369164	G	A	0.06	0.642792	0.92703	-9.17438	48.0032	0.28829	0.005331	0.55812	18.913	250	12	266	12	11	5369164	22.7572	0	0.894134	0.710289	6.69299706103048e-10
peak_340823	rs884222	11	5371742	A	T	0.354286	0.016486	0.971687	-3.12243	19.4137	0.442887	0.005327	0.549978	13.7634	245	15	254	15	13	5371742	7.5509	0	0.895422	0.929093	0.000754344
peak_340837	rs71488546	11	5367530	T	C	0.257143	0.01584	0.968577	-18.8607	92.5219	0.371389	0.008408	0.491152	18.915	37	11	207	9	17	5367530	44.2853	0	0.915456	0.922068	1.37826739728177e-19
peak_340875	rs1466823	11	5424416	C	T	0.865714	3.61827	0.910689	-3.342	18.6037	0.387003	0.001412	0.483199	19.3668	136	3	175	7	5	5424416	7.88443	0	0.944426	0.793914	0.000454985
peak_340966	rs201367170	11	5501941	G	T	0.105714	0.58398	0.948091	-6.99156	35.0734	0.194925	0.01	0.5	4.63224	22	0	34	7	5	5501941	17.3658	0	NA	0.896898	1.01961301488666e-07
peak_340967	rs201367170	11	5501941	G	T	0.105714	0.58398	0.948091	-9.58858	46.8117	0.195978	0.01	0.5	13.5048	20	0	33	8	6	5501941	23.2269	0	NA	0.881227	2.57881099976315e-10
peak_340968	rs12274619	11	5497315	G	C	0.108571	0.68914	0.946848	-7.73241	37.3727	0.185829	0.006892	0.290124	5.38974	13	1	34	8	8	5497315	18.6064	0	0.893828	0.882222	1.85177557953653e-08
peak_341018	rs7120668	11	5546624	A	G	0.58	0.104105	0.976907	-3.72167	19.8775	0.453773	0.003084	0.48669	36.4493	18	12	115	12	12	5546624	7.60923	0	0.915445	0.947695	0.000189814
peak_341083	rs1813324	11	5611637	G	A	0.202857	0.892857	0.934175	-3.13759	19.7607	0.319148	7.8e-05	0.490971	4.89905	21	1	83	8	6	5611637	9.12101	0	0.870894	0.849326	0.000728472
peak_341233	rs4910844	11	5755254	A	T	0.188571	1.42397	0.797533	-21.2946	102.035	0.0811	0.01	0.5	5.4601	1	0	93	13	6	5755254	50.7059	0	NA	0.658136	5.07433083574947e-22
peak_341237	rs10742787	11	5788516	C	T	0.291429	0.276139	0.937266	-17.5685	83.8898	0.191377	2.3e-05	0.551335	4.75443	81	1	82	11	20	5788516	40.9227	0	0.766221	0.871559	2.70085282725902e-18
peak_341238	rs10742787	11	5788516	C	T	0.291429	0.276139	0.937266	-10.7883	52.3203	0.221704	4.3e-05	0.562534	3.29357	72	1	89	8	8	5788516	25.4166	0	0.705624	0.876758	1.62811109772852e-11
peak_341239	rs10769229	11	5791789	T	C	0.211429	0.544016	0.924957	-15.8966	77.314	0.116406	0.01	0.5	5.78116	80	0	87	9	7	5791789	38.5461	0	NA	0.850906	1.2687122283832e-16
peak_341338	rs1840177	11	5923397	T	G	0.708571	0.897478	0.985345	-3.17476	16.9967	0.544537	0.003515	0.475507	35.1719	54	5	89	5	4	5923397	6.2847	0	0.971516	0.967371	0.00066872
peak_341420	rs10769565	11	6013029	C	T	0.705714	1.09832	0.987408	-7.06298	36.8239	0.430955	0.013286	0.563984	29.4345	49	17	113	10	11	6013029	16.2407	0	0.93395	0.962497	8.65008535498099e-08
peak_341473	rs35904609	11	6073870	A	C	0.414286	0.035378	0.954635	-5.09893	27.667	0.332857	0.000193	0.434805	10.7323	76	1	120	20	6	6073870	12.4329	0	0.911662	0.909134	7.96280995631695e-06
peak_341474	rs199977456	11	6071424	G	C	0.391429	0.719576	0.930795	-17.8073	86.0174	0.271468	0.026897	0.429307	11.6918	44	5	120	10	8	6071424	41.8372	0	0.810682	0.845074	1.55851550986889e-18
peak_341475	rs8181585	11	6071674	T	C	0.391429	0.594271	0.954833	-6.70774	35.5396	0.284448	0.005388	0.46982	8.31352	47	3	118	8	9	6071674	16.8756	0	0.929727	0.900806	1.9600049253124e-07
peak_341478	rs61876314	11	6073295	A	G	0.414286	0.473279	0.927085	-15.6339	75.4082	0.283549	0.012679	0.508456	9.17405	63	10	119	15	12	6073295	36.2613	0	0.871983	0.831496	2.32343520094006e-16
peak_341479	rs78265190	11	6063181	G	A	0.165714	1.94566	0.853113	-3.60918	22.5956	0.594148	0.026959	0.416633	19.9133	1	6	123	9	9	6063181	9.55867	0	0.883157	0.69948	0.000245935
peak_341637	rs60759065	11	6264071	G	A	0.28	1.0402	0.959916	-4.27021	21.9122	0.692641	0.01	0.5	7.6233	26	0	56	5	6	6264071	10.1643	0	NA	0.906885	5.36769083560297e-05
peak_341831	rs113883114	11	6462236	C	T	0.231429	8.52992	0.865037	-3.32739	18.3796	0.327035	0.011633	0.401507	6.98014	9	2	26	11	7	6462236	8.30281	0	0.841288	0.635566	0.000470553
peak_342894	rs61890238	11	7591551	C	T	0.325714	10.8401	0.956954	-7.5656	35.3834	0.559133	0.000352	0.488581	27.6213	16	8	51	15	13	7591551	15.2283	0	0.866065	0.885555	2.71896556566146e-08
peak_342992	rs4132089	11	7695944	T	C	0.722857	1.68887	0.790744	-3.39998	20.2386	0.393683	0.006951	0.515761	11.0738	85	4	93	10	6	7695944	8.52655	0	0.793791	0.636607	0.00039813
peak_343091	rs200356368	11	7786280	T	A	0.051429	0.922434	0.720446	-3.67592	23.0698	0.264992	0.002795	0.4493	9.48858	12	4	135	15	14	7786280	10.9736	0	0.909344	0.549525	0.000210899
peak_343095	rs200356368	11	7786280	T	A	0.051429	0.922434	0.720446	-14.4209	71.6278	0.07646	0.007124	0.512415	8.23322	7	12	146	17	17	7786280	35.3453	0	0.885116	0.39768	3.79403670143377e-15
peak_343098	rs200356368	11	7786280	T	A	0.051429	0.922434	0.720446	-19.2022	93.506	0.095679	0.004937	0.489433	16.4002	0	9	155	15	15	7786280	46.3912	0	0.924961	0.523196	6.27701150268025e-20
peak_343121	rs16932560	11	7829409	C	G	0.051429	0.692776	0.96113	-3.66404	22.1731	0.325787	2.2e-05	0.436187	15.8042	45	1	87	10	6	7829409	10.2735	0	0.920494	0.911952	0.000216749
peak_343212	rs144565202	11	7916096	A	G	0.062857	1.94104	0.938829	-4.38158	24.6434	0.402711	0.013774	0.453054	24.7389	97	18	136	7	7	7916096	10.7261	0	0.950576	0.876861	4.15353738308756e-05
peak_343461	rs111571427	11	8251875	G	A	0.151429	4.86111	0.848926	-4.57271	26.2891	0.428357	0.004916	0.479485	61.3478	46	12	91	12	8	8251875	11.1864	0	0.949062	0.460112	2.67481607166872e-05
peak_344106	rs2012690	11	8974402	A	T	0.377143	0.05486	0.969462	-4.86725	24.4468	0.62478	0.01	0.5	7.32275	7	0	29	6	5	8974402	10.7978	0	NA	0.936611	1.35754148552053e-05
peak_344107	rs2568047	11	8988459	A	C	0.325714	0.369744	0.980451	-8.40427	40.8188	0.356404	0.01	0.5	8.84426	30	0	34	6	4	8988459	18.9372	0	NA	0.956336	3.94215058461993e-09
peak_344150	rs138025305	11	9009614	A	G	0.12	3.15165	0.972287	-3.56564	18.7896	0.616283	0.01	0.5	23.9635	22	0	35	6	4	9009614	7.99231	0	NA	0.930844	0.000271869
peak_344160	rs7108116	11	9016843	T	C	0.268571	0.181305	0.951796	-3.21715	18.3307	0.567561	0.01	0.5	29.8061	12	0	35	7	6	9016843	7.25579	0	NA	0.897739	0.000606534
peak_344497	rs552731451	11	9317084	T	C	0.274286	3.4981	0.95904	-5.7224	30.3302	0.396752	0.014834	0.364739	16.5388	31	2	52	7	7	9317084	13.5739	0	0.900374	0.895348	1.8949617996838e-06
peak_344692	rs545477402	11	9475916	G	A	0.122857	0.398791	0.769712	-6.58679	33.5352	0.316937	0.005022	0.388033	14.4797	17	4	37	11	9	9475916	15.757	0	0.756601	0.507814	2.58947181965596e-07
peak_3448	rs277683	1	6725497	A	G	0.56	1.86193	0.97196	-4.78898	22.8327	0.427178	0.010622	0.449282	26.3975	49	2	50	5	4	6725497	9.49752	0	0.947464	0.933499	1.62561332803356e-05
peak_344982	rs72484738	11	9705050	A	G	0.074286	0.001935	0.925593	-6.89792	37.4518	0.345804	0.003565	0.414399	5.79687	63	12	135	9	10	9705050	17.3314	0	0.867225	0.833933	1.26495879047352e-07
peak_345360	rs7122422	11	10045715	G	C	0.408571	1.11141	0.962949	-4.82421	23.8848	0.330521	0.01	0.5	11.7884	20	0	29	5	5	10045715	11.1508	0	NA	0.925916	1.49896327276346e-05
peak_345439	rs112234931	11	10133761	A	G	0.342857	3.77805	0.976689	-20.9073	98.9582	0.348427	0.002292	0.435677	11.1317	27	14	48	10	10	10133761	47.5843	0	0.796193	0.940718	1.23788483402192e-21
peak_345453	rs113469689	11	10156034	G	A	0.282857	0.138476	0.955946	-3.67882	18.6312	0.609672	0.01	0.5	17.5824	25	0	32	6	6	10156034	7.95546	0	NA	0.912484	0.000209498
peak_345567	rs11042717	11	10282392	T	C	0.434286	1.86132	0.966737	-3.18687	17.2491	0.433757	0.003759	0.577956	14.3823	53	10	55	8	8	10282392	6.75019	0	0.915005	0.932223	0.000650318
peak_346508	rs61874575	11	11247084	C	T	0.808571	3.53282	0.765087	-10.281	51.7485	0.682274	0.030892	0.284158	9.22017	41	9	83	15	10	11247084	24.5417	0	0.705929	0.423806	5.23617131032511e-11
peak_346601	rs17436486	11	11366308	A	G	0.311429	0.014269	0.926465	-11.3895	55.1234	0.185969	0.01	0.5	4.65711	49	0	60	9	6	11366308	27.1331	0	NA	0.848727	4.07813715046473e-12
peak_346602	rs12785835	11	11368193	T	C	0.302857	0.450632	0.928464	-12.667	59.9865	0.167729	0.01	0.5	3.89503	56	0	61	9	8	11368193	29.5815	0	NA	0.868294	2.1527289412359e-13
peak_346992	rs11022044	11	11799811	A	G	0.177143	0.36993	0.959607	-28.7518	135.257	0.103026	0.0025	0.470081	9.8429	29	1	74	12	13	11799811	67.0017	0	0.808992	0.906505	1.77078127697696e-29
peak_347303	rs6485567	11	12190804	A	G	0.914286	0.075955	0.954855	-4.01097	23.9767	0.452872	0.000535	0.50764	108.264	13	24	100	7	5	12190804	9.55801	0	0.978437	0.888731	9.75066090706639e-05
peak_348242	rs10766048	11	13142071	G	T	0.471429	1.17921	0.969868	-3.06359	20.0249	0.448013	0.007673	0.561284	34.1477	85	6	113	6	6	13142071	7.85056	0	0.942216	0.936352	0.000863798
peak_348921	rs10832116	11	13803254	T	G	0.402857	3.77149	0.961442	-4.14762	22.2701	0.387234	2.8e-05	0.543718	10.3236	58	2	90	6	5	13803254	9.77402	0	0.943048	0.926083	7.11828486751941e-05
peak_349283	rs111516607	11	14128673	G	T	0.102857	0.00241	0.906699	-3.0823	17.6401	0.42913	0.000856	0.576132	48.5165	6	2	31	6	6	14128673	7.10873	0	0.872716	0.805495	0.000827372
peak_350914	rs4462300	11	15783679	C	T	0.234286	0.219952	0.889814	-3.28759	18.205	0.377962	0.01	0.5	17.3198	23	0	26	7	6	15783679	7.9969	0	NA	0.787807	0.000515716
peak_351773	rs183358	11	16806173	A	G	0.82	0.064951	0.917615	-4.32139	22.5439	0.564094	0.002553	0.511653	31.0686	18	10	36	9	8	16806173	9.25336	0	0.854246	0.804121	4.77106001204866e-05
peak_351845	rs7926335	11	16896322	C	T	0.257143	1.51328	0.976314	-3.47627	19.168	0.542385	0.012894	0.47102	37.0351	67	13	74	10	8	16896322	7.20977	0	0.909576	0.940382	0.00033399
peak_351860	rs177556	11	16911976	C	T	0.177143	0.208086	0.974341	-14.6506	69.0497	0.161023	0.00138	0.530808	7.10449	43	2	54	10	7	16911976	34.1473	0	0.852272	0.939916	2.23586658050837e-15
peak_351861	rs7481075	11	16911808	T	C	0.462857	0.850245	0.973729	-5.10465	26.084	0.423793	0.012022	0.408123	24.3046	41	1	57	5	4	16911808	11.1188	0	0.788372	0.936051	7.85866720188422e-06
peak_351981	rs10832727	11	17043742	T	C	0.311429	9.2e-05	0.962398	-3.59122	20.2131	0.3883	0.052339	0.520586	11.9983	7	1	37	5	6	17043742	8.78012	0	0.833905	0.914699	0.00025632
peak_352909	rs147388351	11	18076368	T	C	0.057143	4.77646	0.795657	-6.02928	31.7016	0.198847	0.01	0.5	7.48967	16	0	52	10	5	18076368	15.615	0	NA	0.64417	9.34803689059095e-07
peak_353061	rs56373142	11	18245588	C	T	0.388571	0.782251	0.905868	-10.3186	52.0777	0.575422	0.030148	0.447781	4.15574	22	21	90	12	13	18245588	23.6513	0	0.82371	0.786183	4.80128696157814e-11
peak_353082	rs114704175	11	18274643	T	C	0.088571	1.65265	0.960313	-5.28313	27.8177	0.442763	0.004058	0.491166	6.6587	54	36	82	6	6	18274643	11.6634	0	0.937869	0.920194	5.21040671655049e-06
peak_353223	rs112124435;rs4757658	11	18411654	A	T	0.128571	2.73728	0.918899	-25.0029	118.918	0.621238	0.001703	0.491352	37.9033	44	9	91	8	7	18411654	57.0481	0	0.959494	0.831079	9.93440724898356e-26
peak_353489	rs570911895	11	18622083	T	A	0.48	16.0921	0.887064	-4.45342	22.737	0.355345	0.046904	0.10597	6.66617	26	5	50	10	9	18622083	10.041	0	0.736909	0.668061	3.52033241573005e-05
peak_353716	rs149338659	11	18926090	A	T	0.097143	1.65265	0.794243	-3.56325	20.8135	0.69071	0.01	0.5	13.2171	30	0	54	9	6	18926090	9.35562	0	NA	0.621289	0.000273368
peak_353722	rs149338659	11	18926090	A	T	0.097143	1.65265	0.794243	-3.43921	20.3364	0.676048	0.01	0.5	8.47468	27	0	56	10	6	18926090	8.91902	0	NA	0.594514	0.000363735
peak_353730	rs149338659	11	18926090	A	T	0.097143	1.65265	0.794243	-8.72601	44.3086	0.640901	0.004457	0.43417	12.0202	3	8	67	17	15	18926090	20.2447	0	0.870256	0.580843	1.87925402502500e-09
peak_353731	rs2086699	11	18940599	T	G	0.22	0.042867	0.808662	-5.99406	31.9776	0.600142	0.002308	0.501527	9.32162	45	4	65	17	15	18940599	14.0329	0	0.854338	0.644685	1.01376113483485e-06
peak_353732	rs2086699	11	18940599	T	G	0.22	0.042867	0.808662	-5.8654	31.3415	0.598367	0.004273	0.43092	8.63269	42	8	63	15	12	18940599	13.6128	0	0.799045	0.631189	1.36332363236455e-06
peak_353734	rs11599929	11	18934197	C	T	0.197143	1.20596	0.843606	-3.69952	20.8227	0.610757	0.011312	0.448589	7.73731	12	2	57	11	12	18934197	8.79962	0	0.729207	0.673933	0.000199747
peak_353751	rs2007021	11	18957993	C	T	0.331429	0.367562	0.972333	-4.02085	19.5382	0.428007	0.002404	0.626043	17.1576	25	5	53	8	9	18957993	7.98775	0	0.930128	0.930038	9.53116446983882e-05
peak_354232	rs17508740	11	19419183	C	T	0.228571	4.86111	0.976651	-3.11647	20.024	0.457429	0.00146	0.502045	37.355	62	21	100	7	9	19419183	7.59887	0	0.94532	0.937302	0.000764761
peak_354579	rs11600637	11	19791203	C	A	0.24	0.743086	0.936362	-3.34833	19.7945	0.456479	0.003163	0.499785	42.0378	19	17	52	7	9	19791203	7.55239	0	0.891917	0.840769	0.000448406
peak_354755	rs2625308	11	19956381	C	T	0.774286	13.0165	0.891858	-7.62538	40.0148	0.586023	0.016407	0.49125	10.1545	55	32	94	24	20	19956381	17.9888	0	0.891628	0.661699	2.36927412773644e-08
peak_354801	rs1808908	11	19996015	A	G	0.174286	1.7102	0.905958	-3.34402	18.9156	0.611139	0.125914	0.150501	7.20696	65	4	91	14	14	19996015	8.00384	0	0.611679	0.824068	0.000452873
peak_355350	rs7480002	11	20546495	T	C	0.725714	0.044423	0.973111	-6.20759	31.4749	0.349221	0.01	0.5	9.76853	25	0	77	5	8	20546495	14.3949	0	NA	0.939055	6.20029739537054e-07
peak_355378	rs11826621	11	20571450	G	A	0.305714	0.486716	0.954864	-12.848	62.8257	0.290108	0.00086	0.305421	18.9392	47	8	88	8	11	20571450	30.3452	0	0.857222	0.906881	1.41915543703237e-13
peak_355379	rs185894236	11	20571033	A	G	0.108571	1.10229	0.904197	-4.66229	25.2052	0.367952	0.009346	0.432006	14.6568	41	8	89	11	9	20571033	11.2949	0	0.910572	0.810394	2.17627902227968e-05
peak_355532	rs11025707	11	20718474	T	A	0.317143	7.27405	0.904322	-14.4684	71.1932	0.655837	0.083248	0.78065	13.088	32	5	105	19	9	20718474	34.0204	0	0.795931	0.615477	3.40101898784529e-15
peak_355681	rs1017324	11	20856630	C	A	0.697143	1.56061	0.942989	-16.0081	77.1739	0.391211	0.009681	0.45223	25.0788	4	14	79	13	10	20856630	36.2652	0	0.874397	0.844517	9.81535948612391e-17
peak_356689	rs12418966	11	21835463	G	A	0.065714	0.090465	0.967392	-4.36911	20.4273	0.262462	0.01	0.5	9.4433	97	0	104	7	5	21835463	9.95829	0	NA	0.911907	4.27456048082158e-05
peak_356690	rs1945358	11	21828242	C	T	0.065714	0.090465	0.980822	-6.66365	30.8544	0.229206	6.2e-05	0.491307	11.3582	47	1	102	11	4	21828242	15.1798	0	0.818683	0.931487	2.16943391426342e-07
peak_357729	rs11026910	11	23028312	G	A	0.234286	2.57656	0.982467	-3.65766	19.3184	0.441864	0.008241	0.476473	25.4692	15	10	111	5	6	23028312	7.65973	0	0.959111	0.94732	0.000219959
peak_357939	rs7945612	11	23308513	T	C	0.462857	0.210388	0.95391	-7.82511	36.7846	0.558523	0.009461	0.437331	43.7042	41	15	58	11	11	23308513	15.9986	0	0.899058	0.902857	1.49586410327141e-08
peak_358004	rs12279072	11	23395737	T	A	0.14	0.301392	0.944657	-3.58796	19.9776	0.359894	0.00082	0.508951	9.43058	62	4	86	7	6	23395737	8.93295	0	0.955969	0.884235	0.000258247
peak_358133	rs2203868	11	23556110	A	G	0.248571	0.686443	0.919673	-3.63754	20.6215	0.383454	0.011535	0.524943	12.8512	41	8	108	13	11	23556110	8.8411	0	0.807803	0.82274	0.000230387
peak_358715	rs7946392	11	24324547	T	C	0.571429	0.124444	0.877702	-6.87048	33.6386	0.309642	0.01	0.5	5.59589	6	0	29	9	7	24324547	15.6989	0	NA	0.754783	1.3474870847517e-07
peak_359046	rs11028129	11	24734949	G	A	0.528571	1.974	0.766068	-3.91757	23.1575	0.427679	0.002816	0.495543	13.8931	50	5	81	18	11	24734949	9.55393	0	0.620087	0.553277	0.000120901
peak_359705	rs375463760	11	25628740	C	A	0.08	0.001935	0.924032	-3.58544	19.3434	0.328514	0.012962	0.497514	16.6452	52	4	125	11	5	25628740	8.86872	0	0.89161	0.842823	0.000259755
peak_359933	rs11029003	11	25894849	C	G	0.205714	2.406	0.912219	-3.22962	19.362	0.382067	0.005226	0.442439	10.4023	9	2	87	10	11	25894849	8.39841	0	0.885542	0.84204	0.000589354
peak_360459	rs1845356	11	26480680	T	C	0.708571	0.612065	0.950574	-4.30243	23.9724	0.606711	2e-05	0.520625	15.4727	27	3	51	7	7	26480680	10.6235	0	0.829398	0.903709	4.9839630637736e-05
peak_360561	rs140861124	11	26590605	A	G	0.157143	4.93438	0.880145	-3.19344	20.4745	0.581483	2.8e-05	0.543047	26.2444	52	2	106	8	6	26590605	8.40858	0	0.947017	0.786513	0.000640566
peak_360617	rs10835048	11	26653800	A	G	0.42	7.79869	0.936294	-6.47268	34.0979	0.393131	3.1e-05	0.465272	14.2295	31	4	78	10	10	26653800	15.3451	0	0.861973	0.893244	3.36760331454843e-07
peak_360840	rs534193591	11	26874157	G	A	0.165714	2.145	0.934081	-3.39365	19.7176	0.327836	0.01	0.5	12.9736	0	0	45	10	10	26874157	9.16101	0	NA	0.839124	0.000403967
peak_361264	rs10767627	11	27287849	T	C	0.594286	0.063811	0.976159	-4.31341	21.6693	0.41955	0.000622	0.524578	16.3349	21	4	76	9	9	27287849	9.01967	0	0.934483	0.945318	4.85951065947658e-05
peak_36132	rs2484714	1	43234299	G	A	0.057143	0.642792	0.923869	-5.25443	27.9189	0.408764	0.001427	0.521633	76.6584	28	8	44	13	5	43234299	12.1915	0	0.89449	0.814092	5.56629991204546e-06
peak_361652	rs4347344	11	27631591	G	A	0.64	0.935796	0.961538	-3.58628	20.5571	0.548755	0.005859	0.457083	39.0874	20	7	51	6	7	27631591	8.03399	0	0.93592	0.913514	0.000259253
peak_361827	rs61888830	11	27775583	T	G	0.368571	0.093651	0.911403	-4.21994	20.9823	0.654204	0.01	0.5	8.83443	12	0	39	7	7	27775583	9.45678	0	NA	0.8237	6.02649770902213e-05
peak_362326	rs12788184	11	28368319	A	G	0.497143	7.82578	0.920892	-3.06806	15.075	0.614026	6.4e-05	0.446609	10.1671	1	1	39	6	7	28368319	6.31965	0	0.937909	0.794479	0.000854951
peak_362364	rs4306285	11	28433172	G	T	0.308571	0.451854	0.738127	-5.51494	26.99	0.343662	0.01	0.5	10.6523	21	0	32	15	8	28433172	12.2206	0	NA	0.517694	3.0553718131907e-06
peak_362637	rs11030411	11	28689399	C	T	0.08	0.01519	0.920184	-3.70993	18.6324	0.373051	0.004642	0.494582	24.9899	16	2	46	12	7	28689399	8.20254	0	0.790829	0.832734	0.000195018
peak_363016	rs2958638	11	29126047	T	C	0.3	1.09832	0.945465	-31.891	147.346	0.065129	0.003257	0.468725	6.58944	27	1	36	8	9	29126047	73.2353	0	0.773951	0.874317	1.28524382215696e-32
peak_364260	rs481770	11	30397356	C	G	0.288571	0.138476	0.971858	-15.8975	75.1316	0.290247	0.001298	0.420586	8.22988	8	6	46	13	14	30397356	36.3371	0	0.834427	0.930773	1.26612819949169e-16
peak_365257	rs138944123	11	31381600	A	G	0.328571	0.956575	0.918028	-4.18148	22.4165	0.374798	6e-05	0.414445	10.28	22	1	30	6	5	31381600	9.95036	0	0.887541	0.828113	6.58451175154202e-05
peak_365347	rs1223114	11	31501583	A	G	0.697143	0.347109	0.916353	-3.32014	17.9411	0.58737	0.003359	0.49367	19.1383	15	1	21	6	5	31501583	7.4299	0	0.956835	0.828433	0.000478473
peak_365743	rs797368	11	31949872	A	G	0.208571	2.76506	0.936535	-3.37379	19.1502	0.422987	0.001932	0.514298	25.8583	16	3	35	7	5	31949872	7.84458	0	0.908852	0.879459	0.000422876
peak_365774	rs538347024	11	31977659	A	C	0.157143	4.86111	0.78422	-3.76425	21.351	0.306447	0.006236	0.381346	8.07812	13	2	45	11	9	31977659	9.94029	0	0.887586	0.537636	0.000172087
peak_366237	rs7105549	11	32366390	G	A	0.26	2.26438	0.963279	-28.0103	131.145	0.198735	0.01	0.5	19.4559	45	0	78	10	7	32366390	64.5387	0	NA	0.920697	9.76493494007479e-29
peak_366987	rs73489433	11	33062619	A	G	0.122857	1.32576	0.977204	-3.19954	19.4018	0.600844	0.002654	0.489884	12.9342	83	6	104	7	8	33062619	8.16881	0	0.947917	0.936894	0.000631621
peak_367711	rs7130936	11	33708459	C	A	0.1	0.090258	0.922958	-3.5257	19.376	0.432885	0.001413	0.504999	20.1636	39	10	46	8	8	33708459	7.76393	0	0.915463	0.850438	0.000298059
peak_36797	rs11210962	1	44101769	G	A	0.291429	1.31886	0.990909	-3.44854	16.3809	0.427578	0.001775	0.50036	15.0653	75	6	122	11	11	44101769	6.46696	0	0.938837	0.977249	0.000356005
peak_367982	rs7104709	11	33949282	T	C	0.517143	0.962573	0.926507	-3.18162	18.1452	0.45545	0.000158	0.503602	34.4067	0	12	58	22	22	33949282	6.61464	0	0.944587	0.862534	0.000658229
peak_368442	rs7112986	11	34404712	T	C	0.714286	1.0402	0.949413	-3.25702	18.6196	0.430922	0.034887	0.520165	18.5829	39	7	160	10	9	34404712	7.3722	0	0.828367	0.883083	0.000553324
peak_368449	rs61880827	11	34414098	A	G	0.28	0.230357	0.964381	-4.73721	26.6887	0.435626	0.000359	0.522005	26.3983	111	11	174	13	11	34414098	11.2315	0	0.928503	0.920389	1.83142499173635e-05
peak_368764	rs1597961	11	34705567	A	T	0.691429	0.055156	0.960655	-3.29128	16.3011	0.434259	2.5e-05	0.466373	21.7645	50	2	59	5	5	34705567	6.30989	0	0.918215	0.914176	0.000511348
peak_369301	rs10768119	11	35246876	G	C	0.468571	0.09825	0.887594	-6.64517	32.7601	0.385506	0.221393	0.177974	9.26566	33	6	67	8	6	35246876	14.6934	0	0.758097	0.779532	2.26377550102961e-07
peak_370331	rs11823361	11	36147526	G	A	0.448571	0.010591	0.955358	-8.56757	40.5099	0.401255	0.046068	0.426221	12.9678	40	4	59	6	6	36147526	18.3513	0	0.828328	0.908535	2.70662429512011e-09
peak_370332	rs11033462	11	36145814	G	C	0.431429	0.095756	0.9626	-15.9136	74.7551	0.232237	0.01	0.5	6.88334	29	0	56	8	5	36145814	36.383	0	NA	0.917894	1.22005616084291e-16
peak_370333	rs11033462	11	36145814	G	C	0.431429	0.095756	0.9626	-4.8699	26.8065	0.377902	0.004444	0.323614	12.2662	29	2	60	12	8	36145814	12.0671	0	0.934396	0.912459	1.34927818162518e-05
peak_371597	rs2166284	11	37345423	C	A	0.52	0.988669	0.914078	-3.70497	19.0546	0.409571	0.013745	0.518134	7.57598	6	7	37	11	15	37345423	7.7715	0	0.839175	0.812712	0.000197258
peak_371837	rs72640879	11	37651227	C	T	0.428571	1.31994	0.959467	-3.27423	17.9089	0.597086	0.003843	0.463992	11.2124	3	4	124	8	8	37651227	7.39102	0	0.902124	0.905794	0.000531824
peak_371871	rs2126329	11	37695465	A	G	0.642857	0.584198	0.946817	-5.19948	26.9335	0.55347	0.005473	0.48427	47.9898	5	4	30	7	7	37695465	11.1904	0	0.898977	0.891526	6.31719713737117e-06
peak_372982	rs138455426	11	39271205	A	G	0.171429	2.57094	0.983473	-3.80369	20.9318	0.430926	0.008701	0.517967	25.853	29	10	80	8	7	39271205	8.57661	0	0.949977	0.936789	0.000157149
peak_373407	rs10742513	11	39785855	T	G	0.737143	0.181305	0.986938	-3.51704	20.8526	0.404884	0.002318	0.544888	9.50334	85	5	87	7	6	39785855	8.74749	0	0.91046	0.961021	0.000304058
peak_376248	rs550267903	11	42727111	C	T	0.148571	2.52	0.813757	-4.98341	27.3752	0.37189	0.003886	0.413059	20.7927	34	6	62	14	7	42727111	12.2574	0	0.860229	0.568467	1.03893883840371e-05
peak_37634	rs576259505	1	44972262	C	T	0.094286	0.014911	0.713525	-5.52577	29.8849	0.333626	0.011018	0.399859	19.5594	24	6	65	13	10	44972262	13.7897	0	0.828813	0.448289	2.98011063140472e-06
peak_37645	rs6659033	1	44989503	T	C	0.271429	0.836776	0.981138	-3.60972	17.076	0.588579	2.2e-05	0.455565	14.7727	64	2	69	5	4	44989503	6.96779	0	0.975028	0.956648	0.00024563
peak_376460	rs4317973	11	42941434	A	G	0.26	0.275892	0.966428	-15.6132	76.559	0.618497	0.001204	0.495499	24.6712	18	6	114	7	5	42941434	36.1386	0	0.967478	0.924543	2.43647836688038e-16
peak_376462	rs10837974	11	42940488	C	T	0.262857	0.001272	0.962113	-27.1701	128.373	0.605641	0.002231	0.481763	21.4486	7	19	118	12	10	42940488	61.5555	0	0.975266	0.902024	6.75941217917312e-28
peak_376463	rs11037156	11	42942287	G	A	0.265714	0.275892	0.961195	-3.60272	21.274	0.64138	0.004994	0.419131	7.87603	6	1	104	7	5	42942287	9.39668	0	0.964313	0.90332	0.000249618
peak_377841	rs529192638	11	44257315	T	C	0.117143	2.3003	0.710592	-3.51373	20.8598	0.435866	0.008144	0.470728	78.0258	10	5	62	9	6	44257315	8.4411	0	0.905383	0.358811	0.000306384
peak_378253	rs2863136	11	44950814	G	A	0.125714	3.43319	0.798897	-6.29597	33.94	0.542893	0.003723	0.526842	70.2043	62	43	89	32	12	44950814	13.9154	0	0.882275	0.098659	5.05861425949961e-07
peak_378256	rs58039919	11	44954297	G	A	0.322857	0.184257	0.967045	-3.76373	20.9949	0.444481	0.010339	0.507294	47.665	8	1	40	9	7	44954297	8.39432	0	0.59552	0.928584	0.000172296
peak_378265	rs200891148	11	44978484	A	C	0.148571	0.006716	0.903593	-3.96591	23.4643	0.454194	0.002757	0.451859	35.2781	21	43	85	11	13	44978484	9.27729	0	0.916379	0.689963	0.000108166
peak_378364	rs36024895	11	45102159	G	A	0.328571	3.8843	0.965681	-5.43867	28.2023	0.557853	0.007283	0.387168	31.2874	32	5	54	8	7	45102159	11.8087	0	0.797629	0.938845	3.64192674672532e-06
peak_378508	rs77070645;rs12795157	11	45281679	A	G	0.185714	3.53282	0.78619	-3.29135	18.8418	0.416565	0.001106	0.485378	34.2269	14	4	36	13	9	45281679	7.74053	0	0.846121	0.45489	0.000511271
peak_378619	rs7931345	11	45390002	T	C	0.845714	0.233611	0.981359	-4.35586	22.5998	0.552658	0.001624	0.486639	50.023	21	7	60	7	5	45390002	9.07533	0	0.960217	0.952446	4.40699767510943e-05
peak_378631	rs970179	11	45412295	A	G	0.477143	0.123238	0.972326	-48.4737	224.876	0.034812	0.01	0.5	4.3493	23	0	43	12	5	45412295	111.529	0	NA	0.917568	3.35995577050999e-49
peak_37901	rs3009979	1	45230477	C	G	0.297143	0.850924	0.972498	-4.49023	21.4842	0.372383	0.040852	0.376552	8.23549	28	2	31	8	8	45230477	9.59853	0	0.830632	0.939692	3.23420547968343e-05
peak_37922	rs2997458	1	45245522	A	C	0.288571	0.612065	0.962477	-3.9536	20.6072	0.396523	0.01	0.5	22.7096	19	0	30	6	5	45245522	8.93295	0	NA	0.924576	0.000111277
peak_379255	rs77101145	11	46146045	T	A	0.14	5.61243	0.937522	-7.29789	35.1227	0.222632	0.01	0.5	6.07893	22	0	29	7	7	46146045	17.2417	0	NA	0.888716	5.03623255909471e-08
peak_379256	rs143597074	11	46145890	C	T	0.137143	6.24862	0.939477	-9.14912	43.3309	0.183187	0.01	0.5	4.26396	21	0	30	7	8	46145890	21.4015	0	NA	0.889038	7.09381829143211e-10
peak_379257	rs74645698	11	46145269	A	G	0.14	5.61243	0.94611	-7.60959	37.2611	0.196509	0.01	0.5	12.2968	18	0	30	7	7	46145269	18.545	0	NA	0.903418	2.45701177103463e-08
peak_379258	rs77101145	11	46146045	T	A	0.14	5.61243	0.937522	-14.4912	67.5348	0.139115	0.01	0.5	5.18506	21	0	30	8	7	46146045	33.5452	0	NA	0.888271	3.22732109946604e-15
peak_380187	rs80219987	11	47042160	T	C	0.391429	4.12543	0.916852	-23.522	108.14	0.169001	0.111495	0.447021	5.09778	9	1	12	8	6	47042160	53.089	0	0.737054	0.854716	3.00604380935716e-24
peak_380188	rs80219987	11	47042160	T	C	0.391429	4.12543	0.916852	-23.1089	106.413	0.158499	0.034089	0.379006	3.88461	9	1	13	7	9	47042160	52.2431	0	0.729162	0.863314	7.78292449465167e-24
peak_380189	rs80219987	11	47042160	T	C	0.391429	4.12543	0.916852	-31.4972	144.74	0.082628	0.01	0.5	3.74245	9	0	13	8	7	47042160	71.675	0	NA	0.862709	3.18305517033786e-32
peak_380190	rs17787966	11	47048874	G	C	0.391429	4.12543	0.925233	-51.9984	239.305	0.034327	4.8e-05	0.568585	5.73717	12	1	18	9	10	47048874	119.167	0	0.664143	0.880506	1.00370976319402e-52
peak_380191	rs17787966	11	47048874	G	C	0.391429	4.12543	0.925233	-31.5408	145.795	0.055073	0.01	0.5	4.73717	12	0	20	6	7	47048874	72.7353	0	NA	0.88143	2.8784749344307e-32
peak_380192	rs17787966	11	47048874	G	C	0.391429	4.12543	0.925233	-21.9811	102.121	0.072367	0.01	0.5	2.67442	12	0	20	7	7	47048874	50.9165	0	NA	0.881413	1.04443554107469e-22
peak_380193	rs17787966	11	47048874	G	C	0.391429	4.12543	0.925233	-26.4487	122.516	0.063592	0.01	0.5	6.46483	12	0	20	7	7	47048874	61.4065	0	NA	0.882483	3.55862805287903e-27
peak_381213	rs55670897	11	48069048	A	G	0.06	0.712992	0.995418	-5.55482	27.1639	0.417722	0.000827	0.589033	59.7632	24	11	27	7	5	48069048	11.8173	0	0.915159	0.948816	2.78729100072629e-06
peak_381765	rs11040165	11	48942362	T	G	0.917143	0.121903	0.987669	-5.83317	31.4295	0.708934	0.02932	0.407687	16.5724	41	3	71	8	9	48942362	15.1267	0	0.901409	0.934669	1.46835529410499e-06
peak_381911	rs61885200	11	49099118	A	G	0.062857	2.81991	0.995235	-5.93352	26.2222	0.2521	0.01	0.5	8.73572	38	0	62	6	5	49099118	12.7705	0	NA	0.964579	1.16541752253345e-06
peak_381912	rs61885183	11	49086685	T	C	0.057143	0.36157	0.984799	-8.78082	41.4639	0.20876	0.01	0.5	16.2009	1	0	62	8	4	49086685	20.5118	0	NA	0.94319	1.65645925642265e-09
peak_381914	rs61885231	11	49107599	T	C	0.062857	0.156802	0.986883	-6.11383	27.4774	0.223606	0.01	0.5	9.53951	67	0	68	7	7	49107599	13.6058	0	NA	0.945877	7.69437796840193e-07
peak_381915	rs61885232	11	49107842	T	C	0.091429	0.474718	0.910805	-3.44509	20.6768	0.227832	0.01	0.5	7.25924	65	0	66	7	6	49107842	10.3011	0	NA	0.826147	0.000358844
peak_382407	rs2068414	11	49680536	T	C	0.057143	4.01745	0.957714	-5.84699	29.032	0.207693	0.01	0.5	8.73063	5	0	43	7	5	49680536	14.4167	0	NA	0.909549	1.42235125828468e-06
peak_382408	rs61904229	11	49681994	G	A	0.062857	3.37167	0.925973	-7.99822	38.578	0.184943	0.01	0.5	9.46381	9	0	42	8	6	49681994	19.15	0	NA	0.865577	1.00411110454176e-08
peak_382409	rs7949559	11	49683012	C	T	0.065714	2.81991	0.919942	-9.05023	44.458	0.166266	0.01	0.5	9.09126	6	0	40	8	5	49683012	22.1215	0	NA	0.834185	8.90778459646913e-10
peak_382410	rs7949559	11	49683012	C	T	0.065714	2.81991	0.919942	-4.12735	22.6802	0.225325	0.01	0.5	4.82865	5	0	40	7	5	49683012	11.1679	0	NA	0.844955	7.45848942325509e-05
peak_382411	rs147017292	11	49686437	C	T	0.06	3.37167	0.920766	-5.01829	24.8742	0.24425	0.010377	0.52424	15.0081	6	1	40	10	6	49686437	12.22	0	0.892109	0.851543	9.58768543480936e-06
peak_382412	rs140948103	11	49685415	C	T	0.062857	3.37167	0.924381	-14.1768	66.0321	0.146703	2.3e-05	0.494443	14.3923	4	2	40	8	8	49685415	33.1182	0	0.895952	0.851144	6.65570411530028e-15
peak_382413	rs147017292	11	49686437	C	T	0.06	3.37167	0.920766	-7.81401	39.0422	0.180679	0.01	0.5	7.93044	0	0	37	8	8	49686437	19.4038	0	NA	0.85997	1.53456590248085e-08
peak_382432	rs79566306	11	49739291	T	C	0.065714	2.34706	0.973251	-5.72855	28.1644	0.213274	2.6e-05	0.457979	7.65378	63	2	70	11	6	49739291	13.9375	0	0.917519	0.933299	1.86832755700285e-06
peak_382433	rs61905578	11	49739895	C	T	0.065714	2.34706	0.971542	-6.80774	32.9979	0.19603	0.01	0.5	5.42394	62	0	69	7	6	49739895	16.3122	0	NA	0.922936	1.55688087562882e-07
peak_382434	rs61905576	11	49737166	A	G	0.065714	2.34706	0.952773	-24.2205	114.563	0.100038	0.01	0.5	17.2568	48	0	78	9	8	49737166	57.0178	0	NA	0.900778	6.01864017968126e-25
peak_382435	rs79566306	11	49739291	T	C	0.065714	2.34706	0.973251	-3.14558	16.1643	0.269144	0.0164	0.463402	5.5842	47	1	71	8	6	49739291	7.8283	0	0.858257	0.92266	0.000715183
peak_382515	rs12417290	11	49855399	G	A	0.554286	1.0355	0.986374	-13.7993	65.4055	0.434568	0.001852	0.404067	36.9577	83	18	140	6	6	49855399	30.2171	0	0.939645	0.963024	1.58728608934796e-14
peak_382519	rs10839408	11	49863061	T	A	0.525714	0.065003	0.891083	-3.99498	24.5401	0.455908	0.00591	0.419609	42.652	114	21	139	9	11	49863061	9.77801	0	0.952321	0.78357	0.000101163
peak_382528	rs7947286	11	49853105	C	T	0.491429	0.143193	0.985432	-8.76372	44.859	0.396874	0.002054	0.458169	18.5273	5	7	125	7	4	49853105	20.5838	0	0.889733	0.958402	1.72298528574934e-09
peak_382548	rs61904526	11	49893688	G	A	0.057143	4.01745	0.999355	-8.33282	39.1725	0.238253	0.000851	0.481711	9.88208	150	4	165	10	6	49893688	19.0318	0	0.924071	0.967189	4.64709002756828e-09
peak_382549	rs1612724	11	49891661	T	C	0.482857	0.297398	0.993895	-48.5957	228.137	0.328692	0.015352	0.470956	17.7908	132	17	167	16	14	49891661	111.907	0	0.871097	0.974577	2.53714694812442e-49
peak_382550	rs11040633	11	49887442	T	C	0.088571	1.22281	0.878268	-3.05435	19.8973	0.403695	0.00263	0.456309	22.0448	89	13	162	8	8	49887442	8.42229	0	0.945272	0.729929	0.000882378
peak_382551	rs1721995	11	49893936	A	G	0.554286	0.505839	0.974208	-3.32916	20.2002	0.468414	0.002243	0.46639	58.5269	127	19	155	6	5	49893936	7.42029	0	0.978627	0.936749	0.000468641
peak_382988	rs10901923	11	50367038	C	T	0.628571	1.28775	0.958535	-7.82497	37.7954	0.635779	0.000138	0.571718	10.8557	13	2	54	30	13	50367038	17.5421	0	0.901542	0.901598	1.49634552683892e-08
peak_383084	rs11819789	11	50751013	T	C	0.062857	2.81991	0.998091	-3.33671	17.0428	0.337103	0.01	0.5	11.2866	35	0	128	6	5	50751013	7.80851	0	NA	0.968421	0.000460564
peak_383193	rs4881871	11	54544020	C	T	0.465714	0.016478	0.941158	-13.9099	69.0163	0.803273	0.01	0.5	7.93455	117	0	126	9	8	54544020	33.9081	0	NA	0.874033	1.23042238040332e-14
peak_383194	rs4881871	11	54544020	C	T	0.465714	0.016478	0.941158	-5.9449	31.6282	0.687776	0.01	0.5	4.77393	116	0	125	7	6	54544020	14.7733	0	NA	0.879007	1.13527198175257e-06
peak_383199	rs138956953	11	54552635	T	C	0.111429	0.801815	0.982323	-7.78348	40.9641	0.754789	0.01	0.5	6.31468	131	0	146	6	7	54552635	19.3651	0	NA	0.950273	1.6463407844323e-08
peak_383357	rs141432741	11	54922870	T	G	0.054286	4.77646	0.967545	-5.69505	29.1532	0.206036	0.01	0.5	3.84992	7	0	48	7	5	54922870	14.3198	0	NA	0.913122	2.01812328175556e-06
peak_383364	rs587712903	11	54985292	A	G	0.068571	0.156802	0.799238	-7.76386	36.3906	0.215599	0.306936	0.864001	12.2345	11	1	32	12	4	54985292	17.5729	0	0.536892	0.679106	1.72242977949443e-08
peak_383369	rs1608434	11	55062829	A	G	0.691429	1.42832	0.976441	-3.70421	20.12	0.612126	0.00591	0.357238	11.9155	63	1	83	5	4	55062829	8.78213	0	0.960355	0.944237	0.0001976
peak_383378	rs11535817	11	55125312	C	T	0.097143	0.090258	0.990066	-25.7783	119.065	0.134386	0.002465	0.482899	16.3701	30	4	106	9	5	55125312	59.0692	0	0.959477	0.965532	1.66615244207698e-26
peak_383379	rs146855834	11	55135437	G	A	0.097143	0.090258	0.98281	-11.457	53.365	0.166012	0.01	0.5	7.46254	67	0	100	7	8	55135437	26.4849	0	NA	0.949111	3.49165294732706e-12
peak_383390	rs11535793	11	55219737	A	T	0.094286	0.154672	0.959597	-5.87651	30.1749	0.219815	0.01	0.5	4.93159	81	0	84	7	6	55219737	14.8304	0	NA	0.913455	1.32889775518604e-06
peak_383394	rs2164122	11	55238309	G	A	0.42	0.402183	0.950941	-4.65485	25.3086	0.641266	0.01	0.5	8.26412	0	0	87	6	6	55238309	11.4075	0	NA	0.89255	2.21386651111402e-05
peak_383395	rs10896557	11	55248688	A	T	0.434286	1.41692	0.903703	-5.54385	30.531	0.649226	7.4e-05	0.570779	8.24728	39	1	87	7	5	55248688	13.9269	0	0.808867	0.808867	2.85859367734131e-06
peak_383400	rs77660591	11	55272214	T	C	0.094286	0.154672	0.971124	-3.96778	21.7946	0.269084	0.01	0.5	10.6576	81	0	95	6	5	55272214	10.5751	0	NA	0.927489	0.000107701
peak_383401	rs74593918	11	55273866	T	C	0.1	0.044092	0.976983	-3.421	19.8048	0.261527	0.01	0.5	7.56526	90	0	100	7	5	55273866	9.68285	0	NA	0.923961	0.000379311
peak_383402	rs74593918	11	55273866	T	C	0.1	0.044092	0.976983	-8.38853	42.2923	0.197796	0.01	0.5	9.08974	87	0	98	7	5	55273866	20.938	0	NA	0.933966	4.08765271646285e-09
peak_383403	rs74593918	11	55273866	T	C	0.1	0.044092	0.976983	-4.88337	26.7614	0.221208	0.01	0.5	4.49528	80	0	101	6	4	55273866	13.1839	0	NA	0.933182	1.3080627742923e-05
peak_383404	rs141446634	11	55275721	C	T	0.094286	0.154672	0.986395	-3.28465	19.054	0.258002	0.003592	0.425893	3.75558	85	1	97	7	5	55275721	9.25492	0	0.935314	0.957204	0.000519213
peak_383405	rs141446634	11	55275721	C	T	0.094286	0.154672	0.986395	-10.5809	52.8439	0.186038	0.00348	0.531532	14.0878	78	2	103	8	7	55275721	26.2004	0	0.926686	0.962212	2.62464148142473e-11
peak_383454	rs7118618	11	55332986	A	G	0.057143	4.01745	0.983409	-6.5826	29.7953	0.720415	0.000136	0.212029	11.9416	0	1	63	8	8	55332986	13.9127	0	0.712207	0.945649	2.61456589654517e-07
peak_383456	rs61916163	11	55347814	C	T	0.054286	4.77646	0.967544	-5.70674	25.8678	0.604149	0.00808	0.545886	47.3554	44	2	63	8	9	55347814	11.229	0	0.937695	0.922063	1.96452747663704e-06
peak_383583	rs2156700	11	55498734	C	T	0.108571	0.697237	0.960543	-3.06347	18.1932	0.372929	0.01	0.5	23.2768	56	0	118	6	5	55498734	8.06227	0	NA	0.916454	0.000864033
peak_383649	rs1459114	11	55591274	C	T	0.237143	1.01696	0.953234	-26.5938	124.935	0.078819	2.1e-05	0.483911	7.03937	14	2	103	9	8	55591274	62.1607	0	0.822154	0.889969	2.5477328580421e-27
peak_383650	rs12284144	11	55590400	T	C	0.237143	0.592059	0.957089	-33.1842	155.477	0.070883	0.001872	0.600553	7.94325	1	1	99	8	5	55590400	77.23	0	0.926861	0.901699	6.54403555989902e-34
peak_383660	rs11230600	11	55665564	T	C	0.231429	0.419336	0.903897	-31.3346	146.418	0.075184	0.01	0.5	9.49317	36	0	44	10	7	55665564	72.8108	0	NA	0.793159	4.62792334323234e-32
peak_383661	rs11230600	11	55665564	T	C	0.231429	0.419336	0.903897	-12.4003	59.9552	0.144843	0.01	0.5	5.50481	31	0	41	8	4	55665564	29.8709	0	NA	0.812396	3.9787745972807e-13
peak_383662	rs11230600	11	55665564	T	C	0.231429	0.419336	0.903897	-12.2711	59.4175	0.147075	0.01	0.5	5.20838	26	0	42	9	8	55665564	29.503	0	NA	0.810786	5.35614220913316e-13
peak_383663	rs11230600	11	55665564	T	C	0.231429	0.419336	0.903897	-18.7304	88.7249	0.111493	2.4e-05	0.543955	5.07686	26	2	41	9	4	55665564	44.0867	0	0.715676	0.817869	1.86028059599352e-19
peak_383666	rs11230600	11	55665564	T	C	0.231429	0.419336	0.903897	-25.6312	120.391	0.097541	0.01	0.5	8.86167	18	0	45	9	7	55665564	59.8313	0	NA	0.811859	2.33789192003176e-26
peak_383667	rs12276653	11	55678334	C	A	0.234286	0.545023	0.907964	-36.9336	170.796	0.055663	1.8e-05	0.464406	10.5578	43	2	46	10	9	55678334	85.0473	0	0.869182	0.801559	1.16523713385019e-37
peak_383669	rs295636	11	55677818	G	A	0.234286	0.545023	0.90838	-24.9108	116.353	0.081336	3.7e-05	0.470893	6.02106	11	1	58	10	11	55677818	57.8786	0	0.853811	0.809179	1.2280685168544e-25
peak_383670	rs295636	11	55677818	G	A	0.234286	0.545023	0.90838	-22.0983	103.343	0.103843	1.6e-05	0.510017	5.17489	8	2	56	8	4	55677818	51.2819	0	0.88476	0.819212	7.97455590353822e-23
peak_383671	rs295636	11	55677818	G	A	0.234286	0.545023	0.90838	-16.7123	78.8666	0.121001	0.002687	0.464832	6.9077	7	1	58	9	5	55677818	39.299	0	0.931386	0.811859	1.93965080854355e-17
peak_383672	rs2868509	11	55691666	A	T	0.24	0.027603	0.92254	-25.5571	119.507	0.121354	0.001397	0.530896	9.23303	50	2	58	9	6	55691666	59.3559	0	0.837648	0.851059	2.77286146230212e-26
peak_383723	rs71488997	11	55759030	C	A	0.1	0.885291	0.968531	-5.39572	26.6173	0.285619	4.6e-05	0.484066	8.72416	91	2	218	11	12	55759030	12.6928	0	0.9413	0.922167	4.02051337113551e-06
peak_383778	rs117277709	11	55827541	G	T	0.085714	0.01519	0.831883	-4.49205	23.8753	0.406665	0.000675	0.45788	43.3891	21	8	51	12	6	55827541	10.3386	0	0.86726	0.686102	3.22069948252306e-05
peak_383962	rs7117767	11	56052596	C	T	0.074286	11.1253	0.980073	-3.28422	18.6835	0.440421	0.000326	0.516497	54.6943	195	32	210	16	13	56052596	7.26814	0	0.931444	0.919055	0.000519737
peak_383997	rs7924778	11	56112120	G	C	0.068571	5.76734	0.988806	-3.13772	14.7883	0.342629	1.2e-05	0.520287	10.8882	156	2	157	7	7	56112120	6.72752	0	0.968959	0.960581	0.000728255
peak_384028	rs2512789	11	56134735	C	T	0.32	2.3573	0.949728	-6.31272	31.7119	0.573727	0.001992	0.458598	34.1827	6	2	63	6	6	56134735	13.7612	0	0.918391	0.909396	4.8672006301451e-07
peak_384037	rs79877849	11	56159364	A	T	0.145714	0.07	0.890347	-3.37931	19.6545	0.36164	3.1e-05	0.497103	22.1083	30	1	45	7	5	56159364	8.83942	0	0.955585	0.786629	0.000417532
peak_384352	rs656565	11	56533408	A	G	0.308571	0.016049	0.975185	-3.90106	18.9184	0.68785	0.01	0.5	3.76577	24	0	80	6	4	56533408	8.65372	0	NA	0.945982	0.000125585
peak_38456	rs28501477	1	45733412	A	G	0.28	0.138476	0.959938	-4.95183	24.6811	0.424483	0.002182	0.497633	18.4298	37	3	38	5	6	45733412	10.4473	0	0.933213	0.91985	1.11730719074648e-05
peak_385	rs143656588	1	1473170	C	T	0.071429	0.014911	0.944287	-25.3721	118.923	0.105747	0.001553	0.482316	8.78937	8	4	39	13	5	1473170	58.8422	0	0.888932	0.835479	4.24518012313162e-26
peak_38517	rs78659260	1	45774331	C	A	0.28	0.011023	0.953324	-6.5443	32.7718	0.398951	2.3e-05	0.311659	17.1884	33	5	42	9	7	45774331	14.6813	0	0.672538	0.89775	2.85560684888949e-07
peak_385201	rs12223229	11	57545996	C	G	0.431429	0.001944	0.976375	-4.50104	21.419	0.52521	0.006319	0.44333	97.1399	30	20	61	7	7	57545996	7.81775	0	0.879788	0.951454	3.15469830541628e-05
peak_385299	rs1783818	11	57670079	C	T	0.585714	3.08098	0.956297	-29.9849	139.549	0.7529	0.120189	0.195119	1.48964	24	10	31	7	8	57670079	68.2751	0	0.934595	0.874874	1.03546185354845e-30
peak_38545	rs6429579	1	45792521	T	C	0.74	0.211312	0.973821	-7.52184	36.8432	0.612166	1.8e-05	0.40576	16.5239	42	2	46	7	6	45792521	16.8435	0	0.894869	0.943226	3.0071725631047e-08
peak_385730	rs571966434	11	58019465	C	G	0.557143	0.32973	0.819796	-16.5183	78.3379	0.26529	2.3e-05	0.432842	4.16865	57	4	94	10	8	58019465	37.86	0	0.804618	0.634928	3.03146952442395e-17
peak_385934	rs2903566	11	58215424	G	T	0.394286	0.674627	0.959973	-3.16551	17.3124	0.446996	0.001279	0.470537	25.1839	39	7	86	6	5	58215424	6.59766	0	0.905885	0.909182	0.000683106
peak_386	rs2242394	1	1490046	G	A	0.108571	0.398791	0.958851	-7.01668	34.0606	0.226381	0.010141	0.373546	4.09744	31	2	36	10	8	1490046	16.6158	0	0.858987	0.907114	9.6231329366278e-08
peak_386347	rs948559	11	58687858	A	G	0.074286	6.63973	0.816213	-4.26406	23.8398	0.310311	0.002349	0.563753	12.9573	12	2	52	11	6	58687858	11.1304	0	0.782667	0.709112	5.44428399613746e-05
peak_387298	rs531241199	11	59631336	C	T	0.114286	1.63892	0.964867	-6.91454	30.4327	0.198475	0.01	0.5	3.80278	5	0	12	6	6	59631336	15.0934	0	NA	0.9191	1.21747145702114e-07
peak_387666	rs519107	11	59987038	C	T	0.274286	2.80863	0.902601	-6.21985	29.3619	0.600559	0.019138	0.395703	15.9925	31	5	32	6	12	59987038	12.9388	0	0.858624	0.786725	6.02766667389467e-07
peak_387753	rs560207	11	60073796	A	G	0.608571	0.421816	0.980434	-4.74817	26.1026	0.428566	0.006524	0.472234	17.1818	38	11	66	8	10	60073796	10.978	0	0.932966	0.944422	1.785801683318e-05
peak_388157	rs7937564	11	60451031	G	A	0.305714	0.000339	0.962631	-9.74429	48.9031	0.576672	0.007445	0.424783	23.5754	42	13	67	10	10	60451031	22.1823	0	0.899514	0.916238	1.80180238106873e-10
peak_388292	rs2054851	11	60612799	T	C	0.4	0.674627	0.95212	-4.90224	24.6511	0.428044	0.00646	0.52246	19.5866	1	10	41	7	7	60612799	10.3507	0	0.93102	0.895761	1.25246079037872e-05
peak_388426	rs61897646	11	60803384	G	A	0.257143	0.852203	0.962881	-7.91516	40.1988	0.297569	4.2e-05	0.419572	7.98042	34	1	53	7	5	60803384	19.155	0	0.827587	0.919794	1.21573621391885e-08
peak_388433	rs2957229	11	60816449	T	C	0.148571	0.461769	0.976625	-5.83891	29.8132	0.419551	0.004252	0.452614	17.9208	27	11	55	7	5	60816449	13.0047	0	0.927027	0.944583	1.44908791777644e-06
peak_388601	rs175136	11	61098488	G	A	0.391429	0.255655	0.964301	-8.69642	43.9592	0.57968	0.00463	0.411843	35.6023	32	7	60	6	6	61098488	19.7489	0	0.860575	0.922501	2.01176137956216e-09
peak_388677	rs182411787	11	61202738	A	G	0.26	1.28759	0.964668	-4.48977	21.5701	0.392182	0.034294	0.498325	16.1012	14	1	28	10	9	61202738	9.4531	0	0.771208	0.924805	3.23761877297936e-05
peak_388678	rs4414241	11	61205040	C	T	0.251429	0.910784	0.743521	-6.30581	31.6654	0.614665	0.217336	0.199497	21.8328	20	1	27	10	10	61205040	13.9404	0	0.463795	0.463795	4.94527717343602e-07
peak_388679	rs34068447	11	61199399	G	T	0.265714	1.04959	0.969841	-17.2869	81.2522	0.154975	0.01	0.5	3.20382	3	0	26	7	9	61199399	39.9385	0	NA	0.932674	5.16552578292097e-18
peak_388680	rs182411787	11	61202738	A	G	0.26	1.28759	0.964668	-14.0491	63.7144	0.288882	0.017714	0.460559	5.78425	4	2	18	10	11	61202738	30.5929	0	0.664692	0.918692	8.93094359275453e-15
peak_388681	rs563567862	11	61211654	G	A	0.2	0.187438	0.812165	-6.55008	26.3707	0.285937	0.01	0.5	3.64746	0	0	2	12	12	61211654	12.3397	0	NA	0.641879	2.8178495932292e-07
peak_388683	rs532820491	11	61211655	G	A	0.2	0.187438	0.812165	-4.55318	17.5505	0.228011	0.01	0.5	1.02057	1	0	2	8	8	61211655	8.58121	0	NA	0.659664	2.79780947685045e-05
peak_388684	rs77719770	11	61248542	C	T	0.068571	2.34706	0.944609	-3.9979	19.6843	0.29225	0.01	0.5	5.93941	2	0	11	8	9	61248542	9.29642	0	NA	0.876124	0.000100484
peak_389045	rs10736715	11	61980999	T	G	0.194286	0.600819	0.977551	-7.52059	36.3271	0.228473	0.071305	0.09632	5.95466	16	7	74	11	11	61980999	17.867	0	0.763623	0.948131	3.01585480935632e-08
peak_389070	rs7107037	11	62006444	C	T	0.677143	0.444884	0.981329	-8.63515	41.5526	0.578505	0.001134	0.512451	36.1894	21	4	53	9	4	62006444	18.6317	0	0.927516	0.952668	2.31661028159181e-09
peak_389943	rs192872212	11	63040598	G	T	0.26	0.01584	0.955893	-3.57826	19.438	0.346111	0.01	0.5	10.7844	47	0	65	5	5	63040598	8.89326	0	NA	0.905841	0.000264084
peak_390239	rs11534562	11	63433486	C	T	0.285714	5.60052	0.930826	-5.92222	27.4235	0.591384	0.004445	0.531237	17.111	50	1	70	6	4	63433486	11.8788	0	0.934662	0.875909	1.19613810696425e-06
peak_390240	rs11231466	11	63419291	C	A	0.208571	0.403526	0.963318	-11.1353	55.541	0.615558	0.003195	0.518222	27.9056	8	1	80	6	5	63419291	25.6922	0	0.955429	0.92295	7.32252246598533e-12
peak_390241	rs201925249	11	63424315	G	A	0.091429	0.177408	0.869892	-11.5761	57.3019	0.650555	1.4e-05	0.53937	27.772	14	3	71	11	11	63424315	26.8949	0	0.925278	0.721523	2.65390641546849e-12
peak_390242	rs11231474	11	63426134	G	A	0.217143	0.187438	0.952351	-3.32499	19.3976	0.617486	0.01	0.5	9.86448	8	0	66	6	6	63426134	8.29056	0	NA	0.895527	0.000473161
peak_390244	rs12224397	11	63426237	T	C	0.217143	0.187438	0.946681	-6.54319	32.8449	0.600778	0.00649	0.442762	17.7173	2	3	67	9	8	63426237	14.5203	0	0.936611	0.89157	2.86295582716626e-07
peak_390840	rs72926005	11	64366041	A	C	0.331429	0.909806	0.929132	-14.559	69.1182	0.652982	0.078645	0.305096	4.24938	21	8	53	11	12	64366041	32.7701	0	0.937876	0.866278	2.76033436411773e-15
peak_391531	rs931127	11	65637829	G	A	0.505714	0.143193	0.984861	-3.41088	16.9358	0.477936	0.001772	0.494471	60.5864	5	15	28	4	6	65637829	5.52333	0	0.95434	0.968683	0.000388262
peak_391688	rs7102454	11	65827349	T	C	0.317143	0.019356	0.986599	-4.03015	22.1243	0.538582	0.001572	0.452536	46.9822	18	8	41	5	5	65827349	8.53404	0	0.958205	0.966549	9.32934930231735e-05
peak_392025	rs373488733	11	66251222	C	T	0.297143	0.039424	0.953775	-4.51423	23.0111	0.446275	6e-06	0.533748	53.0039	5	4	19	6	4	66251222	9.30172	0	0.970596	0.902629	3.06036315662531e-05
peak_392040	rs33981819	11	66311890	T	G	0.371429	0.136926	0.968397	-8.05959	39.8895	0.535299	0.002642	0.478146	44.9553	16	13	43	5	8	66311890	16.9878	0	0.949352	0.928476	8.71795146774604e-09
peak_392547	rs7119682	11	66947311	C	T	0.465714	0.10065	0.974315	-8.47289	40.2418	0.329758	0.003771	0.517924	6.64429	10	2	15	9	9	66947311	18.7575	0	0.918669	0.947658	3.36597854482183e-09
peak_392971	rs658768	11	67570337	G	A	0.391429	0.003527	0.982106	-3.61116	18.7066	0.476037	0.000924	0.508832	88.1316	15	19	85	9	9	67570337	6.45386	0	0.951796	0.956707	0.000244814
peak_393003	rs2187002	11	67622061	C	T	0.505714	0.141591	0.989466	-11.0877	52.697	0.403108	0.005213	0.451689	16.3048	28	3	63	6	5	67622061	24.2931	0	0.975709	0.970759	8.17140314660463e-12
peak_393085	rs572035026	11	67716811	T	C	0.26	0.852203	0.881328	-15.395	75.8412	0.230751	0.032491	0.348221	3.38447	78	9	131	9	11	67716811	36.9875	0	0.789209	0.75262	4.02721070469183e-16
peak_393105	rs200509676	11	67739660	C	T	0.551429	8.59456	0.832369	-8.09963	43.0762	0.370335	0.007948	0.48937	7.73389	80	9	151	11	8	67739660	19.8054	0	0.912795	0.719879	7.95004950099271e-09
peak_393106	rs4930510	11	67745154	C	G	0.342857	1.06243	0.97157	-11.55	57.6581	0.2432	0.067957	0.338	2.06463	122	5	150	8	7	67745154	27.932	0	0.807741	0.940837	2.81862769264861e-12
peak_393107	rs4930510	11	67745154	C	G	0.342857	1.06243	0.97157	-8.25952	43.3117	0.361102	0.005182	0.447135	10.18	117	4	147	11	9	67745154	20.0829	0	0.88288	0.94161	5.50150203955457e-09
peak_393108	rs12146499	11	67739702	A	G	0.5	2.44319	0.766079	-4.02771	24.78	0.412951	0.003795	0.451915	14.1892	70	8	146	14	7	67739702	10.4137	0	0.927775	0.599298	9.38186348152091e-05
peak_393132	rs60186872	11	67762439	T	C	0.077143	1.22281	0.904723	-3.4601	21.2055	0.392026	0.007075	0.43786	21.5064	64	13	148	9	11	67762439	9.19994	0	0.877582	0.821559	0.000346659
peak_393175	rs12790449	11	67796327	T	C	0.628571	7.49953	0.974709	-13.5428	66.0142	0.578911	0.018421	0.4415	18.6207	20	13	64	11	10	67796327	30.679	0	0.868137	0.946536	2.86519544461035e-14
peak_393199	rs12802333	11	67836501	G	A	0.425714	0.001944	0.960653	-4.58512	24.444	0.453925	0.004906	0.484119	33.1672	80	7	85	6	5	67836501	9.82645	0	0.965255	0.911544	2.5994656127115e-05
peak_393214	rs61893188	11	67841598	A	G	0.382857	0.305442	0.863677	-7.05622	37.8158	0.391856	0.001667	0.520318	18.0484	74	9	113	15	14	67841598	16.9444	0	0.907983	0.716265	8.78569088058925e-08
peak_393216	rs11227996	11	67828359	C	A	0.428571	0.628645	0.982146	-7.0509	35.0892	0.420617	1e-05	0.584286	51.3132	4	5	118	6	6	67828359	15.5169	0	0.88203	0.953875	8.89411229399687e-08
peak_393218	rs4468357	11	67835227	C	T	0.428571	1.63528	0.975005	-5.27511	25.9679	0.377777	0.092202	0.215578	8.19084	18	2	125	6	6	67835227	11.5892	0	0.8168	0.938337	5.30755480842612e-06
peak_393250	rs12791646	11	67872323	A	G	0.051429	0.514407	0.986391	-3.49233	18.4404	0.243992	0.025114	0.492408	7.03457	59	2	157	9	8	67872323	9.05596	0	0.94776	0.933982	0.000321864
peak_393252	rs67392161	11	67868897	A	G	0.054286	0.576619	0.86793	-9.84039	49.4424	0.158517	5e-06	0.52459	7.80768	24	6	163	10	7	67868897	24.5252	0	0.945923	0.743992	1.44414057857524e-10
peak_393300	rs59649345	11	67921726	A	G	0.42	17.7441	0.827134	-7.16821	36.2009	0.309197	0.092717	0.370268	5.6981	29	5	59	14	10	67921726	17.0535	0	0.69207	0.718202	6.78881975513219e-08
peak_393371	rs676232	11	67968620	A	G	0.451429	1.32763	0.940107	-3.70338	20.5239	0.548172	0.038799	0.405361	15.395	26	16	83	13	9	67968620	7.93133	0	0.804585	0.848935	0.000197978
peak_393655	rs145636661	11	68292559	C	T	0.071429	1.29264	0.860487	-3.36806	19.3317	0.265927	3.3e-05	0.5139	5.79637	6	1	39	10	4	68292559	9.32524	0	0.945581	0.763451	0.000428489
peak_393923	rs2510392	11	68626989	C	G	0.437143	1.19528	0.984426	-8.96722	46.2762	0.376248	0.010706	0.437553	10.1108	1	9	105	9	11	68626989	21.4581	0	0.902509	0.962862	1.07838898823996e-09
peak_393927	rs2510375	11	68633485	T	C	0.142857	0.07	0.993101	-7.32292	38.8894	0.228385	0.00394	0.442234	6.10695	10	1	106	9	7	68633485	19.1207	0	0.894337	0.97236	4.75417429657113e-08
peak_394116	rs1272609	11	68850714	T	C	0.271429	0.280838	0.984031	-3.35699	17.3545	0.543791	0.012451	0.528834	43.579	15	4	64	5	4	68850714	6.35913	0	0.953044	0.962081	0.000439551
peak_394120	rs2508852	11	68860470	C	T	0.274286	1.15854	0.982	-5.00976	27.301	0.434298	0.004084	0.493644	31.5427	33	9	70	7	7	68860470	11.5718	0	0.952962	0.961096	9.77777496551478e-06
peak_394128	rs12807691	11	68862010	A	C	0.282857	0.4032	0.979595	-3.96647	17.6724	0.453115	0.001146	0.481872	35.3754	10	9	48	11	10	68862010	6.66895	0	0.964066	0.954133	0.000108026
peak_394253	rs7937006	11	69076464	C	T	0.282857	0.230357	0.97784	-3.50872	20.3316	0.584198	0.08057	0.514331	10.978	84	3	95	10	9	69076464	8.39285	0	0.651948	0.95143	0.000309941
peak_394586	rs56934519	11	69662312	A	G	0.06	0.712992	0.983343	-3.30058	17.4691	0.34297	0.01	0.5	22.6304	3	0	23	6	5	69662312	8.01367	0	NA	0.934795	0.000500523
peak_394611	rs1192924	11	69691712	C	T	0.597143	0.252329	0.924647	-3.29286	17.4592	0.439652	0.001704	0.54502	36.1684	13	3	26	11	10	69691712	6.75905	0	0.871113	0.84845	0.00050949
peak_395058	rs7950916	11	70363895	T	C	0.177143	0.612065	0.985902	-7.26535	32.9875	0.417884	0.01	0.5	32.1093	5	0	36	6	5	70363895	14.5378	0	NA	0.961545	5.42807298773712e-08
peak_395114	rs3132424	11	70418259	T	G	0.56	0.118064	0.968813	-9.37992	46.6044	0.551202	0.026839	0.396888	48.2796	0	22	48	24	24	70418259	21.0254	0	0.924097	0.934187	4.16945573967931e-10
peak_395204	rs10793179	11	70612252	A	G	0.508571	0.054668	0.933296	-3.19569	19.6355	0.539466	0.006012	0.431091	58.7337	37	7	68	10	9	70612252	7.35938	0	0.875506	0.852325	0.000637244
peak_39531	rs202002284	1	46882901	C	G	0.325714	0.243709	0.954867	-4.12296	20.1466	0.639876	0.01	0.5	7.95868	29	0	43	7	5	46882901	8.93027	0	NA	0.910016	7.5342562179573e-05
peak_395454	rs72957682	11	71139622	T	C	0.125714	0.908208	0.950558	-3.72562	22.6144	0.443451	0.001855	0.466808	52.5771	49	10	95	7	5	71139622	9.23828	0	0.957533	0.923486	0.000188096
peak_395474	rs72959524	11	71170037	T	C	0.257143	0.3196	0.987171	-24.4646	115.735	0.365032	0.013011	0.44062	24.104	55	12	81	10	9	71170037	55.736	0	0.948556	0.952088	3.43113442673289e-25
peak_39562	rs11211403	1	46927183	G	T	0.811429	5.56988	0.982893	-3.21287	16.0815	0.557913	1.2e-05	0.503734	23.1752	27	2	61	5	5	46927183	6.13027	0	0.973639	0.958645	0.00061254
peak_395623	rs531626474	11	71388019	G	A	0.108571	0.014813	0.8329	-4.7662	27.3905	0.433348	0.004882	0.460667	53.7526	57	27	109	9	7	71388019	11.65	0	0.897084	0.559273	1.71315157357163e-05
peak_39574	rs11211408	1	46950598	G	A	0.128571	0.418685	0.974837	-3.12639	17.7426	0.423906	0.00086	0.39839	14.4705	55	6	58	6	5	46950598	7.23074	0	0.952941	0.939899	0.000747506
peak_395752	rs36164574	11	71565586	T	C	0.48	0.042412	0.948232	-4.02087	23.6816	0.460408	0.004911	0.471216	59.7532	25	17	105	7	7	71565586	9.28264	0	0.886455	0.8929	9.53085748311348e-05
peak_395766	rs9734263	11	71594213	A	G	0.745714	0.275104	0.973403	-4.12373	22.5022	0.451398	0.028	0.469635	39.1355	101	16	116	9	9	71594213	8.8863	0	0.886405	0.932909	7.52096251275935e-05
peak_395855	rs55892748	11	71685211	A	T	0.194286	2.68667	0.979577	-3.33413	16.9778	0.344959	0.01	0.5	7.12011	39	0	81	5	6	71685211	7.73347	0	NA	0.955086	0.000463312
peak_395907	rs9667882	11	71726334	C	T	0.174286	1.1954	0.964834	-8.90875	45.9773	0.252028	1.1e-05	0.418525	8.81056	73	4	134	7	7	71726334	22.3378	0	0.873844	0.922775	1.23381217086343e-09
peak_395914	rs7117956	11	71723183	T	C	0.168571	2.31206	0.964176	-4.4516	25.4341	0.284813	3e-05	0.618081	9.84828	21	1	145	8	7	71723183	12.2382	0	0.94096	0.92904	3.53511652057471e-05
peak_395920	rs149380209	11	71728407	A	G	0.171429	0.306906	0.960566	-4.16823	23.5431	0.331365	0.003636	0.538983	10.5729	50	6	144	11	8	71728407	10.8142	0	0.893327	0.89976	6.78842768563804e-05
peak_395923	rs60272084	11	71727105	C	A	0.18	0.463973	0.959719	-5.30579	26.8099	0.379681	6e-06	0.487587	18.1243	20	4	136	7	8	71727105	12.0701	0	0.934972	0.918664	4.94547969284289e-06
peak_395929	rs192271782	11	71738353	A	G	0.062857	0.787292	0.947294	-4.16465	22.8896	0.338253	0.004005	0.45566	24.9017	83	3	135	7	5	71738353	10.6062	0	0.932551	0.871342	6.84467975624382e-05
peak_395930	rs12274136	11	71729939	T	A	0.06	4.77646	0.870505	-3.25702	21.0859	0.331635	0.006697	0.445482	14.0682	17	6	126	11	7	71729939	9.67111	0	0.881702	0.78401	0.00055332
peak_395935	rs188543529	11	71738352	C	T	0.062857	0.787292	0.947277	-3.44718	17.393	0.448629	0.00353	0.474028	91.0676	38	24	107	7	7	71738352	6.60835	0	0.899691	0.857875	0.000357126
peak_395966	rs57981405	11	71763602	C	T	0.065714	0.865761	0.995441	-4.10915	22.2845	0.347912	0.004312	0.516405	22.518	5	1	41	7	4	71763602	10.2149	0	0.954411	0.950361	7.77767384227682e-05
peak_395985	rs9736964	11	71790598	T	C	0.602857	1.92869	0.985554	-3.11918	18.9735	0.448719	0.005117	0.489156	25.8474	81	10	101	7	8	71790598	7.27668	0	0.933314	0.967377	0.00076001
peak_395987	rs368893914	11	71796338	G	C	0.077143	1.12692	0.732811	-13.5506	67.1872	0.3537	0.005449	0.451833	11.2633	103	32	114	62	14	71796338	31.3633	0	0.892569	0.380173	2.81472615443386e-14
peak_395993	rs368893914	11	71796338	G	C	0.077143	1.12692	0.732811	-6.6477	35.8201	0.325263	0.062016	0.505937	18.2525	66	11	104	29	12	71796338	16.5863	0	0.883653	0.441372	2.25062841451119e-07
peak_396324	rs623585	11	72140523	T	C	0.505714	0.690756	0.937422	-3.34742	18.5146	0.390352	0.001204	0.555599	10.0705	3	3	81	9	10	72140523	7.75774	0	0.89061	0.883523	0.000449348
peak_396374	rs630074	11	72193893	C	T	0.534286	0.888475	0.909613	-6.92104	34.9797	0.373639	0.061368	0.309605	3.32837	1	8	36	9	9	72193893	15.8564	0	0.78268	0.833148	1.19939170823399e-07
peak_39697	rs61784337	1	47072833	G	A	0.8	2.406	0.794571	-4.40373	23.5243	0.648941	0.003615	0.627761	9.2151	15	2	32	7	7	47072833	10.6608	0	0.89631	0.621697	3.94699264124839e-05
peak_397719	rs149655762	11	73745992	C	G	0.145714	2.24778	0.96583	-3.56986	20.0667	0.40444	0.001115	0.509324	30.9599	2	2	36	7	6	73745992	8.59789	0	0.99139	0.921463	0.000269241
peak_398068	rs73557906	11	74048411	G	A	0.06	20.4016	0.993348	-3.39861	14.5029	0.6247	0.00362	0.485978	16.1493	17	1	20	6	8	74048411	6.04878	0	0.818833	0.965734	0.000399383
peak_398168	rs11236006	11	74119987	C	A	0.217143	2.07504	0.943613	-3.29456	18.5708	0.633402	0.01	0.5	11.476	1	0	31	7	5	74119987	8.10045	0	NA	0.893703	0.000507507
peak_398335	rs3888908	11	74322021	G	A	0.157143	0.692926	0.981647	-7.00543	33.303	0.23638	0.01	0.5	6.89196	28	0	33	7	6	74322021	16.3294	0	NA	0.94706	9.87564735243877e-08
peak_398336	rs58852370	11	74321277	C	T	0.157143	0.692926	0.975133	-14.8798	68.9652	0.178593	0.01	0.5	9.43159	24	0	35	8	5	74321277	34.106	0	NA	0.935727	1.31893336036965e-15
peak_398802	rs487666	11	74818987	G	T	0.554286	0.725502	0.957538	-3.04053	15.424	0.425274	0.01	0.5	23.5073	19	0	20	6	5	74818987	6.0544	0	NA	0.917468	0.000910895
peak_398969	rs652169	11	74967157	T	A	0.794286	0.075591	0.960175	-3.73115	18.281	0.60926	0.01	0.5	17.186	11	0	26	6	5	74967157	7.89533	0	NA	0.916651	0.000185717
peak_399325	rs474056	11	75444094	G	A	0.58	2.53421	0.974669	-3.14326	15.7751	0.417896	0.01	0.5	15.974	13	0	41	5	7	75444094	6.33866	0	NA	0.949376	0.000719024
peak_399380	rs629753	11	75582894	G	C	0.34	2.88704	0.926055	-3.63073	21.5811	0.526107	0.00227	0.494596	72.0326	20	28	69	7	5	75582894	7.87649	0	0.916231	0.840126	0.000234028
peak_399511	rs7127973	11	75708316	A	G	0.354286	0.485185	0.972314	-6.61539	31.9165	0.389121	0.001948	0.685081	10.4015	8	5	52	6	5	75708316	14.3692	0	0.928566	0.940768	2.42444704804645e-07
peak_399646	rs140313512	11	75876917	G	A	0.06	0.36157	0.970699	-5.59009	27.9366	0.36678	0.000275	0.509731	28.3187	13	8	41	9	7	75876917	12.6749	0	0.93018	0.921564	2.5698351081881e-06
peak_399921	rs58923489	11	76239225	C	T	0.265714	0.405842	0.968968	-3.2188	17.4417	0.533935	0.00566	0.397629	58.2713	25	15	72	8	7	76239225	6.17841	0	0.896697	0.928299	0.00060423
peak_399923	rs10899185	11	76251203	G	A	0.731429	4.28156	0.991434	-3.05846	18.3712	0.52733	0.001334	0.488695	115.316	55	25	106	7	5	76251203	6.38263	0	0.962096	0.975626	0.000874057
peak_400112	rs7109548	11	76463397	G	A	0.542857	0.61353	0.961074	-4.6131	23.5237	0.610016	0.18632	0.322239	8.97634	8	3	22	8	8	76463397	10.3618	0	0.819528	0.90821	2.43725755674789e-05
peak_400416	rs4264179	11	76914304	T	C	0.72	0.848668	0.964094	-8.32571	41.6292	0.319524	0.003284	0.552518	5.3964	20	5	49	13	14	76914304	19.1824	0	0.912822	0.909512	4.72382180588348e-09
peak_400555	rs4945141	11	77094731	A	G	0.568571	2.24778	0.936633	-6.98142	35.1015	0.381209	0.01	0.5	10.4853	19	0	50	7	9	77094731	15.8678	0	NA	0.884767	1.04370112357908e-07
peak_401	rs111923050	1	1499339	T	C	0.06	3.37167	0.942309	-4.31363	22.5723	0.365769	0.01	0.5	26.8829	0	0	24	14	14	1499339	10.0703	0	NA	0.852627	4.85703865564328e-05
peak_401702	rs476913	11	78179847	A	G	0.174286	0.208086	0.955568	-4.79532	24.3687	0.427612	0.001182	0.497743	21.5232	25	7	47	6	7	78179847	10.2841	0	0.930839	0.906622	1.60204964182755e-05
peak_401813	rs11237450;rs558388058	11	78312310	C	A	0.151429	1.23924	0.936844	-3.63866	16.4484	0.596343	0.002008	0.392171	21.4693	26	2	28	9	10	78312310	6.56822	0	0.914257	0.855913	0.000229795
peak_40250	rs111204033	1	47743347	T	A	0.745714	12.1865	0.838674	-3.07948	17.4343	0.575803	0.071554	0.502242	33.0933	6	3	28	12	10	47743347	7.04845	0	0.749754	0.543178	0.000832754
peak_403053	rs71468327	11	79500068	T	C	0.322857	0.022344	0.977132	-3.46254	20.5369	0.439061	0.003183	0.512595	24.5511	39	16	84	8	5	79500068	8.18996	0	0.921443	0.924284	0.000344718
peak_403665	rs10793407	11	80023759	C	T	0.362857	0.303819	0.944794	-3.39684	18.4972	0.586707	5.9e-05	0.47058	25.3937	25	1	45	5	6	80023759	7.63231	0	0.881349	0.881349	0.000401019
peak_404860	rs2461677	11	81131174	A	C	0.611429	4.17624	0.941031	-3.16834	19.9861	0.394224	0.012586	0.457535	12.8073	70	3	87	8	8	81131174	8.47814	0	0.872507	0.863718	0.000678665
peak_405311	rs199558031	11	81566583	T	C	0.085714	1.32325	0.904349	-5.48332	28.4771	0.334467	0.001057	0.431255	9.49738	33	6	69	8	7	81566583	13.1404	0	0.877997	0.758827	3.28606568972042e-06
peak_405492	rs7927911	11	81785217	C	A	0.211429	3.58683	0.960874	-6.13156	31.9541	0.280651	0.01	0.5	5.86745	28	0	93	6	5	81785217	15.3277	0	NA	0.931196	7.38646897802144e-07
peak_405494	rs56379697	11	81786175	G	A	0.2	2.00893	0.965481	-9.61099	48.9652	0.327637	0.000579	0.555393	14.4032	25	4	94	8	5	81786175	23.2425	0	0.918915	0.929552	2.4491439471213e-10
peak_405495	rs56379697	11	81786175	G	A	0.2	2.00893	0.965481	-3.23611	18.6543	0.417269	0.002141	0.505815	13.5784	23	6	96	6	6	81786175	7.68769	0	0.91213	0.933641	0.000580623
peak_405496	rs56379697	11	81786175	G	A	0.2	2.00893	0.965481	-4.7475	27.3063	0.418898	0.000449	0.563029	23.3498	19	8	103	7	7	81786175	11.7786	0	0.912956	0.931717	1.7885386347114e-05
peak_405497	rs56379697	11	81786175	G	A	0.2	2.00893	0.965481	-3.94545	23.4836	0.37796	1.3e-05	0.561633	11.7671	4	2	90	7	7	81786175	10.4443	0	0.852057	0.93281	0.000113383
peak_405499	rs73508043	11	81788586	G	C	0.28	1.80302	0.960341	-3.33482	19.6578	0.386603	3.6e-05	0.57568	8.3785	13	1	87	5	5	81788586	8.51995	0	0.886945	0.92512	0.000462575
peak_405502	rs61570059	11	81810371	T	C	0.208571	4.03638	0.954176	-4.3005	25.1421	0.41703	0.001101	0.507863	22.0636	89	6	94	8	6	81810371	10.7693	0	0.948269	0.917909	5.00615340745586e-05
peak_405505	rs61570059	11	81810371	T	C	0.208571	4.03638	0.954176	-5.18999	29.2973	0.358505	0.004578	0.46034	12.6618	80	3	104	7	6	81810371	13.4469	0	0.869196	0.9153	6.45663589349436e-06
peak_405509	rs36009352	11	81812266	G	C	0.211429	3.15319	0.960071	-7.95633	41.0696	0.398029	0.001454	0.522016	23.4345	74	5	129	7	6	81812266	18.6584	0	0.965633	0.91993	1.10578330189415e-08
peak_405510	rs61570059	11	81810371	T	C	0.208571	4.03638	0.954176	-3.48897	18.2403	0.384212	1.9e-05	0.523462	11.3806	59	2	127	7	6	81810371	7.91182	0	0.932832	0.913598	0.000324364
peak_405511	rs36009352	11	81812266	G	C	0.211429	3.15319	0.960071	-4.52077	26.7172	0.384771	9e-06	0.416015	13.8642	71	4	128	7	6	81812266	11.9194	0	0.964558	0.927278	3.01462735668576e-05
peak_40571	rs117056655	1	48227180	T	A	0.248571	14.8715	0.878463	-14.7791	71.0188	0.380355	0.006337	0.431416	20.7706	25	9	47	10	13	48227180	33.6562	0	0.897454	0.54357	1.66302539000603e-15
peak_405763	rs592046	11	82153586	T	A	0.111429	0.68914	0.935522	-8.34648	41.1053	0.197539	3.7e-05	0.467404	8.42292	43	1	58	8	5	82153586	20.3496	0	0.83632	0.859734	4.50315088384232e-09
peak_405764	rs628421	11	82138923	A	G	0.108571	0.58398	0.930362	-14.1901	67.808	0.167639	0.01	0.5	10.4242	0	0	56	9	9	82138923	33.5751	0	NA	0.85285	6.45572031464086e-15
peak_405765	rs626829	11	82141448	A	G	0.108571	0.58398	0.93302	-7.16425	36.8966	0.226764	0.01	0.5	8.12969	5	0	55	8	4	82141448	18.1006	0	NA	0.853478	6.85093886391392e-08
peak_405766	rs626829	11	82141448	A	G	0.108571	0.58398	0.93302	-6.16792	31.6206	0.240724	0.005225	0.450941	8.40346	1	1	51	9	5	82141448	15.4413	0	0.902117	0.857405	6.7933113912217e-07
peak_406005	rs12275281	11	82409017	C	A	0.137143	9.04724	0.96734	-9.57788	48.1807	0.622144	0.020344	0.437394	11.1066	10	14	68	10	8	82409017	22.2177	0	0.927878	0.919556	2.64313373107395e-10
peak_40615	rs150342153	1	48290603	T	C	0.097143	1.95663	0.92591	-3.21525	17.9598	0.413354	0.01	0.5	44.9188	16	0	27	6	6	48290603	7.47178	0	NA	0.850528	0.000609184
peak_407388	rs7342211	11	83727255	G	A	0.194286	0.364973	0.952132	-4.17214	22.0823	0.406828	0.05542	0.271959	17.2631	23	12	36	15	13	83727255	9.47762	0	0.690348	0.887744	6.72753234243308e-05
peak_40751	rs72897243	1	48472827	G	A	0.062857	0.787292	0.977324	-6.9514	33.282	0.341799	1.3e-05	0.478151	45.8036	13	2	41	7	4	48472827	15.5868	0	0.908461	0.920817	1.11841983393311e-07
peak_409221	rs549743111	11	85691322	C	T	0.077143	1.22281	0.950081	-4.20519	22.0928	0.359773	0.003064	0.464042	25.7202	16	2	24	11	6	85691322	9.99242	0	0.896392	0.820315	6.23463977967944e-05
peak_409352	rs11604141	11	85788247	G	A	0.231429	1.01696	0.972444	-5.81288	27.3911	0.318832	4.1e-05	0.583199	7.79232	7	1	26	6	6	85788247	12.8824	0	0.925151	0.938309	1.53857529123063e-06
peak_409552	rs189763069	11	85956632	T	G	0.188571	2.30271	0.933808	-6.81984	35.4547	0.342035	3.1e-05	0.340753	15.9535	32	2	58	7	5	85956632	16.6451	0	0.889708	0.785153	1.51412031801505e-07
peak_410	rs17161064	1	1534402	G	C	0.111429	0.398791	0.892075	-3.60006	19.8202	0.45708	0.004347	0.462041	106.062	51	10	59	7	7	1534402	7.56256	0	0.8787	0.798522	0.000251153
peak_410214	rs376430033	11	86574920	T	C	0.128571	0.086093	0.852313	-6.25685	32.6448	0.202885	0.01	0.5	5.72045	32	0	66	8	5	86574920	16.1408	0	NA	0.728411	5.53544875888654e-07
peak_410241	rs2051433	11	86589880	A	G	0.1	3.57143	0.94911	-9.88666	49.2667	0.152891	0.01	0.5	7.13666	8	0	76	8	8	86589880	24.6153	0	NA	0.903315	1.29819698838304e-10
peak_410441	rs7945580	11	86764123	T	C	0.305714	0.202462	0.974821	-7.15038	37.691	0.376825	0.002774	0.41781	8.51756	18	8	103	6	6	86764123	17.2689	0	0.935424	0.944825	7.07323512620894e-08
peak_410558	rs7944355	11	86873362	A	G	0.654286	0.409877	0.968722	-4.21249	21.8209	0.431559	0.001789	0.469643	19.5234	22	10	92	8	7	86873362	8.92969	0	0.948212	0.926459	6.1307649648802e-05
peak_410924	rs482944	11	87228938	G	A	0.085714	0.075955	0.946044	-4.50508	24.3564	0.376175	0.004605	0.490025	16.3679	56	7	66	8	6	87228938	10.861	0	0.956468	0.875473	3.12551426223208e-05
peak_410961	rs7945472	11	87287669	G	C	0.402857	0.1402	0.957815	-3.83136	19.8644	0.448823	0.00381	0.483288	32.1004	65	14	95	11	8	87287669	7.69799	0	0.963442	0.905484	0.000147448
peak_411160	rs113435967	11	87499143	G	T	0.148571	1.23924	0.989041	-5.15975	22.925	0.63867	0.193819	0.16151	5.90663	47	5	52	8	8	87499143	10.1219	0	0.846493	0.96141	6.92229165575077e-06
peak_412495	rs1027532	11	88812949	T	C	0.251429	0.031375	0.947508	-3.41637	16.4943	0.623254	0.01	0.5	9.95613	1	0	48	7	6	88812949	7.04955	0	NA	0.896082	0.00038338
peak_412821	rs34469199	11	89223325	A	G	0.134286	0.564747	0.942815	-11.7824	56.6107	0.205652	0.01	0.5	9.66834	4	0	56	8	7	89223325	27.8303	0	NA	0.875223	1.65057155858499e-12
peak_412822	rs7934646	11	89222508	G	A	0.142857	0.124444	0.952025	-5.38633	28.0372	0.226409	0.01	0.5	8.76261	0	0	53	7	7	89222508	13.9378	0	NA	0.893211	4.10839762794531e-06
peak_413139	rs11018660	11	89606454	G	A	0.294286	2.28801	0.963424	-3.83793	17.9653	0.361671	0.002453	0.518546	7.49608	12	3	53	12	12	89606454	7.93923	0	0.893409	0.905835	0.000145233
peak_413174	rs4753227	11	89635934	C	T	0.345714	0.093651	0.978146	-6.99866	33.8517	0.323124	0.003267	0.562327	12.4854	60	1	137	7	7	89635934	15.8842	0	0.951622	0.950842	1.00309348103189e-07
peak_413175	rs3912667	11	89643663	T	A	0.322857	0.131102	0.930644	-5.7353	26.677	0.342123	0.01	0.5	16.8093	111	0	143	7	8	89643663	12.3547	0	NA	0.858903	1.8394827774016e-06
peak_413185	rs7943100	11	89648869	C	A	0.345714	0.020676	0.957017	-4.77947	23.6908	0.387266	0.002449	0.60167	11.5972	53	4	138	10	10	89648869	10.4456	0	0.896806	0.902909	1.66160882185401e-05
peak_413187	rs6483020	11	89653216	A	T	0.342857	0.001349	0.963851	-3.18509	16.5065	0.432281	0.003515	0.467927	26.651	66	9	122	11	11	89653216	6.41385	0	0.919487	0.924171	0.000652988
peak_413264	rs112195269	11	89754481	A	T	0.348571	0.40933	0.850576	-4.12156	21.0967	0.385845	0.010097	0.45424	13.0315	26	2	27	10	6	89754481	9.12153	0	0.837658	0.701571	7.55860745689349e-05
peak_413265	rs7108492	11	89748715	T	C	0.262857	0.051136	0.897184	-7.94943	39.4276	0.172537	0.01	0.5	5.61186	11	0	33	8	8	89748715	19.7302	0	NA	0.798066	1.12349673228005e-08
peak_413266	rs116846755	11	89753664	T	C	0.24	0.065144	0.883707	-6.09513	30.3932	0.218437	0.01	0.5	4.15698	16	0	34	8	8	89753664	14.9277	0	NA	0.774734	8.03285776812314e-07
peak_413268	rs74954807	11	89753704	T	C	0.24	0.065144	0.894398	-13.6341	64.9995	0.17547	0.01	0.5	7.10355	13	0	31	8	8	89753704	32.1026	0	NA	0.80244	2.32246844330229e-14
peak_413269	rs2850201	11	89744214	A	G	0.234286	0.633162	0.897862	-3.74548	19.9433	0.294085	0.01	0.5	2.87396	0	0	31	7	7	89744214	9.35481	0	NA	0.81019	0.00017969
peak_413272	rs199639198	11	89749926	A	T	0.225714	0.284846	0.874401	-5.48708	26.6959	0.257526	0.01	0.5	6.2142	6	0	28	9	9	89749926	12.9572	0	NA	0.764226	3.25775528270209e-06
peak_413274	rs2634296	11	89755447	G	A	0.234286	0.326214	0.861636	-9.98183	47.5049	0.155917	0.01	0.5	2.62635	12	0	26	8	8	89755447	23.5414	0	NA	0.767636	1.04273654232344e-10
peak_413275	rs74954807	11	89753704	T	C	0.24	0.065144	0.894398	-6.43892	31.2051	0.225789	0.01	0.5	3.02996	2	0	26	8	8	89753704	15.2109	0	NA	0.805854	3.63986040485763e-07
peak_413276	rs74954807	11	89753704	T	C	0.24	0.065144	0.894398	-15.9998	75.5441	0.169801	0.01	0.5	7.1078	1	0	28	9	9	89753704	37.2772	0	NA	0.812804	1.00053657300829e-16
peak_413277	rs35921853	11	89774261	C	T	0.222857	4.83617	0.755739	-7.76971	37.2074	0.220502	0.01	0.5	3.41522	14	0	16	12	10	89774261	18.0459	0	NA	0.628146	1.69936189074335e-08
peak_413278	rs55989766	11	89775706	A	T	0.085714	1.32325	0.787703	-5.22573	24.8845	0.678764	0.009912	0.449924	11.3689	11	1	14	13	12	89775706	11.1134	0	0.590475	0.602914	5.94661877086325e-06
peak_413281	rs61905550	11	89795886	G	A	0.76	3.5365	0.736564	-9.26197	43.1877	0.789953	0.01	0.5	3.1283	10	0	11	13	11	89795886	20.8626	0	NA	0.567127	5.47054171316382e-10
peak_413282	rs370157669	11	89787159	A	G	0.111429	0.00241	0.876488	-3.955	18.6633	0.670635	0.067564	0.292771	4.84574	4	3	11	11	12	89787159	8.11155	0	0.738634	0.736797	0.000110917
peak_413283	rs61905550	11	89795886	G	A	0.76	3.5365	0.736564	-4.84942	23.6117	0.683503	4.4e-05	0.408848	4.4824	11	1	12	13	10	89795886	10.7568	0	0.639456	0.555277	1.41443034804566e-05
peak_413285	rs368334819	11	89787266	C	T	0.08	1.22281	0.89342	-3.25716	16.8948	0.629461	0.01	0.5	21.2472	5	0	14	7	7	89787266	7.1575	0	NA	0.781418	0.000553141
peak_413290	rs61905550	11	89795886	G	A	0.76	3.5365	0.736564	-4.0599	20.6741	0.735353	0.01	0.5	2.49009	8	0	16	11	9	89795886	9.78754	0	NA	0.561093	8.71164227223769e-05
peak_413328	rs35483841	11	89871376	G	T	0.317143	6.85107	0.760409	-5.21329	24.4442	0.384516	0.01	0.5	10.0134	0	0	8	10	10	89871376	10.7038	0	NA	0.614358	6.11936627930621e-06
peak_413329	rs61906462	11	89888859	G	T	0.248571	2.28698	0.742298	-5.22801	24.5095	0.331173	0.01	0.5	6.05398	7	0	8	14	13	89888859	11.1475	0	NA	0.564638	5.91552926200011e-06
peak_413333	rs61906462	11	89888859	G	T	0.248571	2.28698	0.742298	-3.2921	15.4422	0.383886	0.000213	0.501752	8.39735	0	2	6	43	43	89888859	6.67626	0	0.710178	0.571747	0.000510392
peak_413335	rs61906462	11	89888859	G	T	0.248571	2.28698	0.742298	-3.67227	17.3937	0.383162	0.01	0.5	7.69053	0	0	7	12	12	89888859	7.35356	0	NA	0.577504	0.000212683
peak_413337	rs118181995	11	89897753	T	C	0.271429	7.46495	0.826029	-9.23095	41.8624	0.217661	0.01	0.5	2.44221	1	0	6	11	9	89897753	20.2443	0	NA	0.709168	5.87559262587637e-10
peak_413355	rs12280175	11	90020425	A	C	0.22	1.05905	0.726114	-3.09738	15.3612	0.630451	0.01	0.5	9.64182	7	0	9	11	8	90020425	6.37533	0	NA	0.473097	0.000799127
peak_413357	rs79193354	11	90025477	C	T	0.131429	4.39473	0.740876	-4.02054	20.6167	0.274553	0.006975	0.280095	4.13391	0	1	17	11	11	90025477	9.73005	0	0.404145	0.560012	9.53801060113787e-05
peak_413358	rs79193354	11	90025477	C	T	0.131429	4.39473	0.740876	-3.64597	19.0773	0.242903	0.01	0.5	2.65304	0	0	18	12	12	90025477	9.18326	0	NA	0.559837	0.000225957
peak_413360	rs201524548	11	90053844	A	G	0.108571	1.10229	0.731108	-4.62576	23.1744	0.194714	0.01	0.5	1.91539	11	0	16	10	8	90053844	11.387	0	NA	0.53673	2.36720410244339e-05
peak_413361	rs692745	11	90052857	T	C	0.165714	0.126487	0.736877	-6.96899	33.6164	0.181538	0.01	0.5	2.69794	9	0	16	11	8	90052857	16.4901	0	NA	0.548051	1.0740108723386e-07
peak_413362	rs692745	11	90052857	T	C	0.165714	0.126487	0.736877	-8.93877	42.5835	0.29309	0.035454	0.4978	9.22677	9	1	17	9	8	90052857	20.3786	0	0.554215	0.554215	1.15140047981598e-09
peak_413363	rs201524548	11	90053844	A	G	0.108571	1.10229	0.731108	-5.82037	28.7112	0.304479	0.070022	0.073406	7.48459	11	2	18	11	7	90053844	13.3729	0	0.540495	0.545651	1.51228498776321e-06
peak_413364	rs78496716	11	90075187	T	A	0.114286	0.535759	0.783974	-3.51805	16.8509	0.241284	0.01	0.5	2.24906	13	0	15	9	8	90075187	8.2175	0	NA	0.654952	0.000303351
peak_413366	rs78496716	11	90075187	T	A	0.114286	0.535759	0.783974	-3.69958	17.6448	0.237612	0.01	0.5	2.2416	13	0	15	9	8	90075187	8.61466	0	NA	0.650267	0.00019972
peak_413367	rs2846278	11	90075004	T	A	0.205714	10.1005	0.716129	-5.43087	26.7484	0.265723	5e-05	0.467442	3.07401	9	1	16	12	8	90075004	12.6627	0	0.704006	0.566899	3.70792336236147e-06
peak_413370	rs78496716	11	90075187	T	A	0.114286	0.535759	0.783974	-4.39552	21.758	0.260058	0.01	0.5	4.24319	7	0	26	9	12	90075187	10.4711	0	NA	0.653027	4.02232114659877e-05
peak_413371	rs78496716	11	90075187	T	A	0.114286	0.535759	0.783974	-4.54995	22.6505	0.249391	0.01	0.5	4.52935	6	0	29	10	8	90075187	10.9436	0	NA	0.651545	2.81868011651305e-05
peak_413372	rs78496716	11	90075187	T	A	0.114286	0.535759	0.783974	-4.89514	23.7877	0.243012	0.000214	0.421663	3.84721	6	1	30	43	67	90075187	12.4307	0	0.484051	0.649516	1.27309182798326e-05
peak_413375	rs7482010	11	90097690	G	T	0.117143	1.63892	0.950009	-5.75817	27.7544	0.301582	0.017033	0.4299	7.51005	39	3	40	10	10	90097690	13.0731	0	0.735737	0.892285	1.74512578075199e-06
peak_413376	rs10830396	11	90098215	G	A	0.122857	1.36525	0.950767	-6.746	32.9115	0.218475	2.6e-05	0.401613	4.86301	42	2	43	8	9	90098215	16.136	0	0.809866	0.899363	1.7947449272629e-07
peak_413377	rs10830395	11	90098138	A	G	0.231429	0.843943	0.938945	-3.12363	17.4315	0.316117	0.104957	0.323739	5.07361	41	1	45	11	8	90098138	8.05042	0	0.565192	0.874998	0.000752271
peak_413564	rs1893871	11	90328185	A	G	0.342857	0.176747	0.93817	-4.2396	19.1904	0.351207	0.01	0.5	6.42949	15	0	22	7	8	90328185	8.62831	0	NA	0.872928	5.75964967110332e-05
peak_413864	rs16923766	11	90663645	G	A	0.091429	1.95663	0.956995	-3.09429	16.6038	0.394241	0.001427	0.559503	35.9256	13	1	62	11	6	90663645	7.12298	0	0.937245	0.910567	0.000804845
peak_4139	rs34328009	1	7460187	C	G	0.328571	6.7811	0.96108	-3.33674	20.0856	0.527409	0.003113	0.480482	65.9153	91	40	124	9	11	7460187	7.20107	0	0.847189	0.894171	0.000460532
peak_413927	rs10734136	11	90749399	G	A	0.605714	0.672366	0.952102	-3.85848	20.8877	0.593031	0.001924	0.506231	10.033	2	4	57	6	6	90749399	8.86893	0	0.92309	0.90536	0.000138524
peak_413984	rs11019193	11	90833417	C	T	0.077143	27.7214	0.983495	-7.35258	34.8502	0.208867	0.01	0.5	6.45255	5	0	44	8	6	90833417	17.1556	0	NA	0.947087	4.44040889338212e-08
peak_413985	rs12295671	11	90833224	G	A	0.054286	26.3208	0.966841	-9.7993	48.6164	0.15388	0.01	0.5	8.41141	3	0	51	7	6	90833224	24.1943	0	NA	0.938348	1.58743584411958e-10
peak_414525	rs11019493	11	91494976	T	A	0.068571	0.948474	0.863499	-3.54439	21.8532	0.310229	0.008586	0.545899	10.2322	28	4	97	12	10	91494976	10.1239	0	0.864674	0.728238	0.000285503
peak_414552	rs56072264	11	91531380	C	G	0.268571	1.69033	0.743748	-4.42095	24.1241	0.317123	0.040548	0.205465	10.2907	20	2	42	28	20	91531380	11.357	0	0.483097	0.469226	3.79359661485739e-05
peak_414628	rs73540307	11	91634168	G	A	0.148571	2.52	0.924936	-6.78914	31.1847	0.215475	0.01	0.5	6.41015	12	0	35	7	7	91634168	15.4458	0	NA	0.832765	1.62504163251126e-07
peak_416011	rs66715133	11	92934966	C	G	0.12	2.36137	0.848658	-5.90726	31.2294	0.152677	0.016215	0.41332	7.0353	15	10	54	44	15	92934966	14.5073	0	0.863096	0.505924	1.23806449313723e-06
peak_416343	rs11020246	11	93294678	G	A	0.371429	1.79929	0.951747	-19.0662	88.4188	0.096035	0.01	0.5	3.18592	53	0	62	7	6	93294678	43.9792	0	NA	0.903131	8.58638791894229e-20
peak_416607	rs11020426	11	93592060	A	G	0.457143	0.381637	0.977745	-3.2431	18.2172	0.424408	0.003861	0.540837	24.0538	41	1	51	8	7	93592060	7.4165	0	0.838251	0.94655	0.000571348
peak_416975	rs2456562	11	93944725	C	T	0.517143	0.042412	0.956663	-12.4579	60.3769	0.76832	0.01	0.5	3.91742	29	0	68	7	6	93944725	29.2259	0	NA	0.905308	3.48414671772853e-13
peak_416979	rs12787402	11	93960446	G	A	0.057143	0.36157	0.941475	-8.57949	40.9443	0.188613	4.1e-05	0.536797	10.302	76	1	79	8	5	93960446	20.2792	0	0.910303	0.879782	2.63332872284886e-09
peak_416980	rs61906070	11	93948965	C	T	0.051429	0.692776	0.948987	-4.60603	24.3849	0.225833	0.01	0.5	8.90348	23	0	76	7	5	93948965	12.0501	0	NA	0.871092	2.47723314688206e-05
peak_416982	rs1032933	11	93957317	C	T	0.054286	0.50848	0.937697	-20.3499	95.9851	0.124686	1.2e-05	0.478392	16.6015	55	3	76	8	6	93957317	47.6954	0	0.935278	0.883804	4.46760671675596e-21
peak_416983	rs61906070	11	93948965	C	T	0.051429	0.692776	0.948987	-21.9069	101.845	0.116586	0.00398	0.49193	15.5392	16	5	72	11	5	93948965	50.5759	0	0.893574	0.906554	1.23918702796104e-22
peak_416984	rs12787402	11	93960446	G	A	0.057143	0.36157	0.941475	-20.3166	94.5284	0.154057	1.9e-05	0.484615	25.5273	60	2	68	10	4	93960446	46.8755	0	0.929122	0.87842	4.82380705882258e-21
peak_416985	rs61906070	11	93948965	C	T	0.051429	0.692776	0.948987	-6.12783	32.6921	0.206077	2.1e-05	0.485919	14.667	7	2	69	8	6	93948965	16.2238	0	0.912636	0.88036	7.45020896499203e-07
peak_417255	rs1944436	11	94224239	G	A	0.402857	0.035378	0.94922	-29.5481	137.813	0.685633	0.011059	0.469591	3.38139	5	4	64	8	8	94224239	66.8027	0	0.852908	0.880325	2.83043981821419e-30
peak_417256	rs2212324	11	94241131	G	T	0.36	0.000183	0.954562	-8.82548	44.5409	0.630864	0.004624	0.571682	8.64438	40	1	60	6	8	94241131	20.4402	0	0.915207	0.906063	1.49459195523356e-09
peak_417257	rs147239372	11	94249340	T	A	0.057143	0.642792	0.923623	-20.7686	96.2808	0.114071	0.010766	0.461117	3.98347	64	4	65	16	15	94249340	47.2429	0	0.929791	0.617987	1.70367271202266e-21
peak_417258	rs7934122	11	94230386	C	A	0.462857	0.000181	0.949478	-7.3841	35.3689	0.757726	0.01	0.5	5.10142	0	0	61	5	5	94230386	17.1723	0	NA	0.895298	4.12954707175597e-08
peak_417259	rs536464	11	94238609	A	G	0.551429	0.005139	0.973973	-16.0288	77.2777	0.889859	0.01	0.5	6.29933	13	0	63	6	7	94238609	38.7104	0	NA	0.943009	9.35750353821789e-17
peak_417370	rs7481444	11	94350206	G	A	0.637143	1.23176	0.880403	-3.05367	18.2951	0.353166	0.010103	0.665886	13.3946	27	4	83	11	7	94350206	7.90216	0	0.925907	0.744777	0.000883758
peak_417372	rs61905701	11	94352477	G	A	0.311429	0.890126	0.927866	-3.07472	19.782	0.453206	0.002861	0.506855	33.5897	49	12	97	5	7	94352477	7.64674	0	0.951081	0.835837	0.000841943
peak_4178	rs12745467	1	7548930	A	G	0.397143	1.59963	0.903492	-5.67946	30.3429	0.437984	0.017951	0.398927	18.8174	30	13	70	10	10	7548930	12.8559	0	0.806342	0.793833	2.09187483670427e-06
peak_418409	rs496827	11	95325993	G	T	0.782857	1.85767	0.964497	-5.44214	26.7383	0.359046	0.006608	0.392202	8.2091	31	1	40	6	10	95325993	11.9457	0	0.623568	0.915145	3.61289900028141e-06
peak_419116	rs371588893	11	95998137	T	A	0.077143	0.014911	0.73654	-3.13186	19.1158	0.327281	0.016802	0.493512	13.2749	19	4	60	9	9	95998137	8.77672	0	0.80798	0.490959	0.000738141
peak_419451	rs11021513	11	96274209	G	A	0.134286	0.418685	0.922642	-7.14899	35.2883	0.182231	0.01	0.5	3.81275	29	0	38	7	4	96274209	17.5109	0	NA	0.854222	7.0959153028989e-08
peak_419452	rs6483491	11	96267054	A	G	0.125714	0.20245	0.959735	-22.6969	106.71	0.120118	2.1e-05	0.491073	13.7816	16	1	39	13	4	96267054	52.9661	0	0.879733	0.892378	2.00970914947443e-23
peak_419750	rs4619184	11	96593186	C	T	0.291429	0.465039	0.988648	-13.8496	65.4118	0.222802	0.018929	0.298304	11.3136	42	1	70	7	7	96593186	32.2186	0	0.89623	0.969719	1.41393937154057e-14
peak_419751	rs28846404	11	96582549	A	G	0.108571	2.3003	0.855358	-7.29294	37.9998	0.35201	0.002396	0.402972	22.6449	1	13	72	26	18	96582549	17.3146	0	0.864447	0.629098	5.09403027561216e-08
peak_419752	rs4619184	11	96593186	C	T	0.291429	0.465039	0.988648	-6.54715	33.0974	0.28199	7e-05	0.543131	6.42609	41	2	71	35	14	96593186	17.5534	0	0.892516	0.963843	2.8369298399415e-07
peak_4200	rs72630514	1	7610360	T	G	0.122857	1.32576	0.988682	-4.84315	23.7383	0.27731	0.01	0.5	12.9629	34	0	39	6	6	7610360	11.5204	0	NA	0.946859	1.43497996351191e-05
peak_420354	rs535112837	11	97260788	G	A	0.082857	1.03598	0.868536	-5.60167	28.6361	0.365462	0.00759	0.422358	10.0894	23	13	47	9	8	97260788	13.0187	0	0.906677	0.775427	2.50224824775836e-06
peak_420475	rs825994	11	97390854	C	T	0.551429	0.072886	0.912758	-3.11626	18.6216	0.412797	0.01	0.5	19.8887	19	0	48	7	6	97390854	7.71812	0	NA	0.823828	0.000765145
peak_420813	rs2851619	11	97836396	A	G	0.797143	2.23974	0.94007	-3.04516	14.7499	0.634453	0.01	0.5	11.5763	16	0	35	6	5	97836396	6.50826	0	NA	0.860451	0.000901239
peak_421218	rs11215040	11	98380369	A	C	0.157143	1.57422	0.952139	-3.27783	16.6251	0.600278	0.002528	0.482477	15.1579	17	2	60	5	7	98380369	6.81749	0	0.941421	0.882683	0.000527438
peak_422144	rs10893599	11	99613339	T	C	0.16	0.692926	0.952411	-3.16229	18.2618	0.359158	0.0353	0.421844	19.8398	14	3	177	7	8	99613339	8.15779	0	0.913568	0.89272	0.000688187
peak_422162	rs7928892	11	99634692	A	G	0.174286	0.477641	0.927552	-3.24787	21.341	0.390513	0.00799	0.434834	14.2247	12	7	147	11	12	99634692	9.12802	0	0.913847	0.829089	0.0005651
peak_422167	rs674717	11	99636136	A	T	0.657143	2.03047	0.96482	-3.97494	22.2132	0.43918	0.024452	0.519206	13.92	2	16	139	14	14	99636136	8.9124	0	0.839772	0.901676	0.000105939
peak_422269	rs947981	11	99766947	A	G	0.494286	1.28997	0.919716	-3.55937	21.3155	0.620651	0.002294	0.626887	9.91636	63	2	75	9	7	99766947	9.2452	0	0.870215	0.813043	0.00027582
peak_422435	rs10791073	11	99964472	G	A	0.202857	2.00893	0.962546	-3.1122	17.3255	0.634709	0.009718	0.429853	10.9535	57	1	99	5	5	99964472	7.47344	0	0.946948	0.911731	0.000772333
peak_422451	rs10894206	11	99975558	G	A	0.391429	0.063206	0.969305	-3.22791	18.2635	0.584823	0.005232	0.414778	16.8745	36	1	94	5	5	99975558	7.49087	0	0.962921	0.935524	0.000591682
peak_422512	rs74967396	11	100044099	T	C	0.114286	1.77208	0.785286	-6.9974	36.183	0.206948	0.003839	0.619537	7.77201	75	2	119	8	7	100044099	17.7531	0	0.707112	0.541748	1.00599861706367e-07
peak_422562	rs735415	11	100112297	G	T	0.097143	0.315236	0.914192	-3.20548	17.7832	0.623493	0.002239	0.44988	22.9947	38	2	45	7	7	100112297	7.54118	0	0.829648	0.818553	0.000623051
peak_423476	rs537120	11	101013146	C	T	0.085714	0.075955	0.970128	-3.40783	18.3639	0.392745	0.003569	0.463836	26.537	21	8	111	8	7	101013146	7.91248	0	0.858436	0.916497	0.000390996
peak_423505	rs554096375	11	101056639	C	A	0.528571	5.84431	0.790499	-3.30832	19.7256	0.364365	0.032668	0.290919	8.46427	29	5	55	30	19	101056639	8.40608	0	0.749793	0.319625	0.000491679
peak_423663	rs75205050	11	101228331	A	C	0.477143	0.297398	0.747939	-12.6985	62.057	0.30464	0.01588	0.268553	12.3583	36	3	60	28	24	101228331	30.0049	0	0.733245	0.363787	2.00194485012962e-13
peak_423827	rs9795186	11	101395423	G	A	0.788571	1.19505	0.93886	-13.8882	66.8226	0.869148	0.008457	0.088688	2.14061	37	6	86	12	13	101395423	32.472	0	0.840804	0.886332	1.29359493754536e-14
peak_424113	rs11603508	11	101708207	G	A	0.262857	0.06231	0.929104	-4.9037	26.4011	0.641091	0.01	0.5	8.67108	42	0	45	7	7	101708207	11.7821	0	NA	0.863179	1.24825161608672e-05
peak_424549	rs35450464	11	102130141	A	T	0.285714	0.2268	0.946427	-5.01277	26.6969	0.358585	0.01	0.5	12.2801	35	0	46	6	7	102130141	12.1943	0	NA	0.881485	9.71028308433905e-06
peak_425162	rs10895347	11	102686399	A	G	0.208571	2.76506	0.95752	-4.72736	25.2577	0.438637	6e-06	0.526272	51.6874	52	5	72	5	5	102686399	10.5536	0	0.915738	0.92277	1.87342207489436e-05
peak_425393	rs621170	11	102879485	A	G	0.082857	0.040149	0.945649	-5.69153	26.9997	0.328836	0.003555	0.414722	21.9949	11	1	29	8	5	102879485	12.6125	0	0.845052	0.86797	2.03454300615559e-06
peak_425666	rs141297129	11	103126660	G	A	0.097143	0.315236	0.948583	-4.58521	23.3253	0.328644	0.002187	0.463639	6.42537	5	3	19	7	7	103126660	10.7096	0	0.954314	0.864386	2.59892530594739e-05
peak_425801	rs3802831	11	103311591	A	G	0.385714	1.76551	0.916431	-3.45403	20.7637	0.366289	3.8e-05	0.447922	9.64172	66	2	116	6	6	103311591	9.25364	0	0.895746	0.85062	0.000351534
peak_426151	rs11225964	11	103675472	T	A	0.234286	0.457797	0.963198	-3.25867	20.2278	0.582809	0.000116	0.584647	16.1593	154	5	158	33	33	103675472	8.27725	0	0.858697	0.912187	0.000551223
peak_42668	rs9436893	1	50381437	C	G	0.431429	1.51041	0.972446	-5.21096	27.1689	0.416734	0.007157	0.50282	15.2847	28	2	66	6	6	50381437	11.6892	0	0.939045	0.937246	6.15237192663023e-06
peak_426710	rs2449611	11	104199940	T	C	0.262857	2.83713	0.956502	-6.29521	29.5928	0.611542	0.01	0.5	15.6124	26	0	37	6	6	104199940	13.1657	0	NA	0.918441	5.06741564710756e-07
peak_427587	rs7934144	11	105109157	A	G	0.622857	1.09877	0.922997	-3.41506	19.1251	0.396168	0.01	0.5	13.0422	35	0	45	7	7	105109157	8.12636	0	NA	0.862608	0.000384535
peak_427588	rs7934144	11	105109157	A	G	0.622857	1.09877	0.922997	-5.9381	31.056	0.372211	0.01	0.5	14.1318	35	0	46	7	7	105109157	14.0939	0	NA	0.866312	1.15319769034366e-06
peak_429360	rs140008704	11	106927824	A	G	0.188571	0.147405	0.965872	-17.7423	82.5295	0.117225	0.01	0.5	6.67975	31	0	32	7	7	106927824	41.166	0	NA	0.930035	1.80989481805133e-18
peak_429720	rs9666843	11	107280942	A	G	0.554286	0.166599	0.972668	-4.02252	22.5423	0.640541	0.01	0.5	9.95851	40	0	82	5	6	107280942	10.1942	0	NA	0.937235	9.49460984069651e-05
peak_430140	rs6588977	11	107752197	A	C	0.12	0.118064	0.946822	-3.06638	19.0386	0.685302	0.01	0.5	7.19373	52	0	67	6	4	107752197	8.59194	0	NA	0.890537	0.00085827
peak_430371	rs61906917	11	107921495	C	T	0.197143	0.146505	0.971852	-31.348	146.733	0.095043	0.01	0.5	9.06225	35	0	50	8	14	107921495	72.8203	0	NA	0.937671	4.48752533016225e-32
peak_430372	rs61906917	11	107921495	C	T	0.197143	0.146505	0.971852	-49.6171	230.419	0.056941	1.7e-05	0.59757	14.2786	32	1	50	9	5	107921495	114.559	0	0.82963	0.937608	2.41474603872069e-50
peak_430373	rs111267191	11	107923734	T	C	0.248571	0.005736	0.971878	-5.82262	29.2367	0.29639	0.01	0.5	7.32393	37	0	48	6	6	107923734	13.948	0	NA	0.943032	1.50446400568164e-06
peak_430976	rs201942465	11	108474788	G	A	0.322857	4.50678	0.815593	-7.01747	35.057	0.387519	0.007562	0.394381	7.21234	16	7	30	31	14	108474788	15.6484	0	0.733211	0.421766	9.60565179703977e-08
peak_431501	rs10890913	11	108958081	T	A	0.674286	1.77926	0.939616	-3.8036	20.8095	0.540931	0.000617	0.510017	71.8581	13	6	47	17	7	108958081	7.92876	0	0.848112	0.866742	0.000157182
peak_433512	rs4622301	11	110925361	C	A	0.22	5.93441	0.964013	-4.43674	25.1227	0.432245	0.042981	0.321682	23.1873	7	10	68	10	11	110925361	10.5604	0	0.873879	0.932667	3.65809682504313e-05
peak_433651	rs73013035	11	111046098	A	T	0.105714	16.2683	0.990205	-3.9135	23.4461	0.354752	0.005073	0.470514	8.16458	17	7	95	8	9	111046098	10.6541	0	0.924696	0.97148	0.00012204
peak_433827	rs7117112	11	111219799	C	T	0.637143	1.74617	0.904655	-11.8336	58.4681	0.791803	0.042357	0.122721	1.72478	36	6	71	12	8	111219799	28.22	0	0.838011	0.785759	1.46697271687114e-12
peak_433976	rs4938508	11	111374618	T	G	0.608571	2.3326	0.974275	-3.25084	18.563	0.423257	0.094397	0.547934	12.226	34	10	64	14	11	111374618	7.64003	0	0.702114	0.933487	0.000561258
peak_434905	rs34389688	11	112185677	A	T	0.205714	0.075591	0.949904	-3.56357	18.8883	0.418087	0.002029	0.476284	12.6632	1	2	42	9	9	112185677	7.80506	0	0.922943	0.89961	0.00027317
peak_434996	rs2518368	11	112267438	C	T	0.708571	0.024737	0.96077	-3.05335	15.9751	0.449793	0.000678	0.567411	37.4084	16	9	80	12	12	112267438	5.80607	0	0.91048	0.917941	0.000884395
peak_43536	rs681567	1	51222537	C	G	0.131429	3.88661	0.805205	-3.28587	16.1823	0.32832	0.01	0.5	7.63411	8	0	9	11	5	51222537	7.38236	0	NA	0.658067	0.000517767
peak_435458	rs1459669	11	112752854	C	T	0.257143	0.004461	0.980472	-12.5802	59.2649	0.424314	0.001472	0.439743	58.6753	53	12	58	8	6	112752854	27.3412	0	0.93909	0.955229	2.62916259705477e-13
peak_435858	rs56268408	11	113110463	C	T	0.097143	0.315236	0.96417	-3.19182	16.9574	0.37196	0.01	0.5	31.3	2	0	54	6	5	113110463	7.51532	0	NA	0.911353	0.000642951
peak_436139	rs719804	11	113364053	A	G	0.237143	0.342216	0.866028	-3.13328	18.0945	0.562279	0.000884	0.536021	38.0807	3	2	35	13	8	113364053	7.03827	0	0.926952	0.749001	0.000735725
peak_437189	rs580705	11	114559325	C	G	0.34	0.485185	0.930003	-5.08587	24.668	0.392671	0.022129	0.63979	10.7916	30	4	46	12	12	114559325	10.7922	0	0.654969	0.865092	8.2058912801196e-06
peak_437243	rs1792403	11	114617534	C	A	0.665714	0.240689	0.958846	-9.00376	44.8597	0.290705	5.9e-05	0.62768	12.9528	1	1	92	6	7	114617534	21.4691	0	0.950743	0.920502	9.91390982890893e-10
peak_437247	rs7943457	11	114631504	A	C	0.531429	0.000181	0.978196	-4.93978	25.6904	0.630565	0.01	0.5	12.0333	12	0	79	6	6	114631504	11.5849	0	NA	0.952257	1.14872816020573e-05
peak_438246	rs75310519	11	115608898	C	G	0.148571	0.006716	0.984971	-3.88939	19.8082	0.371272	1.6e-05	0.536822	19.2959	63	2	73	7	4	115608898	8.83747	0	0.901853	0.958516	0.000129007
peak_438799	rs2621492	11	116207690	G	T	0.168571	0.129197	0.954939	-3.66982	21.8086	0.535666	0.002133	0.511599	86.7605	46	23	71	8	7	116207690	8.28017	0	0.936849	0.899087	0.000213884
peak_438806	rs1440187	11	116223374	A	G	0.682857	0.203383	0.975903	-3.75409	19.516	0.566235	1.2e-05	0.492653	23.7262	36	2	45	4	4	116223374	7.90648	0	0.952197	0.945584	0.000176161
peak_439172	rs55699785	11	116635938	A	G	0.294286	6.37378	0.826643	-8.05071	41.4664	0.446963	0.012503	0.443804	74.6425	53	19	96	12	9	116635938	18.1692	0	0.85244	0.397119	8.89799337175797e-09
peak_439181	rs528732	11	116653127	G	A	0.108571	2.59595	0.981033	-8.10863	39.226	0.562241	0.003544	0.424702	57.2993	71	28	120	9	7	116653127	17.2463	0	0.917361	0.934788	7.78695893098526e-09
peak_43937	rs10888723	1	51567790	A	G	0.14	1.19125	0.978403	-3.92517	19.6081	0.615375	0.01	0.5	21.1033	1	0	44	5	6	51567790	8.39799	0	NA	0.951342	0.000118804
peak_439764	rs1242127	11	117205848	A	G	0.265714	0.074413	0.930995	-8.45788	42.5277	0.345681	0.01	0.5	13.1655	20	0	50	8	6	117205848	19.8992	0	NA	0.862141	3.484349727708e-09
peak_439765	rs494356	11	117201254	T	C	0.817143	1.86987	0.982425	-4.51708	24.8844	0.652913	0.190005	0.311532	11.3957	13	1	51	11	10	117201254	11.3871	0	0.612208	0.953379	3.04029466276988e-05
peak_439766	rs35186251	11	117205992	T	C	0.282857	0.13927	0.976977	-21.4583	98.9825	0.298936	0.009544	0.191846	18.1178	14	4	48	10	9	117205992	47.9922	0	0.832183	0.948299	3.48086565509068e-22
peak_439767	rs171052	11	117211047	C	G	0.288571	1.0108	0.967603	-14.2853	68.1157	0.363166	0.00095	0.506848	20.7582	25	2	50	9	8	117211047	32.2187	0	0.898205	0.938031	5.18424354267218e-15
peak_440185	rs11216553	11	117812750	C	T	0.488571	2.40037	0.935281	-6.18983	32.73	0.376244	0.003975	0.411048	21.4069	16	3	61	14	10	117812750	14.9421	0	0.955443	0.880638	6.4591429752431e-07
peak_440186	rs182928887	11	117812220	A	G	0.245714	1.86447	0.976151	-5.17146	26.3847	0.363516	0.014549	0.407334	9.93692	12	2	61	6	6	117812220	12.0231	0	0.931189	0.936894	6.73821702872901e-06
peak_440592	rs10892234	11	118323856	A	G	0.357143	0.131305	0.946693	-5.61043	28.4289	0.437527	0.011851	0.438446	23.9872	2	10	36	8	7	118323856	12.1098	0	0.851165	0.890112	2.45228809842307e-06
peak_440951	rs525485	11	118685045	G	A	0.294286	0.024737	0.972364	-14.5796	69.8135	0.579674	0.003052	0.405396	22.2677	44	25	140	13	10	118685045	32.419	0	0.927604	0.920764	2.63254131432383e-15
peak_440982	rs570424	11	118718289	T	C	0.411429	0.14396	0.965468	-8.41864	43.2458	0.293805	0.029807	0.480217	5.01262	31	2	79	9	6	118718289	20.6471	0	0.854842	0.921213	3.81382355573161e-09
peak_440997	rs566733	11	118737916	C	G	0.402857	0.569433	0.978051	-5.71325	29.6854	0.601484	0.009116	0.395419	20.6818	77	3	85	25	21	118737916	13.217	0	0.787093	0.946132	1.93532686517568e-06
peak_441080	rs202064476	11	118787487	G	A	0.162857	6.62297	0.893833	-3.24516	18.9779	0.391743	0.013141	0.441677	14.3858	25	3	43	9	9	118787487	8.13731	0	0.838967	0.753121	0.000568642
peak_441379	rs643423	11	119172947	C	T	0.56	0.229283	0.973612	-3.24496	15.3291	0.454927	0.171267	0.113188	39.6472	5	1	14	11	11	119172947	5.4623	0	0.354462	0.94463	0.000568911
peak_441393	rs4938637	11	119204613	G	A	0.074286	1.0355	0.939873	-9.23063	44.5734	0.306558	2.2e-05	0.435698	14.0733	5	1	24	15	26	119204613	21.8027	0	0.818755	0.860499	5.87991810227051e-10
peak_441822	rs55993405;rs12573874	11	119823250	A	G	0.205714	8.43248	0.840513	-3.44767	21.2174	0.415248	0.021477	0.321049	23.5535	55	8	87	11	7	119823250	8.88527	0	0.815494	0.587262	0.000356724
peak_442012	rs11217676	11	120080458	C	G	0.171429	0.129197	0.962135	-12.9617	63.7921	0.160943	0.005476	0.552235	3.73095	34	1	79	11	7	120080458	31.4002	0	0.800936	0.898044	1.09231033149808e-13
peak_442013	rs12791310	11	120081175	A	G	0.262857	0.923643	0.948755	-11.4188	56.9437	0.313072	0.013811	0.436115	10.725	38	2	85	10	10	120081175	27.1446	0	0.958695	0.889485	3.81201316386695e-12
peak_442134	rs114035566	11	120303210	A	G	0.074286	0.816905	0.908458	-3.17068	18.9762	0.427583	0.00014	0.508411	41.4512	33	3	51	26	20	120303210	7.73533	0	0.814246	0.781292	0.000675031
peak_442157	rs200550153	11	120328781	C	T	0.231429	10.5517	0.800019	-3.66341	20.4249	0.403015	0.09204	0.287936	13.1486	21	4	35	10	7	120328781	8.67395	0	0.724505	0.527594	0.000217065
peak_442788	rs376225730	11	121108814	A	C	0.231429	0.071038	0.887484	-31.1357	145.508	0.317905	0.006929	0.394838	10.703	13	10	44	10	8	121108814	70.8876	0	0.815376	0.740167	7.31723968154126e-32
peak_444700	rs11218857	11	122837759	A	G	0.528571	0.004722	0.872511	-3.73467	21.57	0.614245	0.01	0.5	8.86327	39	0	54	8	5	122837759	9.33043	0	NA	0.761997	0.000184216
peak_445028	rs12361252	11	123091564	G	A	0.294286	0.00252	0.962157	-3.1368	17.5439	0.393144	0.007338	0.541797	16.155	33	1	51	5	6	123091564	7.54017	0	0.909331	0.917893	0.000729791
peak_446201	rs11219480	11	124170705	A	C	0.494286	0.131653	0.940903	-8.09915	41.8315	0.394488	0.004577	0.438933	12.9208	49	10	80	11	9	124170705	19.0061	0	0.887484	0.882297	7.95890246995947e-09
peak_446202	rs2512254	11	124169531	T	C	0.5	0.051429	0.972041	-5.93243	30.0901	0.429488	0.010644	0.479879	28.5482	29	6	81	8	8	124169531	12.9383	0	0.914528	0.93753	1.16833259223277e-06
peak_446383	rs202110706	11	124392450	A	G	0.331429	0.143916	0.774144	-3.09838	16.4799	0.596608	0.122845	0.270309	20.4473	76	1	80	9	9	124392450	6.6545	0	0.726173	0.579565	0.000797303
peak_446446	rs11501193	11	124449855	C	A	0.46	0.61353	0.968519	-3.62638	18.1868	0.573879	0.00121	0.449127	13.6716	41	5	51	11	7	124449855	7.33788	0	0.940961	0.928505	0.000236386
peak_446536	rs12277862	11	124552925	G	A	0.368571	7.50339	0.953623	-3.39412	17.882	0.588587	1.8e-05	0.49347	23.5289	31	2	68	5	6	124552925	7.33003	0	0.88664	0.871709	0.000403531
peak_446850	rs10893291	11	124835157	A	G	0.314286	0.312469	0.903665	-4.24434	22.53	0.585314	0.014947	0.372618	10.7547	22	3	54	12	11	124835157	9.47784	0	0.587905	0.793879	5.69719913135462e-05
peak_446883	rs56037752	11	124900330	G	T	0.051429	0.456087	0.949386	-6.03747	31.4139	0.354992	3e-05	0.518086	41.721	9	5	44	23	14	124900330	14.5118	0	0.862969	0.864196	9.17348560491337e-07
peak_447985	rs61918992	11	126102811	G	A	0.151429	0.029803	0.981652	-3.15869	19.0275	0.538963	0.002285	0.506177	76.2401	33	11	74	7	6	126102811	7.04293	0	0.953486	0.938361	0.000693928
peak_449	rs147410092	1	1609070	G	A	0.288571	0.0112	0.971518	-3.73459	19.5257	0.46378	0.014235	0.525556	35.9441	44	13	59	7	6	1609070	7.231	0	0.917131	0.936178	0.000184251
peak_449696	rs74422823	11	127879067	C	T	0.162857	0.194077	0.97283	-7.88777	36.1772	0.202742	0.01	0.5	6.71557	48	0	67	7	5	127879067	17.9696	0	NA	0.923089	1.29488474622765e-08
peak_449697	rs146949523	11	127882112	C	A	0.165714	0.126487	0.97341	-5.60835	25.6041	0.222787	0.01	0.5	3.75233	52	0	67	6	5	127882112	12.656	0	NA	0.934794	2.46406171280064e-06
peak_449698	rs4937269	11	127883633	A	G	0.168571	0.275323	0.978354	-8.36825	39.5514	0.195607	0.01	0.5	5.55898	57	0	65	7	7	127883633	19.5975	0	NA	0.937808	4.28299666373002e-09
peak_450224	rs7934293	11	128400060	A	G	0.517143	1.011	0.918892	-3.20124	17.4996	0.565347	0.00136	0.405753	24.916	37	4	46	8	6	128400060	6.84606	0	0.828543	0.822444	0.000629154
peak_450273	rs59606436	11	128447702	A	G	0.074286	0.00142	0.963741	-3.44513	19.9862	0.345969	1.4e-05	0.533851	29.6512	34	2	46	8	4	128447702	9.16799	0	0.910399	0.916255	0.000358817
peak_450479	rs2156698	11	128618427	G	A	0.52	1.21401	0.958823	-4.21236	23.6833	0.567183	0.015603	0.520743	15.6719	9	2	54	6	6	128618427	9.81324	0	0.899722	0.920606	6.13249884665152e-05
peak_451521	rs11221828	11	129762010	G	C	0.611429	0.674627	0.936617	-3.12613	16.7783	0.445691	0.003331	0.500713	29.1924	3	4	45	6	6	129762010	6.30698	0	0.926449	0.861059	0.000747941
peak_451565	rs11221867	11	129826421	T	C	0.148571	2.92681	0.986071	-4.08198	20.1259	0.415578	0.003745	0.492512	18.6465	33	5	67	6	9	129826421	8.41634	0	0.966401	0.952665	8.27979518508672e-05
peak_451826	rs7111165	11	130044116	T	C	0.077143	1.22281	0.942866	-3.24286	18.2866	0.306951	0.002981	0.48531	7.43268	37	2	60	8	5	130044116	8.59863	0	0.857984	0.864581	0.000571661
peak_451827	rs7110922	11	130043965	T	C	0.065714	0.865761	0.941394	-7.75776	38.2771	0.236596	0.00465	0.167729	8.82176	36	8	60	11	7	130043965	18.6357	0	0.727026	0.845678	1.74677187711585e-08
peak_452208	rs1872368	11	130434515	G	A	0.545714	2.53788	0.933051	-4.19366	20.8363	0.411427	9e-05	0.392995	13.4372	24	1	34	5	5	130434515	8.73497	0	0.838248	0.849686	6.40233938257387e-05
peak_452322	rs7481980	11	130567515	C	G	0.185714	1.20596	0.955638	-6.45691	34.8427	0.433815	0.00942	0.423917	32.8499	63	26	105	8	8	130567515	15.2243	0	0.884553	0.89214	3.49212803700395e-07
peak_452489	rs28767803	11	130754564	G	A	0.502857	3.56583	0.933232	-9.89468	49.2653	0.33105	0.003559	0.378602	11.4547	18	3	57	13	7	130754564	23.3426	0	0.843777	0.875516	1.27444669269141e-10
peak_452611	rs7936858	11	130862205	A	T	0.154286	0.233611	0.967015	-3.12639	16.4083	0.549495	0.012756	0.425237	35.7971	32	10	60	6	9	130862205	6.04436	0	0.924072	0.922778	0.000747501
peak_453020	rs11222526	11	131221334	C	T	0.288571	0.415947	0.904521	-3.35955	20.3569	0.617925	0.01	0.5	16.8136	46	0	68	7	6	131221334	8.83077	0	NA	0.808325	0.000436971
peak_453061	rs12284827	11	131256308	T	C	0.714286	1.95793	0.942567	-5.99563	32.551	0.330276	0.002619	0.429779	11.7464	29	8	87	11	11	131256308	15.1074	0	0.952106	0.876691	1.01011406909338e-06
peak_453062	rs1793801	11	131258612	G	A	0.211429	0.139359	0.937814	-10.1739	50.1122	0.18493	0.023139	0.263777	2.64737	70	4	87	8	6	131258612	24.672	0	0.918187	0.880073	6.70023970934713e-11
peak_453063	rs34255162	11	131256933	A	G	0.134286	0.000229	0.942632	-3.51228	19.8425	0.420297	0.008146	0.500048	30.3378	47	9	90	8	6	131256933	8.24997	0	0.941291	0.884886	0.000307413
peak_453064	rs7935220	11	131268468	G	A	0.537143	0.359411	0.974272	-3.14103	19.9518	0.55821	0.004095	0.507965	33.1261	90	4	91	11	10	131268468	7.95068	0	0.889674	0.945759	0.000722712
peak_453321	rs10750482	11	131479573	A	G	0.614286	0.066537	0.921643	-3.63767	21.3217	0.446234	0.002516	0.54965	31.8597	8	6	67	10	9	131479573	8.43299	0	0.877005	0.839675	0.000230318
peak_453438	rs1506660	11	131602338	C	T	0.474286	0.042412	0.970077	-6.5843	35.0489	0.593579	0.008019	0.447563	19.1935	61	12	81	18	11	131602338	15.4674	0	0.927217	0.921195	2.60432592987962e-07
peak_453528	rs12278539	11	131680663	G	A	0.091429	1.77208	0.823116	-51.2359	238.206	0.142487	0.014553	0.537748	8.70729	40	24	60	23	13	131680663	117.53	0	0.920112	0.30911	5.80831328613303e-52
peak_453529	rs2695827	11	131685547	T	C	0.351429	1.54783	0.969314	-16.9302	78.7166	0.755333	0.303429	0.208739	6.08266	41	1	48	7	6	131685547	37.7875	0	0.794971	0.936421	1.17437607908555e-17
peak_453950	rs7110697	11	132065442	C	A	0.122857	1.18392	0.968103	-6.98179	36.5477	0.586596	0.002419	0.470093	49.9478	67	7	70	12	9	132065442	16.1125	0	0.891911	0.92334	1.04281248815053e-07
peak_453951	rs11222892	11	132056319	G	A	0.117143	1.04928	0.921041	-7.1558	35.9222	0.62833	0.006327	0.456219	24.9941	24	2	61	10	6	132056319	16.2564	0	0.937629	0.81983	6.98562067996875e-08
peak_453952	rs7110697	11	132065442	C	A	0.122857	1.18392	0.968103	-25.6048	120.141	0.632926	0.007697	0.492644	58.4522	50	12	71	11	8	132065442	57.6012	0	0.919489	0.921864	2.48442614888847e-26
peak_453965	rs1629316	11	132065380	T	G	0.151429	0.461769	0.965509	-12.6355	62.1572	0.6513	0.015346	0.464062	14.0617	20	7	73	7	5	132065380	29.2672	0	0.896492	0.922402	2.31483864144258e-13
peak_453966	rs77682192	11	132081038	A	G	0.125714	0.005226	0.98121	-18.69	89.6272	0.143525	0.003562	0.514022	7.71543	69	1	71	9	4	132081038	44.3967	0	0.922469	0.948728	2.04159775839153e-19
peak_454403	rs877264	11	132471961	G	A	0.485714	0.493684	0.952909	-4.26063	21.5297	0.410696	0.019068	0.384468	7.38852	28	3	46	7	5	132471961	9.06718	0	0.863247	0.894087	5.48747016339279e-05
peak_455040	rs12796515	11	133027327	G	C	0.16	6.46309	0.925862	-3.30495	19.3274	0.697289	0.01	0.5	8.45232	27	0	45	7	7	133027327	8.85204	0	NA	0.857366	0.000495505
peak_455419	rs4359217	11	133359541	C	T	0.648571	0.830309	0.901383	-3.09636	18.6498	0.565682	0.01	0.5	23.5602	29	0	51	6	7	133359541	7.42244	0	NA	0.822326	0.000801014
peak_455684	rs6590721	11	133624194	C	T	0.494286	0.141591	0.974714	-4.18372	22.5233	0.35805	0.01	0.5	5.80963	20	0	83	5	5	133624194	10.1033	0	NA	0.948008	6.55054773546366e-05
peak_45599	rs495985	1	52898377	C	T	0.465714	0.022326	0.972873	-3.5229	18.058	0.41334	0.01	0.5	15.7562	3	0	14	6	6	52898377	7.46341	0	NA	0.941289	0.000299988
peak_456044	rs7130330	11	134138123	C	A	0.374286	0.127263	0.958111	-8.46373	42.5146	0.369625	0.037229	0.428417	12.4568	18	7	49	10	10	134138123	19.6769	0	0.773581	0.905037	3.43774562543956e-09
peak_456241	rs12286659	11	134344731	G	C	0.242857	0.077821	0.865867	-3.60806	19.1581	0.461993	0.05165	0.374504	75.2738	16	7	37	11	9	134344731	7.14388	0	0.75394	0.722884	0.000246568
peak_456328	rs12420612	11	134521699	C	T	0.414286	0.019699	0.964112	-3.57468	20.2931	0.585096	0.050762	0.447465	7.78428	41	5	80	9	8	134521699	8.41124	0	0.841809	0.919505	0.000266271
peak_456359	rs55684306	11	134574864	C	T	0.057143	0.642792	0.993614	-3.31621	21.0694	0.4457	0.001757	0.493605	79.5629	46	35	109	7	4	134574864	8.41328	0	0.946135	0.898017	0.000482822
peak_456401	rs10894855	11	134631309	T	C	0.551429	0.005139	0.95318	-3.32425	20.5627	0.354241	0.006072	0.511097	8.81533	53	1	94	6	5	134631309	9.2993	0	0.948211	0.901373	0.000473973
peak_456417	rs1944875	11	134668901	T	A	0.188571	0.770822	0.980833	-3.1641	17.7319	0.550742	0.004196	0.497262	59.422	79	3	95	5	5	134668901	6.68264	0	0.962839	0.957833	0.000685336
peak_456470	rs12364470	11	134731118	T	G	0.122857	1.36525	0.928891	-47.4462	221.999	0.071795	0.000252	0.503158	19.2126	23	6	108	35	39	134731118	110.323	0	0.797747	0.864292	3.57921227269951e-48
peak_456472	rs11823283	11	134725142	G	A	0.145714	0.204883	0.907889	-7.02033	37.6021	0.17938	0.01	0.5	4.37303	3	0	110	7	6	134725142	18.7127	0	NA	0.833711	9.54276631555265e-08
peak_456473	rs111258054	11	134741496	C	T	0.14	1.92421	0.938286	-4.56681	26.6467	0.228556	4e-05	0.519317	3.75855	78	1	111	9	4	134741496	13.0273	0	0.761558	0.884362	2.71135505152679e-05
peak_456474	rs12364470	11	134731118	T	G	0.122857	1.36525	0.928891	-55.7503	260.327	0.04808	0.003401	0.481467	13.5713	12	12	122	11	8	134731118	129.586	0	0.876406	0.813729	1.77685894198152e-56
peak_456475	rs4937943	11	134737575	G	A	0.451429	0.09825	0.88409	-9.30231	48.2812	0.556504	0.006065	0.472089	21.1015	41	32	135	10	8	134737575	21.5422	0	0.900092	0.742302	4.98533066945259e-10
peak_456476	rs12361522	11	134739852	A	T	0.365714	0.614605	0.982639	-3.82361	23.2271	0.579334	0.002349	0.468384	21.2862	50	9	127	11	6	134739852	9.80493	0	0.90075	0.950805	0.000150102
peak_456490	rs6590766	11	134753995	C	T	0.317143	0.312469	0.976048	-3.85258	22.5366	0.524888	0.004662	0.505717	57.7343	54	65	154	7	10	134753995	8.27653	0	0.948506	0.932955	0.000140416
peak_456567	rs2661981	11	134845162	G	A	0.26	0.554416	0.965582	-17.402	83.6103	0.628521	0.010916	0.370159	24.2143	22	4	86	7	7	134845162	39.5407	0	0.888093	0.928413	3.96321537629356e-18
peak_456575	rs7951054	11	134865570	A	G	0.14	4.42086	0.92628	-11.9717	59.3041	0.401853	0.001736	0.444669	48.9673	33	12	79	8	8	134865570	27.5304	0	0.85796	0.842894	1.0672412870168e-12
peak_456576	rs559432533	11	134868572	G	C	0.108571	0.68914	0.91916	-3.25726	18.947	0.452452	0.002719	0.473434	88.0709	46	21	83	9	6	134868572	7.25612	0	0.837039	0.79252	0.000553025
peak_456629	rs12797636	11	134931630	T	C	0.425714	2.24778	0.968028	-11.7162	56.9955	0.241787	0.01	0.5	3.44327	34	0	44	6	5	134931630	27.556	0	NA	0.936853	1.92199576282139e-12
peak_456631	rs11224082	11	134933754	T	G	0.357143	0.6268	0.867058	-8.32681	39.8941	0.383584	0.01053	0.448957	20.0308	38	3	47	9	9	134933754	18.3161	0	0.828107	0.755824	4.71184775096581e-09
peak_456636	rs12797636	11	134931630	T	C	0.425714	2.24778	0.968028	-19.6396	93.8975	0.386174	0.017391	0.477408	26.0156	24	8	69	9	9	134931630	44.5653	0	0.80487	0.935693	2.29278630508142e-20
peak_456710	rs1564247	11	135020691	T	C	0.297143	3.27093	0.720235	-3.71601	21.2477	0.384776	0.023183	0.399976	17.7479	47	2	91	12	12	135020691	9.24769	0	0.502432	0.294131	0.000192303
peak_456729	rs59659744	11	135042646	T	C	0.14	0.128073	0.956113	-7.70997	39.7338	0.262141	0.022684	0.431203	5.57206	35	2	67	8	4	135042646	19.1665	0	0.862461	0.908462	1.94998957028011e-08
peak_456765	rs372772361	12	16176	G	A	0.308571	11.1058	0.798015	-3.82786	17.4351	0.366651	0.01	0.5	8.64146	2	0	5	16	14	16176	7.32082	0	NA	0.488436	0.000148642
peak_456781	rs76578074	12	60027	T	G	0.5	4.17386	0.80322	-4.7502	22.5194	0.552173	0.256203	0.448655	41.3783	6	8	12	13	11	60027	8.86804	0	0.570387	0.513082	1.77747997217771e-05
peak_456789	rs12299547	12	62670	G	T	0.062857	0.787292	0.917234	-3.4767	18.334	0.357358	0.063317	0.427137	14.1878	5	1	18	14	13	62670	8.14974	0	0.502481	0.835529	0.00033366
peak_457065	rs11062934	12	428662	G	T	0.394286	0.421816	0.949362	-20.3512	95.4832	0.743394	0.01	0.5	7.83362	36	0	40	7	9	428662	46.1003	0	NA	0.889404	4.45424133684135e-21
peak_457175	rs112258794	12	514782	A	G	0.065714	0.090465	0.927394	-3.76636	21.927	0.647128	0.006712	0.327498	19.1697	56	2	98	13	8	514782	9.54309	0	0.66737	0.830242	0.000171255
peak_457222	rs200587217	12	586134	A	G	0.145714	4.63764	0.794073	-6.28004	34.7222	0.411882	0.005521	0.483056	32.4981	64	45	138	25	10	586134	15.0844	0	0.889186	0.418449	5.24760289639766e-07
peak_457236	rs2535401	12	609157	T	A	0.285714	4.86111	0.838118	-4.14198	25.0783	0.381263	0.008309	0.498885	14.7889	108	5	131	11	8	609157	11.0725	0	0.855097	0.625622	7.21134955030767e-05
peak_457260	rs34038797	12	630843	C	G	0.471429	0.087137	0.777339	-11.8589	57.8532	0.409456	0.002194	0.449846	31.1827	27	4	49	13	8	630843	26.684	0	0.809683	0.570489	1.38391004968103e-12
peak_457404	rs11064521	12	766620	A	T	0.114286	0.284534	0.85698	-10.8886	52.2907	0.161347	0.004966	0.498096	5.32567	25	1	27	9	8	766620	25.822	0	0.82246	0.742153	1.29228754131704e-11
peak_457405	rs11064521	12	766620	A	T	0.114286	0.284534	0.85698	-6.54802	32.749	0.21376	0.01	0.5	5.1182	24	0	27	10	5	766620	16.0347	0	NA	0.741077	2.83127462468776e-07
peak_457406	rs11064521	12	766620	A	T	0.114286	0.284534	0.85698	-13.4087	63.9772	0.173569	4.9e-05	0.561882	7.77051	24	1	31	11	5	766620	31.5352	0	0.821493	0.766516	3.90196231787893e-14
peak_457407	rs11064521	12	766620	A	T	0.114286	0.284534	0.85698	-19.3659	91.0667	0.125464	3.2e-05	0.522517	9.99367	23	1	31	11	9	766620	45.1336	0	0.796035	0.756315	4.30615632077877e-20
peak_457408	rs11064521	12	766620	A	T	0.114286	0.284534	0.85698	-10.0754	48.7561	0.169425	0.01	0.5	8.04341	20	0	29	11	6	766620	24.1666	0	NA	0.750239	8.40593127132039e-11
peak_457409	rs11064521	12	766620	A	T	0.114286	0.284534	0.85698	-10.7897	51.9838	0.221024	0.01	0.5	14.4615	19	0	29	11	11	766620	25.5062	0	NA	0.757033	1.62289237362237e-11
peak_457410	rs11064521	12	766620	A	T	0.114286	0.284534	0.85698	-8.48904	41.6691	0.270092	2.9e-05	0.459511	16.2881	19	1	30	12	10	766620	20.06	0	0.815833	0.757742	3.24311747389915e-09
peak_457810	rs35619011	12	1084197	A	C	0.208571	0.075591	0.94914	-11.7358	55.089	0.167471	0.01	0.5	3.8403	26	0	55	8	7	1084197	27.1767	0	NA	0.897578	1.8374299437747e-12
peak_45787	rs72670883	1	53132488	C	T	0.237143	0.345176	0.964294	-13.7035	67.3487	0.411062	0.002573	0.519224	32.8378	57	14	87	8	6	53132488	31.3569	0	0.903156	0.919089	1.97916641003591e-14
peak_458	rs3765907	1	1641261	C	T	0.222857	5.45332	0.896486	-34.8981	160.448	0.136731	0.02878	0.528764	5.05407	9	2	14	11	7	1641261	79.4474	0	0.82313	0.754608	1.26430959772335e-35
peak_458041	rs11061691	12	1297049	C	T	0.411429	0.550662	0.97849	-4.40937	23.677	0.423276	0.008517	0.47845	19.3865	32	5	56	7	8	1297049	9.98414	0	0.923392	0.952176	3.89608836761598e-05
peak_458051	rs73034905	12	1314933	A	G	0.062857	0.156802	0.985486	-11.8162	55.3192	0.197692	0.005272	0.393385	9.2665	80	6	81	8	14	1314933	27.1474	0	0.947583	0.944178	1.52695634377429e-12
peak_458127	rs10848460	12	1373289	G	T	0.391429	2.12089	0.973691	-3.44599	18.0777	0.543003	0.001764	0.450563	46.5071	20	11	133	9	9	1373289	6.70165	0	0.926702	0.948193	0.000358102
peak_458298	rs67797372	12	1502634	C	T	0.24	11.2133	0.911702	-3.41241	21.4763	0.445416	0.002592	0.47373	35.8944	46	12	108	9	7	1502634	8.5749	0	0.916438	0.747182	0.000386891
peak_458318	rs11061820	12	1529589	C	A	0.297143	1.31886	0.925526	-3.7738	23.46	0.434449	0.01064	0.464972	20.7673	96	11	132	15	12	1529589	9.64381	0	0.832108	0.84484	0.000168346
peak_458397	rs12313948	12	1599477	G	A	0.071429	1.59219	0.967552	-4.89677	25.0821	0.346148	0.004491	0.420205	21.8522	8	4	35	8	6	1599477	11.5933	0	0.864589	0.933131	1.26833309593931e-05
peak_458425	rs4765835	12	1620538	G	T	0.808571	0.000319	0.879609	-3.41928	20.8582	0.598572	0.00404	0.304977	15.6101	25	4	77	12	10	1620538	8.94497	0	0.752163	0.769413	0.000380822
peak_458450	rs10773977	12	1665877	G	A	0.637143	3.59645	0.874925	-3.82861	21.9126	0.565318	7e-06	0.535365	21.189	37	2	52	7	6	1665877	8.91754	0	0.718714	0.788337	0.000148385
peak_458644	rs200868563	12	1933111	A	G	0.2	10.5517	0.901487	-3.7914	22.1467	0.452163	0.005318	0.468589	67.6508	39	18	64	11	8	1933111	8.76409	0	0.896492	0.608009	0.000161659
peak_458802	rs12811780	12	2106399	G	C	0.702857	0.026698	0.971295	-5.11056	27.3839	0.392629	0.039861	0.624582	11.8819	24	2	47	16	15	2106399	11.9564	0	0.690141	0.925536	7.75250232757633e-06
peak_458943	rs79446827	12	2247388	T	G	0.057143	0.642792	0.995244	-5.39509	25.433	0.640145	0.002899	0.383466	13.5524	4	8	27	11	11	2247388	11.2288	0	0.958121	0.954102	4.026376102911e-06
peak_458971	rs113258895	12	2297973	A	G	0.06	0.245928	0.974861	-5.4111	22.9992	0.579006	0.001785	0.65214	61.8489	12	2	18	9	9	2297973	9.5132	0	0.959178	0.921026	3.88057864136404e-06
peak_459046	rs7961557	12	2384425	G	A	0.365714	0.098235	0.968069	-4.40615	22.234	0.390828	1.7e-05	0.614016	13.9818	18	2	25	5	5	2384425	9.72718	0	0.93296	0.935981	3.92510336238184e-05
peak_459108	rs185783209	12	2450509	A	G	0.154286	0.60824	0.863917	-3.06323	19.1354	0.338385	0.002598	0.470578	6.89138	41	4	71	11	9	2450509	8.72832	0	0.787191	0.717359	0.000864512
peak_459278	rs571995220	12	2667283	C	T	0.085714	0.631038	0.950346	-6.70396	34.4773	0.31013	0.002426	0.507611	6.0397	36	5	59	14	13	2667283	16.2082	0	0.944923	0.807801	1.97716665383666e-07
peak_459314	rs148271505	12	2720289	G	A	0.602857	2.3326	0.80504	-7.42325	37.5337	0.588219	0.039065	0.406701	14.1094	16	6	42	10	12	2720289	16.77	0	0.789988	0.585686	3.77355149692174e-08
peak_459701	rs3782824	12	3205825	G	C	0.205714	2.76506	0.963587	-13.6257	66.9494	0.434858	0.002859	0.472993	82.5885	39	11	85	8	7	3205825	30.7533	0	0.940707	0.932873	2.36781993922721e-14
peak_459720	rs2159381	12	3242766	C	T	0.077143	0.001935	0.92548	-4.02489	23.4132	0.532925	0.001201	0.506009	104.662	51	71	134	8	7	3242766	8.9824	0	0.955975	0.840709	9.44307720676534e-05
peak_460224	rs954160	12	3888565	C	T	0.088571	1.22281	0.855139	-4.10819	23.3921	0.601239	0.095049	0.264183	22.5832	49	7	59	14	10	3888565	10.0269	0	0.778703	0.713179	7.79497776838661e-05
peak_460390	rs12316652	12	4013980	G	A	0.717143	0.138476	0.889078	-5.9788	31.9682	0.747824	0.05531	0.240666	0.84995	22	6	67	20	13	4013980	15.0799	0	0.805913	0.794783	1.0500246835339e-06
peak_460395	rs117368711	12	4019426	A	C	0.228571	5.93441	0.94052	-6.43208	32.0294	0.379378	0.006267	0.404083	13.0597	29	8	82	9	10	4019426	14.4522	0	0.872685	0.880289	3.69760347257971e-07
peak_460396	rs145812791	12	4019569	G	A	0.254286	2.15715	0.964727	-3.74756	20.6812	0.350978	0.01	0.5	7.3319	30	0	81	6	5	4019569	9.3773	0	NA	0.933522	0.00017883
peak_46055	rs11581093	1	53476910	A	G	0.134286	1.96488	0.984454	-3.74559	21.5459	0.261361	0.01	0.5	7.01014	31	0	52	6	5	53476910	10.5282	0	NA	0.944658	0.000179643
peak_460934	rs740059	12	4562324	G	A	0.437143	0.328611	0.875052	-3.85244	22.0903	0.453198	0.003213	0.492448	30.8846	12	6	54	9	8	4562324	8.71222	0	0.787639	0.7605	0.000140462
peak_461508	rs11063507	12	5120928	C	A	0.128571	1.63097	0.945539	-15.8542	77.0043	0.163729	0.004805	0.459931	9.04076	60	2	82	10	7	5120928	38.1019	0	0.858608	0.853774	1.39883418356495e-16
peak_461509	rs11063507	12	5120928	C	A	0.128571	1.63097	0.945539	-22.1919	105.768	0.11157	0.018537	0.577889	7.42099	60	5	86	11	11	5120928	52.5596	0	0.83066	0.861989	6.42787682724548e-23
peak_461510	rs506485	12	5112405	T	C	0.857143	0.680579	0.897826	-6.0545	32.0195	0.672348	0.008505	0.500008	13.9368	23	1	86	9	6	5112405	14.9736	0	0.845758	0.773246	8.8205827105829e-07
peak_461693	rs11063604	12	5299257	G	A	0.362857	5.30077	0.951937	-5.1441	27.0189	0.313198	0.118857	0.324968	5.97755	50	2	54	6	7	5299257	12.5852	0	0.813443	0.887381	7.17627518125736e-06
peak_461925	rs4075788	12	5501446	A	G	0.208571	0.078768	0.943841	-3.67095	19.8895	0.378032	2.5e-05	0.471486	10.8268	15	2	26	5	5	5501446	8.77806	0	0.903424	0.893595	0.000213331
peak_462062	rs1558508	12	5634048	G	A	0.294286	0.026698	0.957113	-3.34617	20.3082	0.627539	0.017681	0.382115	5.02619	18	5	85	12	11	5634048	8.86535	0	0.889566	0.907171	0.000450643
peak_462442	rs191827900	12	6087443	T	C	0.154286	0.006716	0.938148	-7.35979	37.376	0.447053	0.00444	0.47193	84.7639	41	25	101	11	9	6087443	16.2542	0	0.930118	0.861532	4.36728156176776e-08
peak_462481	rs11064046	12	6139419	A	G	0.585714	0.000124	0.972468	-3.99182	22.3775	0.462823	0.001277	0.488349	48.5227	36	17	70	7	6	6139419	8.58609	0	0.967373	0.92737	0.000101902
peak_462508	ss1388022890	12	6169581	C	T	0.437143	5.7796	0.737291	-7.12007	35.7427	0.308267	0.138085	0.106655	2.55495	37	8	74	13	8	6169581	16.5593	0	0.618313	0.534331	7.58457874241873e-08
peak_462519	rs80286123	12	6185470	A	G	0.437143	0.376523	0.957863	-10.7245	54.0804	0.303515	0.001629	0.50943	10.3189	60	5	98	21	14	6185470	25.8482	0	0.922666	0.901886	1.88602383795924e-11
peak_462571	rs61918200	12	6283723	A	G	0.131429	0.000229	0.959633	-4.87959	27.0915	0.609989	0.011125	0.191789	27.0285	5	1	68	7	5	6283723	11.8423	0	0.900295	0.906752	1.31950242102209e-05
peak_462623	rs28663577	12	6400690	A	G	0.242857	1.20556	0.908104	-4.72847	25.1373	0.410252	0.022649	0.38364	18.6952	17	5	35	10	10	6400690	10.8547	0	0.804305	0.80135	1.86865984161504e-05
peak_462811	rs7134035	12	6624723	C	T	0.774286	0.091076	0.940079	-5.11942	25.6954	0.42206	0.090391	0.247706	16.0336	18	6	19	12	13	6624723	10.9391	0	0.749701	0.878807	7.59588803466028e-06
peak_462964	ss1388023612	12	6812229	T	C	0.074286	5.76734	0.979148	-4.64499	22.7131	0.579914	0.018959	0.173661	44.6414	26	5	66	7	7	6812229	9.50307	0	0.925433	0.939432	2.2647034438132e-05
peak_463	rs28401288	1	1639348	T	G	0.66	0.022776	0.904209	-4.08135	21.2897	0.554704	0.01	0.5	36.6231	3	0	21	8	8	1639348	8.43399	0	NA	0.816549	8.29183584119759e-05
peak_463211	ss1388034851	12	7202987	T	C	0.462857	0.010591	0.961463	-10.6641	52.6813	0.403115	0.017863	0.496523	16.3444	53	8	81	7	7	7202987	24.2793	0	0.917343	0.910871	2.16713979290445e-11
peak_463213	ss1388034758	12	7201176	T	C	0.397143	2.12089	0.900804	-9.55753	46.6851	0.399506	0.007952	0.479775	9.45775	45	11	81	12	11	7201176	21.3648	0	0.844997	0.781189	2.76993871252071e-10
peak_463545	ss1388045258	12	7584783	G	A	0.082857	3.20098	0.987704	-5.82936	27.1648	0.414473	0.013887	0.426521	36.5685	29	13	107	9	9	7584783	11.8141	0	0.956867	0.959491	1.48128253999575e-06
peak_463597	ss1388047118	12	7646283	C	T	0.068571	0.865761	0.944518	-4.8582	25.6369	0.239076	0.001745	0.521679	9.39566	36	2	72	10	6	7646283	12.559	0	0.943287	0.861376	1.38611130466454e-05
peak_46369	rs7514037	1	53899324	T	G	0.237143	0.027603	0.976907	-4.3453	22.1032	0.450491	0.00294	0.532794	17.4579	96	17	105	7	6	53899324	8.78429	0	0.947436	0.945563	4.51541237103013e-05
peak_463833	ss1388052181	12	7793891	G	A	0.557143	6.49976	0.966311	-4.95957	25.3744	0.345468	0.011872	0.487488	11.8422	53	1	137	8	6	7793891	11.5695	0	0.921361	0.911246	1.09755487804427e-05
peak_463840	ss1388052011	12	7789918	C	A	0.58	5.36719	0.952398	-4.56664	25.5768	0.435456	0.015956	0.552502	17.7869	10	14	164	12	12	7789918	10.6464	0	0.891272	0.87819	2.71244375277034e-05
peak_463866	ss1388052954	12	7813593	C	T	0.337143	0.035633	0.948517	-4.40327	23.4669	0.41025	0.029562	0.511852	16.8885	56	4	114	8	9	7813593	10.094	0	0.69691	0.891359	3.95118149336731e-05
peak_463895	ss1388053663	12	7834721	G	A	0.2	3.79652	0.732088	-11.2188	55.5105	0.292954	0.004909	0.394138	14.2308	38	3	65	15	8	7834721	26.5443	0	0.814472	0.416251	6.0424026422574e-12
peak_463932	ss1388054527	12	7862504	C	A	0.16	0.033654	0.953765	-4.87717	27.1642	0.394333	0.00186	0.816246	17.7858	22	3	71	9	11	7862504	12.1548	0	0.944951	0.839004	1.32687633205566e-05
peak_464308	ss1388064715	12	8189713	G	A	0.514286	0.478448	0.973238	-3.04324	16.4784	0.38657	0.013937	0.47427	9.74313	18	1	54	17	17	8189713	7.04431	0	0.690702	0.938531	0.000905222
peak_464343	ss1388065413	12	8213850	T	C	0.537143	1.35483	0.897842	-6.78036	35.9283	0.576901	0.00943	0.422435	14.9658	5	11	81	11	11	8213850	15.7492	0	0.862908	0.773749	1.65820854919987e-07
peak_464344	ss1388065497	12	8216807	T	C	0.442857	1.41692	0.835812	-3.90402	23.3214	0.566166	0.00844	0.519406	14.6723	4	8	91	11	11	8216807	9.49859	0	0.823008	0.640008	0.000124733
peak_464346	ss1388066175	12	8230186	C	T	0.485714	2.78778	0.881236	-4.62216	26.5511	0.580159	0.032324	0.480934	13.7745	55	5	93	9	12	8230186	11.3251	0	0.764374	0.735852	2.38690499716699e-05
peak_464349	ss1388066175	12	8230186	C	T	0.485714	2.78778	0.881236	-3.32066	20.8985	0.551923	0.003473	0.507109	16.8252	53	12	118	8	9	8230186	8.18582	0	0.929996	0.718095	0.000477901
peak_464352	ss1388066035	12	8226339	A	T	0.488571	0.171436	0.827553	-6.69175	36.2638	0.570422	0.005656	0.490409	13.1076	18	13	118	11	11	8226339	15.8375	0	0.927168	0.658592	2.03351348349342e-07
peak_464353	ss1388066471	12	8235829	T	C	0.525714	0.001056	0.957055	-3.84668	22.7465	0.550237	0.009216	0.4734	14.503	62	10	124	11	8	8235829	9.057	0	0.910725	0.894511	0.000142337
peak_464356	ss1388066854	12	8243518	T	C	0.205714	1.19505	0.970242	-4.6541	24.5706	0.537473	0.005232	0.489145	13.3133	62	14	120	5	7	8243518	9.67978	0	0.939131	0.94785	2.21769163169684e-05
peak_464419	ss1388068990	12	8291689	G	A	0.317143	0.787292	0.929238	-3.49822	22.7037	0.550637	0.007778	0.490509	29.2336	56	9	168	7	8	8291689	9.0697	0	0.929466	0.830803	0.000317524
peak_464421	ss1388069336	12	8298460	G	A	0.065714	0.865761	0.935996	-3.98449	24.9918	0.417689	0.003051	0.50269	35.1908	116	19	180	7	6	8298460	10.7351	0	0.937464	0.845474	0.000103635
peak_464525	ss1388072984	12	8386351	A	G	0.508571	0.973943	0.938228	-11.7831	58.6841	0.353163	0.066452	0.440871	18.3865	33	3	89	11	7	8386351	27.5954	0	0.663964	0.857312	1.6476582862024e-12
peak_464526	ss1388072942	12	8385617	C	A	0.411429	1.27902	0.938628	-10.79	54.1202	0.659334	5.9e-05	0.533635	25.2338	26	1	86	7	6	8385617	25.5803	0	0.867418	0.867819	1.62190221980982e-11
peak_464527	ss1388073328	12	8395503	G	A	0.397143	2.21457	0.845382	-7.36179	38.8502	0.583708	0.011725	0.35319	9.92871	68	14	95	17	8	8395503	17.1699	0	0.895503	0.640485	4.34716519933698e-08
peak_464528	ss1388073160	12	8390770	A	G	0.451429	0.115739	0.952663	-4.63457	24.4423	0.265419	0.01	0.5	2.66481	33	0	84	5	4	8390770	11.6694	0	NA	0.9035	2.31967661966744e-05
peak_464529	ss1388073158	12	8390727	A	C	0.448571	0.004232	0.95836	-36.0356	167.323	0.184422	0.076246	0.374688	5.79345	31	3	84	7	7	8390727	82.4404	0	0.826319	0.904482	9.2120503625632e-37
peak_464530	ss1388073218	12	8392660	A	C	0.445714	3.75087	0.937623	-13.3123	64.7873	0.372752	0.021698	0.465774	7.98698	44	17	100	11	23	8392660	30.2882	0	0.813184	0.818181	4.87213859575592e-14
peak_464531	ss1388073098	12	8389551	G	C	0.428571	0.124444	0.949348	-8.44371	43.498	0.405603	0.019732	0.441895	26.4868	17	2	104	10	10	8389551	19.7388	0	0.696209	0.887454	3.59990371380537e-09
peak_464532	ss1388073154	12	8390689	G	C	0.402857	0.015912	0.954481	-5.10458	27.3433	0.32334	0.01	0.5	4.76475	25	0	107	5	6	8390689	12.6951	0	NA	0.906056	7.86002185484699e-06
peak_464970	ss1388086030	12	8808100	T	C	0.211429	0.146505	0.891115	-3.89696	20.5365	0.433895	0.008596	0.412933	24.9856	20	8	65	14	12	8808100	8.36698	0	0.808269	0.723851	0.000126778
peak_464971	ss1388086075	12	8808520	C	G	0.108571	0.398791	0.841238	-9.18708	43.9607	0.344101	0.019153	0.477421	17.6284	36	12	63	12	6	8808520	20.5287	0	0.781131	0.679611	6.50005602633079e-10
peak_465538	ss1388099700	12	9280887	T	C	0.5	0.051236	0.947895	-147.106	678.824	0.101634	0.011322	0.369401	4.36366	13	15	65	10	14	9280887	337.318	0	0.819311	0.837291	7.8259068304236e-148
peak_465539	ss1388099738	12	9282219	T	G	0.5	0.051236	0.942966	-24.8872	116.071	0.258332	0.068226	0.444284	8.51768	20	2	67	8	9	9282219	56.2119	0	0.772127	0.881456	1.29667297034139e-25
peak_465540	ss1388099700	12	9280887	T	C	0.5	0.051236	0.947895	-19.0045	89.1379	0.103194	0.01	0.5	2.70492	12	0	66	7	8	9280887	44.1413	0	NA	0.894255	9.89792068824881e-20
peak_465545	ss1388099984	12	9294336	G	C	0.528571	2.88018	0.865539	-8.45119	42.9497	0.390033	0.031451	0.580384	16.0385	17	2	63	11	13	9294336	19.6121	0	0.675684	0.652497	3.53843371632226e-09
peak_465549	ss1388100209	12	9303617	C	T	0.465714	0.084301	0.94027	-9.8919	49.3533	0.305978	0.01	0.5	8.53008	38	0	60	8	8	9303617	23.446	0	NA	0.875924	1.2826340723845e-10
peak_465551	ss1388100407	12	9310113	A	G	0.9	0.090258	0.928996	-4.77795	26.5645	0.39182	0.033188	0.619141	12.5952	58	6	71	9	11	9310113	11.6458	0	0.844344	0.846507	1.66744421100909e-05
peak_465552	ss1388100209	12	9303617	C	T	0.465714	0.084301	0.94027	-7.13605	37.2679	0.375986	0.01	0.5	18.0505	36	0	71	7	9	9303617	17.0943	0	NA	0.880982	7.31048434112568e-08
peak_465553	ss1388100320	12	9307258	G	C	0.465714	0.35301	0.958571	-11.0361	54.8572	0.207898	0.01	0.5	2.76234	54	0	71	6	8	9307258	26.6263	0	NA	0.915905	9.20272733014618e-12
peak_465557	ss1388100123	12	9301130	G	A	0.34	0.171683	0.928046	-4.48144	24.66	0.367689	0.005614	0.555841	7.67727	16	3	77	9	9	9301130	11.0483	0	0.877967	0.85525	3.30032683448089e-05
peak_465571	ss1388100889	12	9322626	T	C	0.431429	0.376523	0.975378	-6.45756	35.0408	0.418999	0.03442	0.490849	15.5298	44	3	108	5	4	9322626	15.5423	0	0.950299	0.953111	3.48690823585102e-07
peak_465650	ss1388103636	12	9403338	G	C	0.685714	0.238321	0.93127	-3.08587	18.3294	0.410692	0.049427	0.543087	11.8381	24	4	95	9	11	9403338	7.51915	0	0.803276	0.863817	0.000820601
peak_465654	ss1388103750	12	9404686	C	A	0.088571	0.075955	0.960721	-14.0917	67.6457	0.209065	0.004901	0.517897	16.1867	32	3	106	11	8	9404686	33.2296	0	0.935625	0.893966	8.09733047264624e-15
peak_465659	ss1388104295	12	9413604	T	C	0.082857	0.040149	0.991354	-8.11642	39.738	0.26956	3.2e-05	0.451843	16.3761	39	1	75	10	9	9413604	19.2327	0	0.880729	0.964954	7.64859922770788e-09
peak_465661	ss1388104352	12	9414683	C	T	0.094286	0.241986	0.961134	-3.21629	17.03	0.375756	7.3e-05	0.414255	15.9873	35	1	68	10	8	9414683	7.54634	0	0.61408	0.910739	0.000607734
peak_465662	ss1388104497	12	9419007	A	C	0.131429	0.301392	0.928923	-5.12029	28.1919	0.386986	0.010411	0.449042	13.3731	45	8	69	8	9	9419007	12.567	0	0.930739	0.784426	7.58074151678437e-06
peak_465667	ss1388104458	12	9418220	A	G	0.714286	0.556284	0.959466	-3.79267	21.5261	0.570934	0.008138	0.408637	24.6039	9	4	48	7	7	9418220	8.91647	0	0.913031	0.908706	0.000161188
peak_465678	ss1388105269	12	9445077	T	C	0.282857	0.072886	0.902644	-15.7383	73.6827	0.194915	0.018229	0.441642	7.28271	33	1	34	9	8	9445077	36.1684	0	0.538551	0.81466	1.82689908340738e-16
peak_465680	ss1388104933	12	9429195	T	C	0.282857	1.0402	0.926276	-9.54101	46.597	0.697955	0.01	0.5	7.27792	7	0	33	5	7	9429195	21.9293	0	NA	0.843816	2.87733741018316e-10
peak_465681	ss1388104982	12	9430409	A	G	0.08	0.01519	0.945405	-5.00529	26.0698	0.228846	0.01	0.5	5.85803	6	0	30	8	12	9430409	12.7739	0	NA	0.841697	9.87893135517985e-06
peak_465682	ss1388105204;ss1388105205	12	9442784	T	C	0.622857	5.82428	0.86827	-3.51089	20.1018	0.656113	0.01	0.5	9.20097	20	0	42	9	7	9442784	9.08216	0	NA	0.679423	0.000308397
peak_465687	ss1388105303	12	9447855	G	C	0.542857	0.457327	0.874723	-3.73008	20.179	0.592363	0.01	0.5	15.5913	20	0	55	8	5	9447855	8.47729	0	NA	0.730198	0.000186176
peak_465697	ss1388105688	12	9455686	C	T	0.46	0.61353	0.96509	-5.71763	30.7556	0.399305	0.005676	0.372251	16.8791	43	3	98	8	5	9455686	13.7572	0	0.935336	0.91237	1.91588787486045e-06
peak_465700	ss1388105640	12	9453839	A	G	0.505714	0.694486	0.96804	-4.64149	26.6304	0.585066	0.005539	0.468147	19.4098	33	6	103	9	9	9453839	11.4807	0	0.876363	0.924611	2.2830349233553e-05
peak_466071	rs80042268	12	9973499	A	G	0.057143	0.576619	0.829145	-3.06749	20.4791	0.408818	0.00685	0.489917	31.8746	134	27	142	13	8	9973499	8.5776	0	0.926642	0.677693	0.000856076
peak_466545	rs2734423	12	10429008	G	A	0.577143	0.280075	0.951496	-9.16596	43.9522	0.756364	0.01	0.5	4.94188	20	0	39	6	6	10429008	21.3056	0	NA	0.90642	6.82408622068093e-10
peak_466550	rs12318583	12	10426485	A	G	0.225714	0.326214	0.945772	-29.8735	138.841	0.070224	0.01	0.5	9.27731	2	0	53	10	6	10426485	69.2508	0	NA	0.878112	1.33826392089813e-30
peak_466551	rs12318583	12	10426485	A	G	0.225714	0.326214	0.945772	-10.2482	49.7063	0.258186	0.01	0.5	8.43872	1	0	60	8	5	10426485	24.062	0	NA	0.891889	5.64718531961398e-11
peak_466554	rs4763533	12	10446828	C	T	0.374286	1.09877	0.950131	-3.14699	16.7557	0.6555	0.01	0.5	4.79671	55	0	66	6	5	10446828	7.4708	0	NA	0.90688	0.000712871
peak_466555	rs61917719	12	10445961	T	C	0.222857	0.05451	0.94693	-20.2768	96.4237	0.213201	0.046881	0.420506	7.45784	37	4	57	12	9	10445961	47.1952	0	0.855761	0.893619	5.28674481958425e-21
peak_466605	rs11053841	12	10525686	G	A	0.145714	0.006716	0.909151	-4.31576	24.1638	0.584821	0.020757	0.443836	12.385	42	8	104	10	10	10525686	10.196	0	0.846507	0.808362	4.83321531763874e-05
peak_467029	rs10734843	12	11019247	A	G	0.757143	0.02511	0.935779	-3.3046	20.208	0.583486	0.10219	0.672997	24.2127	74	2	107	11	8	11019247	8.42539	0	0.806309	0.8696	0.000495907
peak_467031	rs10734843	12	11019247	A	G	0.757143	0.02511	0.935779	-6.01307	30.9858	0.627394	0.01	0.5	18.8762	54	0	90	6	5	11019247	14.1535	0	NA	0.866689	9.70350122672375e-07
peak_467032	rs5024225	12	11030245	T	A	0.717143	0.100382	0.912387	-3.67383	22.1718	0.592495	0.113123	0.633653	20.2529	74	1	85	7	7	11030245	9.43869	0	0.794512	0.82272	0.000211917
peak_467046	rs74951813	12	11037447	T	A	0.197143	0.892857	0.735782	-3.3048	18.9976	0.601167	0.123164	0.287594	15.7561	68	4	105	19	20	11037447	7.7804	0	0.567613	0.528823	0.000495674
peak_467055	rs2257110	12	11049923	G	C	0.762857	0.478201	0.919715	-3.34773	18.5184	0.602613	0.024462	0.343649	12.1198	27	2	69	8	7	11049923	7.89393	0	0.880647	0.848646	0.000449022
peak_467066	rs11526041	12	11067856	C	A	0.308571	1.68421	0.865187	-10.8752	54.0153	0.651152	7.7e-05	0.498152	15.7414	30	1	67	15	56	11067856	26.7123	0	0.706565	0.706565	1.33288141583457e-11
peak_467067	rs35846189	12	11059135	A	C	0.331429	0.093651	0.918329	-5.71217	29.4258	0.666279	0.01	0.5	9.26146	0	0	66	9	9	11059135	13.5568	0	NA	0.832685	1.94011945643959e-06
peak_467069	rs67861347	12	11064152	A	G	0.362857	0.077021	0.902835	-4.83717	27.0132	0.65733	0.395585	0.474046	3.18718	8	6	72	9	9	11064152	12.3772	0	0.714099	0.81354	1.45490325161694e-05
peak_467070	rs67861347	12	11064152	A	G	0.362857	0.077021	0.902835	-20.6839	99	0.641821	0.142914	0.343322	32.8674	6	2	82	15	12	11064152	46.9679	0	0.681706	0.80757	2.07052833899886e-21
peak_467071	rs73062908	12	11073703	G	A	0.425714	7.67809	0.842353	-13.6007	65.9245	0.304959	0.140639	0.602391	5.42625	32	8	83	15	11	11073703	31.5218	0	0.686714	0.561479	2.50788491869239e-14
peak_467072	rs2708375	12	11068192	T	C	0.405714	0.479212	0.833005	-7.98454	41.2661	0.308066	2e-05	0.465803	8.1874	15	2	78	10	7	11068192	19.4566	0	0.865257	0.662956	1.03623297884721e-08
peak_467073	rs11526041	12	11067856	C	A	0.308571	1.68421	0.865187	-4.64074	26.3669	0.646142	0.01	0.5	8.7779	0	0	81	9	9	11067856	11.8317	0	NA	0.727913	2.28697778382049e-05
peak_467116	rs1047712	12	11171765	G	A	0.562857	0.193423	0.975253	-3.92069	21.3967	0.460596	0.003901	0.50999	13.8068	53	13	93	7	6	11171765	8.17598	0	0.966799	0.93401	0.000120036
peak_467372	rs7135612	12	11449257	C	T	0.882857	0.118064	0.947419	-5.11844	25.9075	0.42931	0.001536	0.48909	32.6336	10	11	146	9	8	11449257	10.9136	0	0.966031	0.88408	7.61315155361233e-06
peak_467436	rs4763697	12	11502450	C	T	0.474286	1.35483	0.921992	-3.62061	20.8804	0.537091	0.003209	0.447764	88.7175	17	5	49	7	8	11502450	7.88774	0	0.930758	0.831926	0.000239544
peak_467729	rs3782137	12	11763391	T	C	0.597143	1.44233	0.90606	-5.80351	30.1655	0.370401	0.008833	0.673972	10.0465	28	4	42	9	10	11763391	13.5503	0	0.810946	0.817589	1.57215278545631e-06
peak_468069	rs2416988	12	12052195	A	G	0.477143	1.75183	0.933378	-3.0443	20.3498	0.421345	0.029771	0.72266	17.0111	15	2	140	10	9	12052195	8.4131	0	0.687193	0.849777	0.000903021
peak_468437	rs11829597	12	12376931	A	G	0.091429	4.68157	0.944895	-4.37029	21.9933	0.392036	2.2e-05	0.513944	23.5382	1	1	31	8	6	12376931	9.60341	0	0.867602	0.896166	4.26293992849185e-05
peak_468472	rs11561172	12	12412878	G	A	0.585714	0.256646	0.960576	-12.3463	59.2501	0.255753	0.01	0.5	4.61093	26	0	62	6	6	12412878	28.4483	0	NA	0.91221	4.50489055099937e-13
peak_468473	rs11531025	12	12412525	A	G	0.297143	0.026698	0.946884	-4.6454	24.5007	0.390742	0.01	0.5	17.1889	21	0	61	7	5	12412525	10.8055	0	NA	0.883654	2.26258506560932e-05
peak_468659	rs12825424	12	12568215	C	G	0.094286	0.238924	0.928156	-4.27601	23.527	0.604955	0.001127	0.48191	14.0792	36	4	43	10	7	12568215	10.0154	0	0.769833	0.861556	5.29646537157845e-05
peak_46902	rs447553	1	54563079	T	C	0.668571	0.420667	0.900462	-8.62486	42.9388	0.342571	0.01	0.5	10.6212	18	0	42	7	6	54563079	19.9217	0	NA	0.802836	2.37212391468165e-09
peak_469227	rs4763314	12	13024355	T	A	0.611429	0.007505	0.962688	-4.50874	22.0889	0.373357	0.003638	0.480353	9.14723	15	1	39	11	9	13024355	9.82635	0	0.91138	0.91138	3.09929589254188e-05
peak_46938	rs12136592	1	54632693	T	C	0.305714	0.052652	0.956538	-7.48183	36.6849	0.286375	0.01	0.5	10.163	36	0	46	8	6	54632693	17.6283	0	NA	0.90183	3.29741599903054e-08
peak_46939	rs12131755	1	54631675	G	T	0.305714	0.052652	0.956018	-22.3949	103.975	0.08511	0.01	0.5	4.25276	34	0	45	7	6	54631675	51.8065	0	NA	0.904675	4.02846250691269e-23
peak_46940	rs12131755	1	54631675	G	T	0.305714	0.052652	0.956018	-68.9198	317.387	0.02476	1.7e-05	0.465096	9.76609	34	2	46	9	6	54631675	157.825	0	0.786018	0.913622	1.20295233450419e-69
peak_46941	rs12131755	1	54631675	G	T	0.305714	0.052652	0.956018	-34.8323	162.511	0.059094	0.01	0.5	5.06324	30	0	46	8	8	54631675	80.8549	0	NA	0.915287	1.47129976159635e-35
peak_46942	rs12407084	1	54624565	T	C	0.314286	0.044072	0.969953	-3.76868	18.8892	0.382716	0.01	0.5	10.459	12	0	45	5	5	54624565	8.25224	0	NA	0.931875	0.00017034
peak_469758	rs12423946	12	13517714	A	T	0.345714	0.564321	0.941074	-3.9379	20.5693	0.5887	0.01	0.5	20.9286	6	0	77	8	6	13517714	8.60073	0	NA	0.875424	0.000115371
peak_469812	rs550993000	12	13573619	G	T	0.105714	0.396825	0.935494	-15.4016	74.0972	0.181823	0.003084	0.45574	17.0988	28	3	57	13	5	13573619	36.6792	0	0.954381	0.838991	3.96684861215085e-16
peak_470530	rs7301636	12	14184639	G	A	0.097143	1.35098	0.958507	-3.7718	22.148	0.594283	0.008221	0.533213	9.28996	55	14	67	18	15	14184639	9.31923	0	0.960253	0.896293	0.00016912
peak_47068	rs12061498	1	54805141	G	C	0.165714	1.43946	0.999088	-3.06516	16.2374	0.419768	0.000632	0.528138	16.674	41	4	59	7	6	54805141	6.58961	0	0.990929	0.98602	0.000860668
peak_471092	rs247335	12	14708771	C	A	0.3	0.850924	0.944083	-3.14683	15.4974	0.417903	0.006885	0.378276	15.2925	37	3	67	10	7	14708771	6.27706	0	0.889002	0.900493	0.000713133
peak_471127	rs10846050	12	14731417	C	T	0.371429	3.5943	0.955755	-4.28607	23.9373	0.612571	0.00704	0.538739	13.6008	0	2	52	6	6	14731417	10.4576	0	0.90704	0.89355	5.17520890350923e-05
peak_471147	rs10772805	12	14759532	C	T	0.491429	7.01098	0.963034	-3.89082	21.7537	0.578426	0.00136	0.494532	17.126	30	6	68	7	7	14759532	9.06743	0	0.905561	0.901439	0.000128581
peak_471623	rs7971551	12	15212227	T	A	0.308571	1.19357	0.92486	-5.14878	24.5893	0.311492	0.01	0.5	8.38454	10	0	30	8	8	15212227	11.5403	0	NA	0.844932	7.0993441307447e-06
peak_472299	rs7315545	12	15876293	T	C	0.062857	0.156802	0.799984	-3.51269	16.2786	0.267048	0.01	0.5	6.96923	11	0	12	9	5	15876293	7.88039	0	NA	0.661062	0.000307124
peak_472300	rs532384344	12	15868725	A	C	0.068571	0.090465	0.821148	-3.64542	16.9853	0.255472	0.01	0.5	7.35481	5	0	12	9	6	15868725	8.27261	0	NA	0.687559	0.000226248
peak_472301	rs7315545	12	15876293	T	C	0.062857	0.156802	0.799984	-3.48978	17.6196	0.269911	0.01	0.5	6.91725	11	0	12	10	5	15876293	8.47191	0	NA	0.654602	0.000323755
peak_47234	rs11206510	1	55030366	T	C	0.185714	0.964111	0.921853	-3.51826	21.9615	0.396978	0.016881	0.476009	14.2562	79	4	109	10	8	55030366	9.45847	0	0.79652	0.850847	0.000303209
peak_472721	rs4110096	12	16265729	C	G	0.485714	1.3028	0.933569	-3.30876	15.2842	0.418197	0.091029	0.369916	7.67944	59	4	67	8	8	16265729	6.09793	0	0.907568	0.855589	0.000491177
peak_472837	rs3815566	12	16362218	C	T	0.071429	1.0355	0.959762	-3.09193	17.859	0.35419	0.001634	0.486962	12.8633	24	4	68	10	11	16362218	7.98916	0	0.936708	0.898666	0.000809221
peak_472854	rs10846350	12	16387621	C	G	0.085714	2.73438	0.979189	-3.39582	19.3674	0.419888	0.002791	0.47467	21.7019	44	17	94	9	11	16387621	8.01732	0	0.927434	0.928653	0.000401956
peak_474574	rs11044233	12	18644742	C	T	0.14	2.24778	0.872461	-3.16589	18.9829	0.602209	2.7e-05	0.532177	19.6665	40	1	92	5	4	18644742	7.97633	0	0.767795	0.767795	0.000682518
peak_474965	rs10841135	12	19036290	G	A	0.74	5.87655	0.954016	-3.2139	17.5838	0.401296	0.01	0.5	13.1595	6	0	53	6	6	19036290	7.32934	0	NA	0.919978	0.000611081
peak_476677	rs10505869	12	20758653	G	T	0.582857	0.580907	0.960499	-4.92423	27.0703	0.437318	0.00149	0.519071	29.188	7	18	181	10	11	20758653	11.3072	0	0.958337	0.905606	1.19061000769067e-05
peak_476680	rs7299977	12	20775115	T	G	0.58	2.12601	0.959568	-3.11069	18.0546	0.448288	0.006538	0.504008	34.7345	161	14	204	7	5	20775115	6.88074	0	0.957244	0.901827	0.00077501
peak_476768	rs4149127	12	20864354	A	G	0.851429	25.3082	0.920417	-3.72788	22.3893	0.425581	0.003371	0.592077	23.7279	38	11	131	10	10	20864354	9.20512	0	0.950545	0.87356	0.000187122
peak_477012	rs9669758	12	21214441	C	T	0.331429	1.39725	0.962789	-4.92393	26.4149	0.342614	0.006372	0.290731	6.90379	45	1	88	7	8	21214441	12.1853	0	0.910572	0.930843	1.19142645431075e-05
peak_477013	rs10841756	12	21215426	G	T	0.337143	1.36883	0.9749	-8.61324	42.6428	0.367951	0.001679	0.46136	17.0086	51	4	89	8	9	21215426	19.8317	0	0.924684	0.94988	2.43648306262127e-09
peak_477166	rs115385949	12	21407826	A	T	0.408571	0.569433	0.875477	-3.72109	18.8877	0.583669	0.01	0.5	27.4887	15	0	47	8	8	21407826	7.75664	0	NA	0.75478	0.00019007
peak_478361	rs558671521	12	22709133	C	A	0.4	0.072886	0.747476	-20.1123	96.3198	0.238555	0.075331	0.238248	8.69128	34	5	79	23	11	22709133	46.869	0	0.618543	0.398069	7.72204314664531e-21
peak_47909	rs71511453	1	55665499	G	A	0.382857	0.109187	0.914243	-28.5087	134.309	0.265356	0.04824	0.482452	2.18083	73	15	117	11	12	55665499	65.4965	0	0.77486	0.833156	3.09926667557497e-29
peak_480443	rs11047695	12	24898662	T	C	0.211429	2.77867	0.956419	-3.98059	22.0043	0.582436	0.000936	0.44944	15.0147	26	3	55	14	5	24898662	9.38176	0	0.870784	0.931203	0.000104571
peak_481	rs115866895	1	1661177	A	G	0.208571	0.031432	0.964109	-25.6183	120.098	0.194509	2.8e-05	0.53608	10.1483	13	2	40	12	9	1661177	58.6882	0	0.94853	0.930063	2.40830804365445e-26
peak_481125	rs11048072	12	25490552	C	T	0.28	0.932062	0.963536	-18.1493	84.7939	0.254886	0.002614	0.479648	8.39945	45	5	76	7	11	25490552	41.3671	0	0.914965	0.92203	7.0916521837406e-19
peak_481152	rs279004	12	25519320	G	C	0.78	2.41811	0.976785	-4.68289	26.0939	0.409299	0.010642	0.531763	17.1273	49	9	98	8	10	25519320	11.2023	0	0.906516	0.927814	2.07543690928447e-05
peak_481430	rs4039153	12	25790790	G	C	0.854286	1.08553	0.848108	-3.46814	18.9228	0.662985	0.089664	0.230803	8.94784	13	5	25	10	6	25790790	8.51023	0	0.904585	0.662464	0.000340296
peak_482	rs28625763	1	1660683	T	C	0.7	0.039424	0.959143	-8.41642	40.4254	0.742603	0.01	0.5	4.82075	7	0	37	7	8	1660683	19.5068	0	NA	0.919477	3.8333204930348e-09
peak_482333	rs569385374	12	26608493	A	T	0.08	0.014911	0.869719	-5.05505	27.388	0.349918	0.007776	0.507037	14.7305	26	8	74	9	7	26608493	12.498	0	0.918189	0.767709	8.8094520290524e-06
peak_482517	rs1386810	12	26791177	C	T	0.797143	0.315431	0.944096	-3.46969	20.6962	0.418043	0.013197	0.485921	18.0687	54	7	63	7	7	26791177	8.5617	0	0.88629	0.878444	0.000339086
peak_482679	rs11048776	12	26930662	C	T	0.122857	1.12243	0.941889	-3.72968	19.2818	0.577829	0.006248	0.451299	42.0991	14	1	29	6	6	26930662	7.81855	0	0.856949	0.884242	0.000186344
peak_483	rs1109645	1	1664865	G	A	0.671429	1.85445	0.932512	-22.4994	105.908	0.603206	0.000871	0.689362	42.6128	15	4	41	10	9	1664865	50.8016	0	0.886265	0.832417	3.16695920887255e-23
peak_483285	rs306597	12	27456140	G	A	0.648571	0.041313	0.955197	-3.10481	17.4092	0.412861	0.005239	0.527605	12.4625	28	2	52	11	11	27456140	7.06307	0	0.894186	0.903458	0.000785582
peak_483374	rs708184	12	27535338	G	T	0.774286	0.454266	0.926137	-3.41545	19.4701	0.593663	8e-06	0.483412	14.2521	30	5	60	7	4	27535338	8.2256	0	0.92516	0.853204	0.000384197
peak_483722	rs10771379	12	27820063	T	C	0.388571	0.251809	0.947048	-3.5307	21.6275	0.568393	0.001079	0.457533	29.9209	69	13	89	15	11	27820063	8.63303	0	0.886907	0.855449	0.000294647
peak_483869	rs10843030	12	27942080	A	G	0.054286	0.50848	0.969127	-6.63461	32.6312	0.27726	0.005295	0.535095	15.4923	24	2	52	8	8	27942080	15.687	0	0.909561	0.925966	2.31945219642273e-07
peak_483870	rs11049229	12	27936887	A	T	0.054286	0.50848	0.92088	-10.2069	50.4956	0.248023	1.2e-05	0.517339	29.2725	7	4	52	10	7	27936887	24.5941	0	0.922802	0.843135	6.21040936283867e-11
peak_484114	rs4931732	12	28193883	G	C	0.697143	2.92355	0.959633	-12.7976	59.4658	0.610829	0.01897	0.479842	22.1967	18	7	132	7	10	28193883	27.818	0	0.856317	0.904145	1.59373680409923e-13
peak_484115	rs11049455	12	28204758	G	A	0.294286	3.52163	0.97537	-17.6343	81.4603	0.222617	0.008906	0.316988	9.93394	93	3	132	16	16	28204758	39.9825	0	0.883294	0.943695	2.32104153062803e-18
peak_484882	rs117260873	12	29138292	G	C	0.122857	2.36137	0.972581	-3.06267	18.579	0.341347	1.7e-05	0.499855	11.0285	74	3	106	8	5	29138292	8.49153	0	0.94563	0.937824	0.000865622
peak_485420	rs11050333	12	29636396	C	T	0.148571	0.265872	0.941764	-4.20371	22.3166	0.550216	0.004496	0.505325	50.8688	20	10	61	7	8	29636396	8.8427	0	0.900067	0.872419	6.2558601674287e-05
peak_485481	rs9634106	12	29695348	A	C	0.114286	0.045525	0.957522	-15.1777	73.6705	0.252832	8e-06	0.463736	17.2699	67	3	86	9	9	29695348	35.8555	0	0.794899	0.910798	6.64134021727902e-16
peak_485904	rs73086916	12	30091162	T	A	0.08	0.01519	0.901549	-22.0497	105.521	0.156158	0.01	0.5	19.5941	66	0	95	9	7	30091162	52.1472	0	NA	0.797282	8.91917257358239e-23
peak_485905	rs73086916	12	30091162	T	A	0.08	0.01519	0.901549	-7.24444	37.9362	0.225492	0.01	0.5	10.1715	58	0	92	8	4	30091162	18.6079	0	NA	0.805216	5.69589212414168e-08
peak_486141	rs7978437	12	30319395	C	T	0.357143	0.421905	0.973229	-45.3547	210.838	0.049835	0.001883	0.476374	8.08595	11	2	126	9	8	30319395	105.006	0	0.835236	0.934267	4.41858970147142e-46
peak_486142	rs7964943	12	30319316	T	A	0.357143	0.421905	0.973445	-8.29638	41.1172	0.441448	0.002045	0.474912	31.9178	3	17	121	7	8	30319316	18.1326	0	0.94539	0.934052	5.05377294479067e-09
peak_486165	rs116344229	12	30347492	A	T	0.151429	0.233611	0.958902	-15.0067	71.1465	0.164453	0.002648	0.469948	7.54166	26	2	164	10	12	30347492	35.1882	0	0.789674	0.903139	9.84580020851157e-16
peak_486166	rs16906270	12	30352848	C	G	0.154286	1.12927	0.961303	-10.365	48.0914	0.235155	0.01	0.5	10.2768	65	0	159	7	7	30352848	23.5585	0	NA	0.920747	4.31492279915122e-11
peak_486379	rs61922115	12	30558098	G	A	0.182857	0.463973	0.975976	-37.7651	175.619	0.308789	0.00178	0.46225	18.1188	17	15	101	9	10	30558098	85.9096	0	0.939592	0.924423	1.71744572380029e-38
peak_486575	rs11051061	12	30761734	G	A	0.202857	1.19505	0.953727	-16.9911	80.1176	0.154597	0.01	0.5	5.3255	11	0	45	7	6	30761734	39.6081	0	NA	0.919195	1.02060711776928e-17
peak_486815	rs543168818	12	31073768	T	G	0.088571	1.65265	0.93174	-5.46351	28.289	0.384116	0.001152	0.460426	10.8007	43	9	92	13	12	31073768	12.6519	0	0.943057	0.791481	3.43948856085839e-06
peak_486821	rs2111766	12	31083356	G	A	0.448571	0.057867	0.977231	-9.67636	48.4322	0.434738	0.002744	0.424592	52.8373	73	10	118	6	6	31083356	21.8012	0	0.97061	0.947779	2.10690245556346e-10
peak_486826	rs2075318	12	31089506	A	G	0.448571	0.005139	0.955554	-4.33391	21.274	0.433351	0.002454	0.482087	25.1912	70	4	99	8	7	31089506	8.71097	0	0.96462	0.910518	4.63545871657266e-05
peak_486827	rs12814484	12	31087191	C	T	0.411429	0.892857	0.932955	-8.26233	41.7218	0.450143	0.00647	0.484045	71.7839	47	25	107	9	6	31087191	18.1726	0	0.916996	0.865611	5.46596993032418e-09
peak_486847	rs11051248	12	31117654	C	T	0.854286	0.000229	0.853449	-3.62895	20.527	0.399321	0.006638	0.652224	15.6367	23	4	97	10	9	31117654	8.59224	0	0.895816	0.720745	0.000234989
peak_486855	rs2058939	12	31133590	A	G	0.191429	0.364973	0.895332	-4.03058	22.9135	0.396167	0.00314	0.491268	8.99309	31	4	55	12	10	31133590	9.95656	0	0.893415	0.792051	9.32008830539685e-05
peak_486864	rs2543178	12	31140394	T	A	0.708571	2.8351	0.93655	-5.96384	29.6331	0.199842	0.01	0.5	4.86748	10	0	55	6	7	31140394	14.564	0	NA	0.858151	1.08683154021517e-06
peak_486897	rs4930959	12	31189863	G	A	0.282857	1.68627	0.96616	-3.38271	16.7106	0.347958	0.01	0.5	8.43165	47	0	69	5	6	31189863	7.5658	0	NA	0.915775	0.000414274
peak_486906	rs4931453	12	31189919	T	C	0.282857	1.68627	0.967276	-5.98188	28.0661	0.363139	9.8e-05	0.22435	12.5413	6	1	52	5	6	31189919	12.7996	0	0.931141	0.912335	1.04259552757327e-06
peak_486925	rs7959880	12	31212887	G	A	0.902857	0.315236	0.945287	-6.2676	34.2155	0.540885	0.00227	0.491768	21.4775	12	104	167	10	13	31212887	14.3536	0	0.953323	0.865878	5.4000830380646e-07
peak_487424	rs10843987	12	31642274	G	T	0.397143	0.573515	0.922153	-3.36319	21.6726	0.455305	0.003502	0.510731	39.2827	101	14	134	9	7	31642274	8.43808	0	0.93492	0.848615	0.000433318
peak_487622	rs1797733	12	31795331	C	A	0.537143	0.084301	0.972126	-3.22332	18.621	0.388254	0.01	0.5	13.4134	30	0	102	5	5	31795331	8.03524	0	NA	0.937017	0.000597969
peak_487625	rs1150967	12	31804760	A	G	0.131429	0.000229	0.971964	-7.00098	37.3293	0.177163	0.01	0.5	2.52757	63	0	100	6	5	31804760	18.4814	0	NA	0.934806	9.97742006544527e-08
peak_487626	rs1150967	12	31804760	A	G	0.131429	0.000229	0.971964	-12.5032	62.2734	0.142659	6.5e-05	0.509264	6.06714	59	1	105	8	4	31804760	31.0056	0	0.867578	0.936601	3.13883512414586e-13
peak_487627	rs1150967	12	31804760	A	G	0.131429	0.000229	0.971964	-4.61676	26.8338	0.37553	2.9e-05	0.501016	18.4379	58	4	109	17	22	31804760	12.4665	0	0.943136	0.935506	2.41682374568579e-05
peak_487631	rs12305178	12	31802179	A	C	0.462857	0.573833	0.983677	-3.62037	20.3612	0.459135	0.008403	0.482225	36.5624	29	15	118	8	9	31802179	7.75855	0	0.873561	0.959097	0.000239678
peak_487721	rs1259722	12	31871378	A	C	0.688571	0.510641	0.97252	-3.39623	22.098	0.456211	0.000932	0.481161	36.2333	37	18	155	8	7	31871378	8.62035	0	0.964759	0.940475	0.000401577
peak_487724	rs138852057	12	31884511	C	A	0.202857	4.86111	0.797099	-4.01927	25.0131	0.584597	0.000489	0.45862	27.2161	148	11	168	11	9	31884511	10.5419	0	0.925702	0.572444	9.56606184329363e-05
peak_487732	rs1666206	12	31888990	C	T	0.571429	3.12328	0.975206	-5.47307	30.2868	0.442778	0.003016	0.525978	32.6956	142	18	180	8	6	31888990	12.8243	0	0.944463	0.929928	3.36454098957883e-06
peak_487786	rs2594068	12	31927468	C	T	0.625714	0.127263	0.960811	-4.32178	22.6785	0.380752	0.01	0.5	14.5929	100	0	118	6	6	31927468	9.99213	0	NA	0.91643	4.7666829979719e-05
peak_487879	rs2442065	12	32007157	G	A	0.822857	1.66941	0.96313	-4.49327	23.9562	0.589667	0.001343	0.46935	19.7633	61	10	76	12	8	32007157	10.2242	0	0.912073	0.897194	3.21166156719355e-05
peak_487931	rs12426455	12	32033027	C	T	0.182857	0.463973	0.967213	-3.34151	18.5565	0.435704	0.004084	0.511193	29.2742	20	7	166	6	6	32033027	7.40891	0	0.913344	0.930084	0.000455501
peak_488021	rs10844123	12	32098890	T	A	0.062857	0.787292	0.971345	-4.47344	21.8953	0.349521	0.065763	0.482872	10.351	39	12	68	9	7	32098890	9.89362	0	0.961736	0.915328	3.36173831503889e-05
peak_488188	rs112088470	12	32237035	C	T	0.111429	1.94594	0.959776	-3.04831	17.7913	0.375258	0.004187	0.504114	9.6668	65	14	144	22	12	32237035	7.50341	0	0.928984	0.879121	0.000894728
peak_488270	rs111273344	12	32306693	C	T	0.065714	0.865761	0.916927	-3.52995	20.2425	0.571235	0.000484	0.408398	45.62	94	16	123	10	12	32306693	8.14899	0	0.924568	0.789928	0.000295155
peak_488317	rs7484762	12	32350608	G	A	0.571429	0.281423	0.973134	-3.73327	18.9718	0.43145	0.01	0.5	35.9711	54	0	56	5	5	32350608	7.63265	0	NA	0.939745	0.000184814
peak_488410	rs2728683	12	32424191	G	A	0.34	3.10399	0.969542	-3.54387	19.0247	0.407179	2.5e-05	0.506839	16.9906	42	2	68	4	4	32424191	8.03629	0	0.915517	0.918246	0.000285847
peak_489175	rs138399330	12	33022934	A	G	0.054286	0.576619	0.977265	-5.97499	32.5672	0.381916	0.008562	0.458287	21.6143	55	10	92	9	6	33022934	14.7344	0	0.948468	0.908792	1.0592866558986e-06
peak_489285	rs17631348	12	33140454	T	C	0.222857	0.091076	0.946344	-42.3195	196.887	0.05938	0.01	0.5	10.3733	4	0	48	10	9	33140454	97.8293	0	NA	0.885978	4.79184516606821e-43
peak_489286	rs10844484	12	33157181	T	C	0.334286	0.575055	0.961182	-8.62696	43.0832	0.263505	0.01	0.5	6.12204	38	0	45	7	4	33157181	20.7646	0	NA	0.914582	2.36067818859895e-09
peak_489287	rs10844484	12	33157181	T	C	0.334286	0.575055	0.961182	-14.3235	68.8638	0.213017	3.7e-05	0.61886	6.09545	38	1	45	6	5	33157181	33.7129	0	0.861201	0.911742	4.74770918247622e-15
peak_489288	rs10844484	12	33157181	T	C	0.334286	0.575055	0.961182	-5.9184	31.0097	0.300755	0.01	0.5	6.89629	38	0	47	8	5	33157181	14.6593	0	NA	0.909499	1.20671384873435e-06
peak_489289	rs10844484	12	33157181	T	C	0.334286	0.575055	0.961182	-3.62942	20.8395	0.297615	0.01	0.5	3.52433	34	0	47	7	6	33157181	9.80171	0	NA	0.910147	0.000234734
peak_489364	rs7136540	12	33227644	T	C	0.231429	2.37623	0.964872	-6.29177	33.9175	0.422761	0.000852	0.49691	24.8215	55	12	142	7	7	33227644	14.959	0	0.933306	0.922626	5.10777412935885e-07
peak_489365	rs9971846	12	33225861	T	C	0.228571	2.73438	0.964898	-39.0042	181.026	0.056769	4.1e-05	0.495055	8.7916	13	1	132	8	5	33225861	90.2899	0	0.87403	0.942732	9.90338444279391e-40
peak_489366	rs7959144	12	33225010	A	G	0.225714	3.5365	0.97302	-32.6386	153.202	0.067508	0.01	0.5	7.86372	1	0	128	7	7	33225010	76.4222	0	NA	0.955172	2.2983081123843e-33
peak_489367	rs12820860	12	33246810	G	A	0.22	2.08539	0.949891	-22.2389	104.675	0.086251	0.01	0.5	4.79979	117	0	127	7	9	33246810	52.2234	0	NA	0.910146	5.76911364830151e-23
peak_489368	rs7295529	12	33251329	T	C	0.22	1.24213	0.974213	-72.098	333.079	0.035369	0.003353	0.488463	14.1863	108	4	109	8	13	33251329	165.53	0	0.876784	0.923804	7.97913515765877e-73
peak_489747	rs11052833	12	33675387	A	G	0.248571	0.108221	0.945004	-30.5753	142.25	0.202501	2.8e-05	0.530256	18.9356	20	2	31	7	8	33675387	70.0535	0	0.75265	0.892988	2.65876171991299e-31
peak_490059	rs12580392	12	34117615	C	G	0.262857	7.26433	0.976705	-4.24376	22.6333	0.44703	0.000441	0.515061	21.3206	37	8	43	6	5	34117615	9.05556	0	0.945759	0.951088	5.70476680937981e-05
peak_490144	rs181081514	12	34200678	G	A	0.054286	0.50848	0.984677	-5.27519	28.0549	0.427576	0.003196	0.490377	59.2015	12	25	45	12	5	34200678	12.003	0	0.974306	0.92731	5.30658172438586e-06
peak_490241	rs10844932	12	34520509	G	A	0.874286	5.55047	0.952355	-3.32415	19.3255	0.439901	0.001233	0.527931	49.187	13	5	55	7	6	34520509	7.58649	0	0.971322	0.905334	0.000474077
peak_490570	rs1842598	12	37594257	T	G	0.905714	1.63453	0.947561	-4.73613	24.0462	0.648739	0.007011	0.485459	16.869	35	3	41	12	8	37594257	11.0137	0	0.95303	0.890866	1.83600018827284e-05
peak_490642	rs79114794	12	38003213	C	A	0.125714	0.063266	0.876396	-7.7703	39.2278	0.619877	0.01	0.5	33.9319	40	0	45	10	5	38003213	17.7538	0	NA	0.757355	1.69707609642772e-08
peak_490871	rs9739883	12	38330395	T	C	0.591429	4.34426	0.900463	-3.46974	20.5712	0.451507	0.024758	0.490771	38.3921	20	8	61	11	10	38330395	7.96614	0	0.858316	0.727075	0.000339044
peak_491367	rs7398379	12	38968912	A	G	0.291429	4.03329	0.96563	-7.53766	38.6538	0.313044	0.024037	0.295586	11.9073	57	3	124	6	7	38968912	18.4811	0	0.927943	0.928589	2.89959204633845e-08
peak_491368	rs1319791	12	38978684	G	T	0.265714	3.23772	0.963662	-3.90932	23.2545	0.432401	0.001671	0.50493	25.5933	121	14	127	10	11	38978684	9.63981	0	0.937479	0.925658	0.000123218
peak_492104	rs59072647	12	39714271	A	T	0.737143	0.051136	0.858688	-9.13833	45.0981	0.296838	0.031958	0.778205	1.22196	39	8	55	11	11	39714271	21.2194	0	0.839846	0.715928	7.27224714459516e-10
peak_492511	rs2708470	12	40161830	A	G	0.522857	0.073365	0.960868	-4.25417	20.4311	0.548604	0.000352	0.514451	21.9876	62	9	106	6	5	40161830	7.96479	0	0.924732	0.917365	5.56967434347904e-05
peak_492680	rs11176161	12	40353080	G	A	0.805714	0.085557	0.976081	-10.9744	55.2113	0.391548	0.003392	0.48855	29.9729	50	18	98	10	13	40353080	25.4287	0	0.940376	0.851059	1.06079180233307e-11
peak_492782	rs74076588	12	40482549	A	T	0.205714	0.006451	0.960486	-4.26056	22.9518	0.360381	0.003488	0.505657	11.3266	43	1	111	8	5	40482549	10.437	0	0.911493	0.91054	5.48839027845476e-05
peak_492783	rs74076593	12	40483640	C	T	0.231429	0.234369	0.966044	-13.8669	65.3322	0.161908	0.01	0.5	6.1047	52	0	112	7	7	40483640	32.4029	0	NA	0.923464	1.35851389881968e-14
peak_492784	rs377712357	12	40486644	T	C	0.371429	1.1008	0.829677	-14.1166	69.9195	0.417217	0.021304	0.492087	3.82078	67	48	134	19	13	40486644	32.4262	0	0.859239	0.483499	7.64578179827185e-15
peak_492785	rs4088920	12	40495767	A	C	0.302857	0.886892	0.923715	-45.243	210.74	0.122433	0.02089	0.39277	8.22303	105	4	120	12	9	40495767	104.053	0	0.78818	0.841804	5.71536452046528e-46
peak_492786	rs2405078	12	40481588	C	A	0.417143	0.852767	0.802573	-22.7938	109.461	0.384618	0.026308	0.536654	27.1356	13	20	125	15	10	40481588	52.3464	0	0.828387	0.611652	1.60767529814373e-23
peak_492806	rs1826383	12	40504943	C	G	0.482857	3.58825	0.940693	-3.06402	18.8847	0.549389	0.02698	0.549234	35.8697	31	7	83	7	10	40504943	7.20921	0	0.898908	0.83208	0.000862937
peak_492816	rs61913662	12	40505438	G	C	0.88	0.921891	0.877879	-3.85534	22.4698	0.616138	0.10999	0.355388	13.8137	7	6	84	15	14	40505438	9.65366	0	0.792076	0.75745	0.000139529
peak_493136	rs34588792	12	40852558	A	G	0.142857	0.072886	0.952221	-3.65861	21.619	0.579747	0.001503	0.407443	29.11	2	3	66	11	8	40852558	8.98782	0	0.875278	0.898064	0.000219477
peak_49340	rs116386992	1	56983563	G	A	0.111429	0.398791	0.978074	-5.44349	30.3722	0.582507	0.000972	0.532253	32.9041	92	9	101	8	6	56983563	13.221	0	0.925222	0.945204	3.60174951198454e-06
peak_493867	rs201898901	12	41680046	T	C	0.077143	0.865761	0.707634	-3.10689	20.0932	0.359566	0.001303	0.427656	22.8291	58	3	106	11	8	41680046	8.96623	0	0.818917	0.442784	0.000781825
peak_494364	rs551525833	12	42144685	C	G	0.071429	0.043957	0.758502	-3.46082	19.4776	0.321871	0.002385	0.499911	14.7093	14	6	34	14	7	42144685	8.74428	0	0.926888	0.264836	0.000346081
peak_494531	rs57653125	12	42306492	T	C	0.094286	4.68157	0.947085	-8.83934	41.0779	0.330943	1.9e-05	0.442942	30.3639	16	2	32	8	9	42306492	19.4272	0	0.827005	0.910047	1.44762911220140e-09
peak_494532	rs57653125	12	42306492	T	C	0.094286	4.68157	0.947085	-15.25	72.3998	0.124184	3.2e-05	0.533306	7.21356	15	1	32	9	5	42306492	36.0301	0	0.829662	0.906939	5.62351046923736e-16
peak_494533	rs57653125	12	42306492	T	C	0.094286	4.68157	0.947085	-10.7223	51.8098	0.153242	0.01	0.5	5.01602	14	0	31	8	6	42306492	25.6603	0	NA	0.879172	1.89547658318817e-11
peak_494534	rs57653125	12	42306492	T	C	0.094286	4.68157	0.947085	-5.31673	26.8797	0.219006	0.01	0.5	6.37767	13	0	30	7	6	42306492	13.2641	0	NA	0.904999	4.82246334938512e-06
peak_494535	rs57653125	12	42306492	T	C	0.094286	4.68157	0.947085	-9.14113	44.6068	0.202607	0.01	0.5	9.89208	13	0	30	7	6	42306492	22.0148	0	NA	0.902033	7.22554582982786e-10
peak_494927	rs77568420	12	42626649	C	T	0.085714	0.075955	0.941489	-3.75548	18.8724	0.424254	0.000696	0.50843	36.9381	105	11	134	7	5	42626649	7.72304	0	0.970201	0.859464	0.000175596
peak_494936	rs11834039	12	42640567	G	T	0.154286	0.456087	0.941464	-4.29268	23.6126	0.345516	0.01	0.5	14.3429	110	0	112	8	5	42640567	10.8448	0	NA	0.863502	5.09711191144934e-05
peak_494956	rs11181607	12	42644601	A	T	0.474286	0.001056	0.954698	-4.12501	22.7235	0.357017	0.01	0.5	9.22681	32	0	80	6	5	42644601	10.2792	0	NA	0.902329	7.49874315995269e-05
peak_494963	rs145505949	12	42656220	C	T	0.105714	0.58398	0.964973	-3.58655	21.9586	0.403333	0.000521	0.540067	32.7584	57	5	93	9	5	42656220	9.44544	0	0.944314	0.903519	0.000259092
peak_495	rs374946663	1	1675091	A	G	0.205714	0.036253	0.89857	-6.25136	31.5046	0.402866	1.4e-05	0.409192	15.4581	24	3	45	6	6	1675091	14.0206	0	0.863299	0.804881	5.60584272984436e-07
peak_495883	rs4438104	12	43623756	C	T	0.382857	0.659365	0.953037	-3.96686	19.5669	0.582448	6.7e-05	0.599523	20.8432	6	1	45	5	5	43623756	8.07775	0	0.836843	0.89401	0.000107928
peak_495924	rs11182214	12	43689145	T	G	0.554286	1.67858	0.951207	-9.4246	45.649	0.376357	0.005964	0.486459	10.1999	41	3	45	7	6	43689145	21.0714	0	0.93417	0.899929	3.7618573626707e-10
peak_496338	rs6582498	12	44102053	G	A	0.2	0.036253	0.952986	-3.2104	15.9702	0.331833	0.147826	0.345304	4.96789	28	2	39	6	5	44102053	7.38562	0	0.914083	0.904581	0.000616031
peak_496343	rs17094092	12	44114457	A	G	0.211429	0.403526	0.937826	-4.18893	22.4787	0.347185	7e-05	0.097086	7.89105	11	2	33	7	7	44114457	10.3821	0	0.838786	0.874161	6.47243410150607e-05
peak_496430	rs73100851	12	44214303	G	A	0.091429	0.238924	0.982176	-4.74445	26.6273	0.344064	0.000511	0.551777	13.9715	17	6	73	10	8	44214303	12.2009	0	0.961342	0.935298	1.80114658127887e-05
peak_49648	rs706379	1	57232444	A	C	0.665714	1.45883	0.954047	-3.18573	16.6124	0.557531	0.003297	0.49685	34.8291	8	3	55	6	6	57232444	6.34272	0	0.86186	0.897447	0.000652038
peak_497653	rs4408369	12	45505105	T	C	0.471429	0.229225	0.959738	-6.05252	31.0727	0.595887	0.002628	0.451648	25.6175	16	1	66	5	5	45505105	13.7912	0	0.873615	0.917108	8.86101657645947e-07
peak_498254	rs10785609	12	46111517	T	C	0.142857	0.124444	0.942181	-6.1747	32.9019	0.561679	0.001715	0.511386	58.3353	39	6	69	7	7	46111517	14.1435	0	0.891022	0.864344	6.68799490222807e-07
peak_49839	rs35664891	1	57403406	T	C	0.131429	4.00688	0.959259	-3.21741	16.5142	0.393329	0.000289	0.547843	19.3484	79	2	86	60	60	57403406	7.57772	0	0.863921	0.897991	0.000606167
peak_499007	rs11183647	12	46899361	A	G	0.562857	3.5252	0.970974	-3.08728	15.4166	0.56746	0.001724	0.501193	14.3464	7	2	44	5	5	46899361	5.96473	0	0.959484	0.94444	0.000817945
peak_500249	rs17122812	12	48203270	A	G	0.177143	0.028564	0.96612	-4.60217	26.3275	0.444298	0.002699	0.519951	20.8069	78	14	124	7	6	48203270	10.9172	0	0.965181	0.926387	2.4993451351878e-05
peak_500316	rs2956704	12	48276333	C	A	0.754286	0.538284	0.974409	-10.7673	49.5473	0.674878	2.5e-05	0.520418	14.4583	24	1	44	8	7	48276333	23.5397	0	0.917741	0.935278	1.70870447017825e-11
peak_500365	rs2732441	12	48329541	C	G	0.311429	2.01531	0.983759	-11.3892	53.8602	0.183835	0.01	0.5	3.88621	33	0	69	6	6	48329541	26.5659	0	NA	0.963541	4.08136165591766e-12
peak_500366	rs2634681	12	48339301	A	G	0.348571	0.830309	0.980214	-3.48925	18.3971	0.289164	0.01	0.5	1.95903	55	0	69	5	6	48339301	8.67153	0	NA	0.958365	0.000324153
peak_500367	rs2732486	12	48344051	G	A	0.311429	3.14043	0.978451	-11.0828	51.225	0.291806	0.01	0.5	10.0395	65	0	67	6	7	48344051	24.6285	0	NA	0.954549	8.26424106474603e-12
peak_501	rs3737622	1	1689421	G	A	0.371429	0.115951	0.932966	-3.06205	16.0254	0.618165	0.01	0.5	5.28923	20	0	33	7	6	1689421	6.71472	0	NA	0.865811	0.000866857
peak_501045	rs7969091	12	49070666	A	G	0.408571	0.063811	0.960526	-9.00416	41.8232	0.327427	0.068817	0.276611	7.55445	0	5	24	8	8	49070666	19.7218	0	0.73801	0.914475	9.90460526306654e-10
peak_501871	rs111203853	12	49878061	C	T	0.222857	10.5517	0.85077	-3.67235	22.4773	0.465713	0.009026	0.453189	64.2253	30	67	100	11	8	49878061	8.4646	0	0.893809	0.54606	0.000212641
peak_502	rs61776804	1	1697467	G	A	0.622857	0.308108	0.95115	-14.4231	67.436	0.644113	0.006785	0.476317	9.8784	29	1	32	8	10	1697467	31.7212	0	0.426294	0.902759	3.77477638553154e-15
peak_502355	rs11833608	12	50363845	G	A	0.305714	0.000339	0.930672	-4.88804	25.0185	0.549935	0.095276	0.53903	38.2492	40	7	40	10	10	50363845	10.2	0	0.657414	0.851866	1.29408505917648e-05
peak_502638	rs10876060	12	50571847	C	T	0.325714	0.022344	0.980887	-4.56704	21.7609	0.406032	0.003037	0.485287	14.8116	5	3	34	6	6	50571847	9.36944	0	0.937496	0.958236	2.70994741052677e-05
peak_502901	rs7487150	12	50781907	C	G	0.634286	0.011023	0.961771	-11.0026	52.9634	0.619786	0.005492	0.303667	20.0343	26	4	33	8	8	50781907	24.7653	0	0.897529	0.921736	9.94119323472451e-12
peak_50295	rs74762553	1	57760057	T	C	0.185714	0.877316	0.953062	-8.47244	43.5849	0.278551	0.006078	0.378443	6.60657	33	7	83	15	10	57760057	20.9201	0	0.903641	0.856032	3.36942793609765e-09
peak_503	rs601141	1	1696366	A	C	0.551429	0.457327	0.951309	-8.80598	41.9218	0.809253	0.01	0.5	2.27258	25	0	31	7	5	1696366	20.4715	0	NA	0.890589	1.56323757576973e-09
peak_503190	rs454520	12	51016962	T	C	0.731429	1.99355	0.952848	-3.28073	19.0182	0.424164	0.003515	0.61614	16.1364	46	5	54	25	27	51016962	7.48125	0	0.883845	0.907233	0.000523926
peak_503259	rs202167302	12	51072642	T	A	0.505714	9.60902	0.907276	-4.72608	24.5242	0.428172	0.025045	0.264994	39.0458	25	11	51	15	13	51072642	10.2966	0	0.832911	0.563732	1.87897759375591e-05
peak_503449	rs10876155	12	51230931	G	C	0.645714	1.43573	0.966673	-5.08601	26.1403	0.555114	0.010801	0.491335	20.392	5	10	39	8	6	51230931	10.8053	0	0.93354	0.92097	8.20324652840611e-06
peak_504224	rs4762039	12	51993553	G	A	0.265714	4.30563	0.963474	-17.2466	80.01	0.116913	0.01	0.5	3.88981	0	0	21	7	7	51993553	39.71	0	NA	0.914253	5.66700448040096e-18
peak_504336	rs1945284	12	52297540	G	C	0.114286	0.045525	0.912523	-5.04001	28.3049	0.242139	0.01	0.5	3.97022	5	0	88	9	7	52297540	13.725	0	NA	0.821479	9.1199268434736e-06
peak_504412	rs379961	12	52449046	A	C	0.497143	0.052229	0.985596	-3.7367	18.6245	0.363983	0.01	0.5	11.834	34	0	65	5	5	52449046	8.32671	0	NA	0.962633	0.00018336
peak_504415	rs618387	12	52444737	G	C	0.494286	0.006321	0.984399	-3.1557	16.2721	0.550821	0.004236	0.442535	22.6428	14	4	78	8	8	52444737	6.04119	0	0.934492	0.961707	0.000698711
peak_504429	rs298103	12	52462408	C	T	0.314286	0.203383	0.969975	-36.863	172.916	0.059913	2.4e-05	0.455207	4.42209	0	2	140	7	7	52462408	86.272	0	0.818296	0.931047	1.37082288378991e-37
peak_504430	rs387480	12	52477868	G	A	0.311429	0.11761	0.971101	-6.19999	32.1744	0.369108	0.009829	0.368681	13.1859	109	2	146	12	12	52477868	14.6698	0	0.781091	0.931558	6.30977884240699e-07
peak_504714	rs4919739	12	52877069	G	T	0.594286	0.479212	0.984937	-4.42721	25.2978	0.568458	0.002063	0.585252	16.1559	29	3	107	8	8	52877069	10.5842	0	0.946895	0.960769	3.73933939354747e-05
peak_504773	rs148365658	12	52987508	G	A	0.1	0.396825	0.940831	-19.2939	91.7237	0.125797	0.000467	0.479652	13.693	30	2	51	19	14	52987508	45.5049	0	0.950932	0.817828	5.08295332330065e-20
peak_504774	rs148365658	12	52987508	G	A	0.1	0.396825	0.940831	-4.2708	23.7942	0.217817	0.01	0.5	2.89674	29	0	50	7	5	52987508	11.7289	0	NA	0.863933	5.36038154610545e-05
peak_504775	rs148365658	12	52987508	G	A	0.1	0.396825	0.940831	-4.07543	22.9288	0.213698	0.01	0.5	3.56831	29	0	50	6	5	52987508	11.4202	0	NA	0.864303	8.40563753932644e-05
peak_504776	rs949734	12	52980178	C	T	0.808571	4.64463	0.944692	-6.27401	32.7203	0.757065	0.01	0.5	5.35727	19	0	50	7	6	52980178	15.9319	0	NA	0.868833	5.32090751218601e-07
peak_504777	rs148365658	12	52987508	G	A	0.1	0.396825	0.940831	-14.4951	69.9658	0.152864	3.8e-05	0.486432	11.2276	29	1	53	13	6	52987508	34.625	0	0.816006	0.82926	3.19817676227539e-15
peak_506153	rs56104327	12	54490677	C	T	0.262857	9.96482	0.984609	-5.21783	25.2805	0.331431	0.006575	0.487096	10.71	69	2	82	6	4	54490677	11.7853	0	0.945353	0.946477	6.05573856255621e-06
peak_506161	rs11170944	12	54493920	A	C	0.265714	7.65397	0.971325	-3.24101	18.3616	0.442354	0.002448	0.483192	24.532	70	9	88	5	8	54493920	7.17396	0	0.96172	0.920811	0.000574106
peak_506758	rs12313036	12	55106008	T	C	0.337143	0.090922	0.966822	-5.57063	24.7373	0.314171	0.01	0.5	6.61043	17	0	47	6	7	55106008	11.6385	0	NA	0.92423	2.68761047691899e-06
peak_506916	rs61249728	12	55335138	A	G	0.231429	0.843943	0.949945	-27.3937	129.234	0.085442	0.01	0.5	5.95859	38	0	67	9	10	55335138	64.1455	0	NA	0.884285	4.03892748865917e-28
peak_506917	rs7971053	12	55336163	A	C	0.234286	1.20556	0.956583	-13.1816	61.5081	0.135848	0.01	0.5	3.01391	38	0	68	7	9	55336163	30.5346	0	NA	0.905128	6.58200015976511e-14
peak_507532	rs10876870	12	56084218	A	C	0.554286	0.142631	0.958747	-6.79864	33.3833	0.398682	0.026098	0.408198	18.3713	38	3	41	13	10	56084218	14.9881	0	0.580918	0.917534	1.58984723498937e-07
peak_507557	rs17118317	12	56126591	T	C	0.162857	0.567432	0.963059	-8.60944	39.4587	0.643578	0.094492	0.15695	4.86489	14	5	15	21	21	56126591	18.0946	0	0.70869	0.923425	2.45786629618692e-09
peak_507683	rs59811639	12	56302170	C	T	0.068571	0.043957	0.952281	-4.17912	17.7259	0.567881	0.058103	0.252866	36.3193	14	6	35	8	8	56302170	6.98558	0	0.953126	0.886376	6.62032081373096e-05
peak_507939	rs2933234	12	56536565	T	C	0.4	0.396825	0.879446	-3.58422	21.0757	0.581768	0.003131	0.645632	26.6282	17	3	59	10	10	56536565	8.69762	0	0.597773	0.746348	0.000260481
peak_508	rs17162876	1	1706566	G	C	0.628571	0.158877	0.955953	-5.4255	28.7275	0.428013	0.011173	0.546651	17.7179	51	4	68	10	8	1706566	12.219	0	0.856161	0.912374	3.75401295736195e-06
peak_508208	rs1813109	12	56798079	G	A	0.245714	0.342216	0.97404	-3.49323	17.1246	0.462711	0.004464	0.463334	40.5059	56	25	65	7	8	56798079	6.11888	0	0.932312	0.943008	0.000321197
peak_508376	rs58009868	12	56942314	G	C	0.314286	0.062773	0.970557	-4.43249	20.5498	0.436981	0.002405	0.346484	29.8688	34	8	46	8	8	56942314	8.3084	0	0.898986	0.930515	3.69413025420232e-05
peak_508674	rs11172187	12	57370410	C	G	0.44	0.018392	0.93989	-20.2381	94.6155	0.284779	0.002254	0.461939	11.5369	15	2	25	9	9	57370410	46.0705	0	0.853759	0.870584	5.78012869330343e-21
peak_508851	rs775251	12	57584957	C	T	0.662857	0.070289	0.958945	-3.33584	18.4167	0.46112	0.002322	0.370419	44.2666	8	2	26	6	6	57584957	6.76905	0	0.936283	0.913588	0.000461483
peak_509243	rs7959717	12	58073599	T	G	0.662857	1.45883	0.960788	-4.10144	19.1588	0.665789	0.01	0.5	6.92341	23	0	35	6	6	58073599	8.80656	0	NA	0.909396	7.91705511291534e-05
peak_509286	rs991518	12	58107410	A	G	0.065714	2.34706	0.997218	-4.20325	21.0642	0.253412	0.01	0.5	4.98581	1	0	32	6	6	58107410	10.236	0	NA	0.967807	6.26258711469841e-05
peak_509287	rs139741889	12	58111595	T	C	0.051429	0.692776	0.965466	-11.5334	55.7729	0.17311	0.01	0.5	13.465	10	0	36	9	7	58111595	27.5548	0	NA	0.875777	2.92843553334946e-12
peak_509290	rs11504035	12	58109970	G	A	0.051429	0.692776	0.993746	-3.11452	17.9003	0.273726	0.01	0.5	9.24094	2	0	33	6	6	58109970	8.67604	0	NA	0.956419	0.000768201
peak_509508	rs61921258	12	58333154	G	A	0.611429	10.1319	0.786178	-4.22156	23.9587	0.340736	0.260628	0.663021	13.3753	32	1	61	15	18	58333154	10.6328	0	0.49103	0.49103	6.0039272593044e-05
peak_509855	rs7135525	12	58643886	G	A	0.68	0.203383	0.948049	-3.4549	17.402	0.426136	6e-05	0.572195	27.9613	20	3	25	18	17	58643886	6.66203	0	0.905841	0.88884	0.000350834
peak_509933	rs58157743	12	58727476	G	A	0.134286	0.128073	0.923286	-5.20193	24.0615	0.634663	0.01	0.5	16.6658	13	0	25	6	6	58727476	10.67	0	NA	0.852019	6.28152673460639e-06
peak_509993	rs10877163	12	58798281	A	C	0.482857	0.058862	0.932365	-3.05981	14.0223	0.386635	4.6e-05	0.563327	12.6473	6	1	14	6	5	58798281	5.89488	0	0.881617	0.858106	0.000871344
peak_510311	rs112786335	12	59105913	A	G	0.197143	1.33681	0.964253	-3.29023	17.1692	0.376268	0.01	0.5	10.335	24	0	27	5	6	59105913	7.52128	0	NA	0.929388	0.00051259
peak_510503	rs7488666	12	59326071	A	G	0.351429	0.584198	0.947667	-4.75566	26.196	0.413819	0.021048	0.371374	9.73862	24	7	60	13	13	59326071	11.3024	0	0.851834	0.875469	1.75527009619767e-05
peak_510665	rs576543033	12	59529416	G	A	0.082857	0.040149	0.87518	-3.37484	20.2475	0.433317	0.001362	0.485188	23.3379	27	22	62	8	12	59529416	8.17665	0	0.947947	0.715219	0.000421857
peak_510667	rs76663070	12	59553141	T	C	0.208571	0.545533	0.960217	-16.7324	80.4145	0.179659	0.011682	0.425318	8.42377	60	1	61	9	7	59553141	39.5481	0	0.846446	0.904464	1.85166824268369e-17
peak_510668	rs76663070	12	59553141	T	C	0.208571	0.545533	0.960217	-55.5914	258.183	0.054673	0.001614	0.502666	11.2965	58	11	60	10	8	59553141	128.406	0	0.878865	0.868859	2.56240924285331e-56
peak_510669	rs76663070	12	59553141	T	C	0.208571	0.545533	0.960217	-27.6295	129.991	0.115884	4e-05	0.532674	9.77903	54	1	57	12	7	59553141	64.2169	0	0.851636	0.881939	2.34687081478419e-28
peak_510670	rs76663070	12	59553141	T	C	0.208571	0.545533	0.960217	-11.6874	55.9461	0.178697	0.01	0.5	6.90522	52	0	57	8	7	59553141	27.7044	0	NA	0.902633	2.05401265213381e-12
peak_510671	rs11173077	12	59556091	C	T	0.211429	0.683058	0.970171	-14.7217	69.81	0.157262	5.7e-05	0.512193	7.22158	56	1	58	8	7	59556091	34.5845	0	0.820646	0.929681	1.89815965710872e-15
peak_510672	rs17559210	12	59557185	C	G	0.22	0.309683	0.962651	-19.77	94.215	0.140816	0.01	0.5	7.63656	58	0	60	9	7	59557185	46.5819	0	NA	0.907494	1.69829553891333e-20
peak_510673	rs17559210	12	59557185	C	G	0.22	0.309683	0.962651	-41.3403	192.909	0.065747	0.001477	0.487484	11.1758	53	2	62	9	7	59557185	95.8751	0	0.862508	0.884475	4.56790616867816e-42
peak_510674	rs17559210	12	59557185	C	G	0.22	0.309683	0.962651	-59.8069	277.803	0.044987	0.000314	0.523972	12.7178	53	5	69	27	9	59557185	138.546	0	0.887112	0.888	1.56003797128542e-60
peak_510675	rs17559210	12	59557185	C	G	0.22	0.309683	0.962651	-23.6241	112.044	0.100638	1.6e-05	0.489809	8.3499	48	2	68	9	7	59557185	55.7343	0	0.873338	0.90024	2.37630627591937e-24
peak_510676	rs76663070	12	59553141	T	C	0.208571	0.545533	0.960217	-5.68719	29.4905	0.421679	0.002492	0.521722	33.8188	40	6	78	7	8	59553141	12.8353	0	0.881278	0.868192	2.05498483264742e-06
peak_511019	rs10877375	12	59978606	C	A	0.428571	0.008148	0.927808	-3.43533	16.6894	0.419153	0.002484	0.486893	22.5346	6	1	25	6	7	59978606	6.72293	0	0.811372	0.85747	0.000367005
peak_511407	rs529228869	12	60499472	C	T	0.074286	1.0355	0.807297	-3.04272	17.2734	0.359478	0.002485	0.434707	18.1466	16	3	28	11	8	60499472	7.62427	0	0.870613	0.564399	0.000906324
peak_511780	rs370956129	12	61019842	A	G	0.422857	0.019699	0.92099	-6.88611	33.5112	0.611737	0.055699	0.400205	6.41434	30	13	65	19	19	61019842	14.8613	0	0.845715	0.841747	1.29983238618326e-07
peak_511823	rs795340	12	61068188	G	A	0.728571	0.021063	0.938266	-8.46575	45.3627	0.380238	0.008874	0.56632	11.88	20	11	209	13	9	61068188	20.7655	0	0.921453	0.859848	3.42173184927465e-09
peak_512550	rs851916	12	61941709	G	C	0.262857	0.726894	0.947502	-4.8132	24.7971	0.312327	0.01	0.5	6.60957	14	0	29	6	5	61941709	11.6827	0	NA	0.902167	1.53744422779152e-05
peak_512599	rs12229456	12	61999263	A	T	0.148571	0.60824	0.886228	-12.2305	60.0658	0.14801	0.004744	0.491313	5.36821	30	2	87	12	5	61999263	29.761	0	0.816958	0.77407	5.88208815497403e-13
peak_51266	rs490072	1	58562899	A	G	0.142857	0.941111	0.978487	-28.3377	132.517	0.36409	0.005087	0.407392	28.5438	130	17	132	10	12	58562899	64.1964	0	0.938176	0.942176	4.59483321582215e-29
peak_51302	rs41313363	1	58575983	T	C	0.148571	5.50165	0.978139	-4.92142	24.0238	0.567191	0.004218	0.491773	31.8092	10	11	89	9	7	58575983	9.92617	0	0.891035	0.952964	1.19832766140481e-05
peak_513383	rs12825653	12	62757660	A	G	0.102857	0.486481	0.880148	-3.38039	19.7895	0.426609	0.000632	0.495984	49.2419	6	7	88	23	20	62757660	8.05491	0	0.822691	0.766416	0.000416499
peak_51342	rs11811899	1	58622644	T	G	0.082857	3.20098	0.997202	-6.44737	30.2697	0.416939	0.000656	0.530197	31.4076	23	24	93	11	8	58622644	13.1779	0	0.91303	0.948183	3.56968671606706e-07
peak_513455	rs7136592	12	62826427	C	T	0.094286	1.65265	0.90054	-16.2035	79.0239	0.033561	0.056781	0.389379	2.5422	33	10	102	25	22	62826427	39.1319	0	0.880728	0.342192	6.25907449035983e-17
peak_513910	rs7962488	12	63241148	C	T	0.18	1.42397	0.98639	-5.23379	27.172	0.310482	3.2e-05	0.489638	7.53079	43	2	67	6	5	63241148	12.8236	0	0.952995	0.963619	5.83730926815354e-06
peak_514	rs1059811	1	1703572	A	G	0.157143	22.9637	0.941018	-8.30963	42.4615	0.20076	0.01	0.5	3.69074	8	0	68	6	6	1703572	20.8497	0	NA	0.911676	4.90201853355461e-09
peak_514182	rs146898396	12	63541529	A	G	0.368571	2.88704	0.797615	-3.48868	18.9243	0.402197	0.009566	0.47186	9.37455	8	4	77	10	8	63541529	7.91543	0	0.831016	0.645144	0.000324578
peak_514195	rs35119925	12	63547061	T	C	0.151429	0.337233	0.952692	-3.9095	22.0907	0.307336	5.4e-05	0.477801	8.1696	0	1	66	8	8	63547061	10.4724	0	0.952346	0.904656	0.000123169
peak_514215	rs10878056	12	63581927	G	A	0.594286	0.479212	0.932153	-3.11562	16.527	0.403368	0.009506	0.574818	12.6403	11	2	46	9	9	63581927	6.73752	0	0.823905	0.847428	0.000766261
peak_514246	rs11833910	12	63628611	C	G	0.097143	1.10229	0.964978	-4.65036	25.341	0.386407	0.000219	0.48479	16.7455	41	6	94	16	16	63628611	11.2212	0	0.954298	0.931749	2.23686296549156e-05
peak_514249	rs4762993	12	63632817	C	G	0.642857	3.06977	0.957915	-4.66649	26.9151	0.373864	0.007654	0.522936	21.0793	44	3	104	8	6	63632817	12.0353	0	0.915699	0.899505	2.15533335935908e-05
peak_514296	rs185561820	12	63686330	G	C	0.34	1.61287	0.965488	-6.78438	33.7897	0.427749	0.000487	0.469467	21.5043	61	13	105	31	33	63686330	14.4828	0	0.952176	0.929644	1.64292628500419e-07
peak_514306	rs7960129	12	63705579	C	T	0.285714	0.730888	0.956515	-3.51366	19.0573	0.370236	0.01	0.5	10.3323	40	0	71	6	5	63705579	8.46177	0	NA	0.916795	0.000306434
peak_514334	rs115346494	12	63733076	G	C	0.488571	1.32433	0.960348	-6.88616	35.2739	0.370155	0.007979	0.467733	18.8147	39	2	81	19	23	63733076	15.9896	0	0.879818	0.861858	1.29968896236976e-07
peak_514657	rs10784377	12	64006811	C	T	0.537143	1.17921	0.880226	-3.47577	15.9037	0.416101	0.01	0.5	16.8097	3	0	21	7	7	64006811	6.3705	0	NA	0.786741	0.000334372
peak_51548	rs549162187	1	58808913	C	A	0.762857	14.3909	0.822046	-4.18642	22.1635	0.403724	0.031849	0.360054	25.7551	13	4	26	26	17	58808913	9.30523	0	0.761485	0.237992	6.51001383160667e-05
peak_516	rs144779393	1	1708474	C	A	0.251429	0.028764	0.831376	-3.91599	23.1741	0.402388	0.001776	0.45265	11.7307	50	5	82	8	8	1708474	9.91883	0	0.93354	0.681758	0.000121343
peak_516468	rs4575324	12	65615117	C	T	0.845714	1.36656	0.972197	-3.19939	14.9443	0.366993	0.01	0.5	9.47026	22	0	36	5	5	65615117	6.36636	0	NA	0.936473	0.000631846
peak_517081	rs1177578	12	66130675	G	C	0.46	3.30071	0.951195	-34.7124	160.311	0.062117	0.01	0.5	3.3784	11	0	35	8	6	66130675	79.5108	0	NA	0.907797	1.93926234827471e-35
peak_517532	rs7294923	12	66520790	G	A	0.162857	0.692926	0.950726	-3.50056	22.0192	0.286114	0.01	0.5	6.42365	59	0	117	6	4	66520790	10.5526	0	NA	0.889051	0.000315824
peak_518363	rs2576941	12	67290339	C	T	0.551429	0.467368	0.970316	-3.04138	15.8392	0.580099	0.01	0.5	13.5241	41	0	54	5	4	67290339	6.33312	0	NA	0.940276	0.000909118
peak_518483	rs1500434	12	67395628	T	C	0.548571	0.040941	0.96652	-3.1523	16.6875	0.602548	0.00578	0.43589	12.4762	14	1	58	5	4	67395628	7.02706	0	0.897831	0.929878	0.000704202
peak_518758	rs75270860	12	67643103	C	A	0.237143	0.545023	0.944052	-7.1689	36.9526	0.395579	0.00375	0.391144	26.4299	24	6	56	11	7	67643103	16.9387	0	0.858008	0.77846	6.77803221274185e-08
peak_519	rs74378830	1	1708362	T	C	0.594286	0.00371	0.92009	-5.07248	26.966	0.373618	0.054663	0.55344	4.99442	45	4	79	11	10	1708362	12.0137	0	0.754448	0.863767	8.46293998921895e-06
peak_519145	rs3015002	12	68010853	T	G	0.62	0.018102	0.964278	-3.84521	19.4717	0.551039	0.001058	0.474652	26.437	30	3	37	8	8	68010853	7.57685	0	0.932117	0.922175	0.00014282
peak_520	rs4648606	1	1715983	G	A	0.657143	0.00578	0.92388	-4.99302	27.8867	0.374955	0.012646	0.373899	15.2244	69	4	79	17	15	1715983	12.5279	0	0.848088	0.845637	1.0161991195611e-05
peak_520169	rs58495062	12	68858814	G	C	0.197143	0.146505	0.912332	-8.55125	40.3756	0.182502	0.01	0.5	3.87271	11	0	39	9	8	68858814	19.9533	0	NA	0.821091	2.8102776468927e-09
peak_520547	rs61926895	12	69159628	A	C	0.088571	0.344875	0.924	-4.5525	25.8001	0.361147	2.1e-05	0.517577	16.3043	14	1	74	8	6	69159628	11.7026	0	0.758065	0.838169	2.80220673662733e-05
peak_520768	rs4761237	12	69382681	C	G	0.397143	0.099206	0.973312	-3.62969	18.5195	0.377297	3.9e-05	0.552968	13.5476	49	1	54	5	5	69382681	8.1908	0	0.871273	0.938484	0.00023459
peak_521083	rs59589108	12	69628392	C	T	0.205714	0.139359	0.950496	-3.86149	21.4932	0.423378	0.01	0.5	34.3128	5	0	76	6	5	69628392	9.00148	0	NA	0.896924	0.000137567
peak_521123	rs2197359	12	69663836	G	A	0.314286	1.58031	0.962005	-8.14859	40.4903	0.355478	0.01483	0.524105	4.66327	29	4	70	9	6	69663836	18.6823	0	0.918059	0.902866	7.10242831383548e-09
peak_521552	rs3103892	12	70088948	C	T	0.425714	0.503756	0.948826	-3.53133	17.6561	0.576522	0.01	0.5	20.5144	50	0	58	6	6	70088948	7.10996	0	NA	0.889071	0.000294218
peak_521893	rs61931894	12	70487965	A	G	0.194286	2.68667	0.922206	-48.6032	226.731	0.044946	0.000826	0.485505	11.073	64	3	81	9	8	70487965	112.947	0	0.900848	0.854393	2.49351896679172e-49
peak_521894	rs61931894	12	70487965	A	G	0.194286	2.68667	0.922206	-16.1761	78.2111	0.127117	0.01	0.5	9.02001	53	0	72	8	5	70487965	39.0755	0	NA	0.863235	6.66689335166731e-17
peak_522534	rs7301236	12	71112324	C	T	0.374286	2.77275	0.954446	-4.06134	21.3598	0.448033	0.008095	0.544134	16.5987	5	15	84	10	8	71112324	8.41114	0	0.904271	0.889697	8.68284454267357e-05
peak_522536	rs11178639	12	71126487	G	C	0.345714	0.171683	0.932109	-28.5407	133.651	0.268424	0.0378	0.402366	6.35398	75	11	84	13	23	71126487	65.211	0	0.891213	0.802121	2.87920263165622e-29
peak_522548	rs1705232	12	71137309	G	A	0.368571	0.445539	0.919656	-4.84405	24.5016	0.576615	0.010102	0.580962	25.4772	46	2	74	8	8	71137309	10.3232	0	0.878254	0.822124	1.43203286170991e-05
peak_524054	rs12298326	12	72696130	A	C	0.368571	0.988945	0.928078	-4.42369	23.0237	0.438523	0.002058	0.432695	33.3181	8	9	85	6	7	72696130	9.41791	0	0.958386	0.846024	3.76972447446596e-05
peak_524057	rs377405964	12	72708784	T	C	0.297143	0.539455	0.940195	-3.05015	17.821	0.37084	0.011841	0.426245	14.388	37	2	73	7	6	72708784	7.83717	0	0.886791	0.875772	0.000890945
peak_524187	rs73155333	12	72861794	C	A	0.14	0.777778	0.971469	-3.13715	15.1789	0.582475	0.009538	0.414514	25.4317	35	1	68	5	4	72861794	5.96032	0	0.941607	0.934984	0.000729213
peak_524210	rs61935274	12	72890567	A	G	0.134286	1.43817	0.945889	-5.48329	29.544	0.353079	0.004262	0.484979	12.651	2	6	83	8	7	72890567	13.5978	0	0.876398	0.888689	3.28629005309265e-06
peak_52424	rs146267129	1	59589883	G	A	0.108571	0.00241	0.993233	-5.78518	30.222	0.359423	2e-05	0.559506	21.6895	55	1	75	7	7	59589883	13.9112	0	0.916971	0.971403	1.63990877936043e-06
peak_52425	rs79520362	1	59585470	G	T	0.108571	0.398791	0.982211	-12.0564	58.2534	0.190395	0.01	0.5	10.6484	27	0	76	10	8	59585470	28.7421	0	NA	0.941844	8.78127473898508e-13
peak_524583	rs9738455	12	73395262	G	C	0.654286	2.01394	0.972513	-4.0328	20.5691	0.425316	0.000986	0.428278	17.7047	44	13	77	12	11	73395262	8.44479	0	0.936743	0.915436	9.27247650995348e-05
peak_525076	rs1357238	12	74136615	T	A	0.237143	0.234369	0.951659	-3.1091	18.4243	0.420194	0.001232	0.412094	26.4529	43	5	44	8	6	74136615	7.60701	0	0.863941	0.908763	0.000777852
peak_526	rs61776851	1	1714988	T	G	0.82	6.68186	0.868658	-4.10667	22.2908	0.411503	0.001659	0.616101	11.5353	7	13	66	16	15	1714988	9.18665	0	0.831563	0.753843	7.82227313316953e-05
peak_526153	rs35619460	12	75492915	A	C	0.282857	3.13231	0.94603	-4.57979	22.3636	0.614756	0.01	0.5	15.4099	21	0	41	8	4	75492915	9.71459	0	NA	0.872234	2.63153023855126e-05
peak_526560	rs1463754	12	75845652	A	T	0.525714	0.186571	0.958189	-4.87766	23.0868	0.399547	0.002316	0.600496	10.6466	18	4	66	10	8	75845652	9.88181	0	0.919254	0.907066	1.32537621487096e-05
peak_527470	rs17259712	12	76655462	A	C	0.277143	0.021063	0.936708	-3.09322	16.8239	0.375117	0.01	0.5	11.3819	10	0	40	7	6	76655462	7.34869	0	NA	0.868211	0.000806827
peak_527697	rs113268511	12	76893651	T	G	0.188571	0.567432	0.820833	-4.22879	22.3509	0.38452	0.001105	0.517864	28.7605	11	2	26	10	17	76893651	9.88022	0	0.719819	0.682827	5.90483043514544e-05
peak_527877	rs35364690	12	77063742	C	A	0.068571	5.76734	0.948223	-4.2016	22.2236	0.389052	0.000233	0.490855	17.2159	19	5	63	9	6	77063742	9.69996	0	0.9084	0.864952	6.2864407881725e-05
peak_52845	rs35260675	1	60005313	C	T	0.185714	5.42544	0.933402	-4.07483	18.6396	0.58392	4.8e-05	0.365934	20.9623	29	2	38	6	6	60005313	7.62218	0	0.762678	0.83471	8.41732342476079e-05
peak_528739	rs1824881	12	77935609	G	A	0.522857	2.40037	0.93539	-3.20643	15.8912	0.426611	0.002795	0.593696	6.55068	54	3	55	6	5	77935609	6.25629	0	0.904486	0.87943	0.000621686
peak_528861	rs770113	12	78050599	C	T	0.071429	0.948474	0.946112	-3.4957	17.1702	0.668696	0.01	0.5	21.6088	18	0	32	7	7	78050599	7.50867	0	NA	0.863249	0.000319375
peak_529527	rs5027905	12	78804415	C	T	0.277143	0.179108	0.969383	-3.26742	18.1045	0.454715	0.014514	0.481623	26.6713	31	18	63	9	9	78804415	6.77172	0	0.89567	0.917694	0.000540237
peak_530681	rs1919580	12	80037367	C	T	0.637143	1.88523	0.793673	-3.14965	17.6723	0.412346	0.01	0.5	25.0474	22	0	27	8	7	80037367	7.19611	0	NA	0.651832	0.000708521
peak_530771	rs12228007	12	80146236	A	G	0.457143	3.36739	0.969078	-4.4913	24.2933	0.61751	0.01	0.5	19.5154	20	0	39	6	6	80146236	10.777	0	NA	0.921271	3.22626339287262e-05
peak_530812	rs11114347	12	80184455	G	A	0.38	0.37047	0.946993	-4.24057	21.6209	0.547387	0.003816	0.471475	41.8222	34	7	42	6	8	80184455	8.47456	0	0.910451	0.887066	5.74688624621568e-05
peak_531069	rs4589363	12	80477869	G	A	0.534286	2.34842	0.954309	-7.26622	37.9333	0.574571	0.005493	0.380914	18.2273	35	6	74	6	7	80477869	16.8697	0	0.893722	0.892696	5.41729668978089e-08
peak_531632	rs4842380	12	81089304	T	C	0.308571	1.68421	0.955639	-3.21178	18.902	0.571797	0.000831	0.51655	10.6897	64	9	81	8	7	81089304	7.5314	0	0.92611	0.896981	0.000614076
peak_531678	rs12823905	12	81130169	T	C	0.402857	0.1402	0.956672	-3.57586	20.1477	0.591621	0.050683	0.380242	11.6782	37	2	74	6	4	81130169	8.45198	0	0.912359	0.911197	0.000265546
peak_53201	rs1414314	1	60370382	C	T	0.417143	0.231809	0.929829	-3.89358	18.367	0.451148	0.004938	0.494403	45.7507	10	2	18	6	7	60370382	6.97218	0	0.888548	0.861543	0.000127768
peak_532106	rs568547615	12	81642813	C	T	0.851429	0.917792	0.830542	-3.15238	16.4867	0.601085	0.021524	0.432827	15.2666	42	3	48	11	10	81642813	6.8354	0	0.831281	0.701829	0.000704073
peak_532189	rs61935573	12	81745456	G	T	0.157143	5.7e-05	0.90608	-17.3624	81.4891	0.132801	0.01	0.5	9.22736	15	0	41	8	7	81745456	40.5235	0	NA	0.829192	4.34116360739936e-18
peak_532346	rs11115108	12	81946528	A	G	0.085714	0.01519	0.908899	-10.996	54.5021	0.223058	0.004675	0.388696	11.1567	36	5	65	11	10	81946528	26.6162	0	0.896637	0.747385	1.00934750562813e-11
peak_533	rs1061884	1	1729287	T	C	0.468571	4.86111	0.798085	-6.47586	34.3604	0.331707	0.008686	0.353802	6.79905	33	3	73	15	9	1729287	15.8739	0	0.787585	0.479328	3.34304166942082e-07
peak_533318	rs11115535	12	83024884	A	G	0.605714	2.30278	0.951153	-5.35512	27.6475	0.412489	0.00045	0.613494	21.6183	58	7	126	28	16	83024884	12.0758	0	0.89573	0.902479	4.41451612992809e-06
peak_533541	rs10862620	12	83281721	A	C	0.111429	3.09791	0.941678	-3.13002	16.4337	0.373121	0.002543	0.537078	9.08599	70	5	114	10	9	83281721	7.19975	0	0.908933	0.887433	0.000741276
peak_534201	rs34251114	12	84194739	C	T	0.197143	0.476111	0.953147	-10.6884	52.2993	0.255424	3.2e-05	0.509612	13.3715	4	1	43	9	4	84194739	25.4826	0	0.850503	0.897266	2.04918215721082e-11
peak_534398	rs2468302	12	84506195	G	A	0.534286	1.39463	0.947185	-3.55906	17.356	0.573255	0.033616	0.113925	16.6833	30	3	77	14	14	84506195	6.97638	0	0.739079	0.868395	0.000276023
peak_535549	rs74940493	12	86028333	C	T	0.085714	0.474718	0.957098	-14.8678	68.3007	0.165506	0.00185	0.466052	10.0635	7	2	51	17	12	86028333	33.7755	0	0.91705	0.906868	1.35584036488925e-15
peak_535550	rs74940493	12	86028333	C	T	0.085714	0.474718	0.957098	-12.5172	57.4616	0.19052	0.004409	0.478148	11.2409	1	3	50	11	10	86028333	28.3241	0	0.911122	0.898991	3.0393707168845e-13
peak_535752	rs10858411	12	86303662	T	C	0.865714	1.43817	0.986897	-3.64619	21.1436	0.444166	0.006456	0.491465	48.4865	48	9	53	7	9	86303662	8.39489	0	0.861955	0.965379	0.000225843
peak_537944	rs4842642	12	89044082	C	T	0.085714	1.53809	0.910191	-3.64181	16.7081	0.370096	1.9e-05	0.612239	19.6577	9	1	14	8	7	89044082	7.37398	0	0.904	0.809805	0.000228134
peak_538959	rs17192457	12	89933601	A	G	0.137143	0.000229	0.89179	-3.1914	16.4866	0.35484	0.01	0.5	11.7857	12	0	22	8	8	89933601	7.3898	0	NA	0.780341	0.000643582
peak_539145	rs56651303	12	90092815	A	G	0.382857	0.719576	0.94941	-18.2278	85.7512	0.109727	0.01	0.5	3.43633	13	0	29	8	6	90092815	42.5228	0	NA	0.886688	5.91779711658985e-19
peak_539146	rs56651303	12	90092815	A	G	0.382857	0.719576	0.94941	-7.49028	37.044	0.243956	0.01	0.5	3.79461	12	0	28	6	6	90092815	17.9419	0	NA	0.891905	3.2338703529938e-08
peak_539446	rs7307185	12	90444515	T	C	0.1	0.238924	0.928092	-3.11831	19.0242	0.564181	0.002308	0.496378	72.4913	26	5	59	9	8	90444515	7.47526	0	0.910532	0.788526	0.000761531
peak_539722	rs17837061	12	90805979	A	G	0.214286	0.974376	0.884517	-3.06253	16.9595	0.597398	0.01	0.5	15.5189	40	0	57	8	6	90805979	6.95319	0	NA	0.79697	0.000865898
peak_540224	rs898063	12	91367946	C	T	0.422857	2.12709	0.916425	-3.32206	18.6934	0.421164	0.00234	0.534268	17.5601	24	1	46	5	5	91367946	7.65481	0	0.847925	0.850119	0.000476366
peak_541721	rs884531	12	92721279	C	T	0.451429	1.25014	0.966235	-3.83031	18.0967	0.60763	0.01	0.5	8.37158	9	0	30	6	6	92721279	7.66864	0	NA	0.92208	0.000147806
peak_541810	rs56254524	12	92835821	T	C	0.308571	9.2e-05	0.975668	-3.96337	19.1123	0.391659	0.01	0.5	15.0865	16	0	29	5	6	92835821	8.27572	0	NA	0.943725	0.000108801
peak_542120	rs6538382	12	93090044	T	C	0.597143	1.01019	0.89137	-5.8773	30.6077	0.409788	0.002254	0.482152	21.7468	21	1	42	16	28	93090044	13.1196	0	0.748807	0.748807	1.3264861172526e-06
peak_542584	rs1967022	12	93460387	A	G	0.1	0.044092	0.93859	-5.58305	29.0485	0.642853	0.01	0.5	22.7551	32	0	37	6	5	93460387	13.0728	0	NA	0.875785	2.61184261032794e-06
peak_543	rs143820282	1	1744652	C	T	0.42	2.46101	0.907888	-3.55267	20.5859	0.437426	0.007632	0.512496	13.9061	60	5	62	8	10	1744652	8.23927	0	0.895162	0.786453	0.000280112
peak_543761	rs80323622	12	94599566	C	A	0.517143	0.442981	0.819732	-7.24715	38.118	0.714466	0.157485	0.374637	3.48953	50	4	85	15	12	94599566	18.1209	0	0.670273	0.6605	5.66041923634003e-08
peak_544322	rs249143	12	95042545	C	G	0.14	2.60361	0.965649	-3.25989	17.1816	0.365427	0.001514	0.579145	6.94276	16	2	44	9	5	95042545	7.52016	0	0.906991	0.917883	0.000549685
peak_544714	rs2727667	12	95381545	G	T	0.785714	2.77867	0.963557	-4.05239	20.7648	0.426642	0.001872	0.485453	23.2818	50	8	76	8	7	95381545	8.50829	0	0.960265	0.929274	8.86353753144095e-05
peak_545009	rs1362967	12	95621009	A	G	0.337143	0.035633	0.937564	-10.4936	51.1816	0.294067	0.00319	0.34111	9.78607	67	2	127	8	8	95621009	24.6251	0	0.789458	0.868922	3.20897226777491e-11
peak_545010	rs35213547	12	95613423	A	T	0.345714	1.71244	0.96804	-14.0402	68.8329	0.263944	2.5e-05	0.512259	7.18922	24	2	126	7	6	95613423	33.3527	0	0.747527	0.921853	9.11593411340415e-15
peak_545011	rs7961771	12	95612260	T	G	0.348571	1.17989	0.967655	-4.30577	22.3605	0.430926	0.00475	0.534675	21.1504	13	8	125	9	9	95612260	9.26372	0	0.924701	0.921264	4.94569601239275e-05
peak_545014	rs11108152	12	95615245	G	A	0.274286	0.848668	0.949626	-5.05802	28.1328	0.432607	0.011114	0.483401	18.2965	21	16	123	10	7	95615245	11.9581	0	0.883768	0.883871	8.74948514026578e-06
peak_545016	rs17041194	12	95623108	C	G	0.225714	0.091076	0.931197	-8.25647	43.2837	0.565318	0.006752	0.46585	35.6083	76	22	117	14	8	95623108	19.1567	0	0.88648	0.82313	5.54021425002517e-09
peak_545028	rs570799286	12	95637187	A	C	0.382857	0.012437	0.899552	-32.6722	153.219	0.329175	0.042324	0.345493	7.16319	35	23	62	19	20	95637187	74.8298	0	0.793012	0.753617	2.12736787082754e-33
peak_545260	rs7299632	12	95838376	C	A	0.794286	2.00893	0.970192	-4.61838	23.4468	0.393156	0.01	0.5	17.8086	14	0	48	6	5	95838376	10.1479	0	NA	0.939489	2.40777482952832e-05
peak_545326	rs4762638	12	95916861	G	A	0.414286	3.27755	0.946505	-4.12774	23.862	0.424336	0.007589	0.42889	15.2271	69	7	72	8	6	95916861	10.003	0	0.930263	0.900931	7.45171088519644e-05
peak_545359	rs4762254	12	95936803	G	A	0.48	0.297398	0.94903	-5.02106	25.3651	0.574601	0.001569	0.475569	9.49389	1	6	51	6	5	95936803	10.748	0	0.943601	0.88605	9.52671135393641e-06
peak_545364	rs7486703	12	95944219	A	G	0.56	0.780666	0.962538	-14.188	68.7827	0.25686	0.01	0.5	6.57592	20	0	59	7	6	95944219	33.1423	0	NA	0.910039	6.48604257355772e-15
peak_545757	rs10860014	12	96316673	T	G	0.348571	0.982555	0.865772	-13.1116	62.7528	0.389444	0.003298	0.431051	20.0629	19	8	33	10	7	96316673	29.3385	0	0.918871	0.652034	7.73357225480925e-14
peak_546190	rs11108658	12	96730556	C	A	0.325714	0.420667	0.973441	-4.45326	23.3318	0.430264	0.000984	0.470025	26.1085	41	12	67	8	6	96730556	9.71938	0	0.952966	0.93187	3.52163459054404e-05
peak_54655	rs114522689	1	61658082	T	C	0.14	0.301392	0.95356	-12.0872	59.3756	0.162795	0.01	0.5	6.74429	63	0	64	8	5	61658082	29.4286	0	NA	0.902995	8.18136769150067e-13
peak_54656	rs114522689	1	61658082	T	C	0.14	0.301392	0.95356	-6.51544	34.2817	0.190469	4.4e-05	0.480148	8.16539	63	1	64	8	6	61658082	17.1207	0	0.802973	0.913191	3.05181114147558e-07
peak_54657	rs114522689	1	61658082	T	C	0.14	0.301392	0.95356	-7.26362	37.6686	0.179899	0.01	0.5	5.98107	62	0	65	7	6	61658082	18.7863	0	NA	0.899605	5.44983445648338e-08
peak_54658	rs114522689	1	61658082	T	C	0.14	0.301392	0.95356	-6.4975	34.3193	0.180194	0.01	0.5	3.13428	62	0	68	6	6	61658082	17.0648	0	NA	0.910392	3.18051303846612e-07
peak_54659	rs4915770	1	61658716	G	A	0.202857	0.892857	0.946449	-3.90871	23.0209	0.267655	0.01	0.5	4.25231	63	0	77	6	5	61658716	11.102	0	NA	0.901026	0.000123394
peak_54660	rs114522689	1	61658082	T	C	0.14	0.301392	0.95356	-13.447	66.0433	0.151865	0.001923	0.501137	8.58051	62	1	81	8	6	61658082	32.8468	0	0.792892	0.912055	3.57303503952625e-14
peak_54661	rs114522689	1	61658082	T	C	0.14	0.301392	0.95356	-18.9337	91.3341	0.135162	0.007407	0.43106	9.03216	56	2	96	13	10	61658082	45.2895	0	0.808712	0.913259	1.16499846865695e-19
peak_547	rs4648793	1	1740343	C	T	0.42	0.436884	0.933703	-4.26369	23.6628	0.431855	0.004157	0.443353	14.6936	37	5	63	8	8	1740343	9.81856	0	0.897054	0.866596	5.44896413005953e-05
peak_547215	rs148969209	12	97725310	A	G	0.288571	0.396825	0.951643	-4.84316	25.2636	0.432295	0.001638	0.518198	19.2998	50	14	80	9	7	97725310	10.5778	0	0.944609	0.887575	1.43495085280533e-05
peak_547806	rs11109423	12	98275221	G	C	0.228571	1.0153	0.877515	-10.0302	49.231	0.140796	3.7e-05	0.500718	1.97726	16	1	41	8	6	98275221	24.4215	0	0.520732	0.786765	9.32839128197041e-11
peak_547807	rs11109423	12	98275221	G	C	0.228571	1.0153	0.877515	-32.735	152.685	0.069168	2.7e-05	0.488993	6.9455	16	2	41	10	7	98275221	76.0728	0	0.690406	0.786905	1.84073633751639e-33
peak_547808	rs11109423	12	98275221	G	C	0.228571	1.0153	0.877515	-18.9089	89.3875	0.098299	0.01	0.5	5.21905	13	0	38	9	8	98275221	44.5681	0	NA	0.7785	1.23338485861546e-19
peak_548131	rs73140473	12	98566725	G	A	0.091429	0.177408	0.976667	-11.4621	54.5211	0.226109	0.01	0.5	14.6441	20	0	34	7	5	98566725	26.7465	0	NA	0.934357	3.45096830750471e-12
peak_548132	rs73140473	12	98566725	G	A	0.091429	0.177408	0.976667	-7.2406	35.443	0.247086	0.01	0.5	13.751	20	0	34	7	5	98566725	17.3587	0	NA	0.938023	5.74639186489946e-08
peak_548133	rs73140471	12	98557765	G	A	0.091429	0.177408	0.950859	-12.2103	58.5746	0.189689	3.1e-05	0.483238	12.2311	9	1	39	10	5	98557765	28.872	0	0.791022	0.880897	6.16214946972699e-13
peak_548134	rs73140471	12	98557765	G	A	0.091429	0.177408	0.950859	-3.96333	19.8384	0.270807	0.01	0.5	5.88492	8	0	38	8	6	98557765	9.56159	0	NA	0.867001	0.00010881
