## Supplementary Tables for "Expanded Chromatin Accessibility Mapping Explains Genetic Variation Associated with Complex Traits in Liver" (part 3 of 3)

### Sheet: S4 - FDR5 Lead caQTLs (continued)
Supplementary Table 4 : FDR5 RASQUAL caQTL Summary Statistics
peak_548135	rs73140471	12	98557765	G	A	0.091429	0.177408	0.950859	-3.85671	19.533	0.357608	0.01	0.5	16.9623	5	0	42	8	5	98557765	8.79923	0	NA	0.88836	0.000139088
peak_548161	rs4762498	12	98570959	A	G	0.177143	0.064951	0.945576	-6.52588	33.9978	0.298368	3e-05	0.535121	12.4996	2	1	54	8	5	98570959	16.2406	0	0.816516	0.889785	2.9793582708042e-07
peak_548688	rs143295254	12	99055728	G	T	0.614286	0.066537	0.928041	-3.46326	17.5774	0.360188	0.01	0.5	6.67478	4	0	25	7	5	99055728	7.68879	0	NA	0.852465	0.000344144
peak_549050	rs73151163	12	99393629	C	T	0.137143	0.680579	0.931976	-15.1321	72.5803	0.146195	3.7e-05	0.49806	10.955	0	1	46	9	9	99393629	36.0855	0	0.734333	0.851634	7.37705438213141e-16
peak_549051	rs73151163	12	99393629	C	T	0.137143	0.680579	0.931976	-15.6493	75.1347	0.162257	0.001346	0.490621	11.3125	0	2	51	10	10	99393629	37.1821	0	0.827841	0.849555	2.24236545069469e-16
peak_549262	rs11109970	12	99649744	A	G	0.305714	0.787292	0.919214	-4.25424	21.2697	0.630111	0.01	0.5	9.03073	16	0	43	8	5	99649744	9.29512	0	NA	0.833409	5.56883092119608e-05
peak_549324	rs7956835	12	99724362	G	C	0.242857	2.85912	0.98252	-3.89606	20.8566	0.628423	0.019672	0.19252	11.3162	61	1	62	16	12	99724362	8.98457	0	0.411222	0.951177	0.000127039
peak_54967	rs28667186	1	61886815	A	G	0.465714	14.0132	0.833342	-4.74924	25.3259	0.411792	0.040583	0.204066	12.4725	32	5	82	8	7	61886815	10.8667	0	0.790575	0.746306	1.78139850783997e-05
peak_549901	rs11110328	12	100283655	G	C	0.154286	0.006716	0.965288	-4.54106	21.7824	0.351058	0.002217	0.550412	17.4456	13	1	19	8	7	100283655	9.98913	0	0.914154	0.924106	2.8770266049914e-05
peak_550233	rs530491343	12	100558349	C	A	0.928571	0.948474	0.822727	-8.25664	40.6232	0.415875	0.037972	0.422689	39.6297	13	8	30	33	16	100558349	17.8386	0	0.866404	0.14928	5.53812699822673e-09
peak_55037	rs2498958	1	61949080	C	G	0.842857	0.917792	0.944769	-5.69798	29.0891	0.321569	0.014942	0.489084	9.82753	14	1	29	6	4	61949080	13.4099	0	0.894485	0.894485	2.00456979873415e-06
peak_550863	rs349670	12	101146146	C	A	0.22	1.18392	0.95591	-16.3996	78.6596	0.768336	0.002968	0.577176	7.20427	10	2	54	10	7	101146146	37.9943	0	0.844327	0.890983	3.98465317316876e-17
peak_551	rs113051634	1	1740160	G	A	0.337143	0.956575	0.950066	-10.3111	48.7313	0.698185	0.01	0.5	4.09753	18	0	56	8	4	1740160	22.8644	0	NA	0.888404	4.88535095358908e-11
peak_551086	rs7953939	12	101359112	G	A	0.12	15.3885	0.984624	-8.35969	38.2991	0.261886	0.004579	0.565664	6.61859	13	1	46	7	7	101359112	18.4685	0	0.796943	0.968847	4.36826407673402e-09
peak_551087	rs7953939	12	101359112	G	A	0.12	15.3885	0.984624	-14.9053	68.0981	0.126413	0.01	0.5	5.13628	11	0	44	7	9	101359112	33.9259	0	NA	0.971039	1.24357673612287e-15
peak_551518	rs2066920	12	101714523	T	C	0.134286	0.564747	0.953403	-16.7408	78.5142	0.140097	0.001975	0.506838	7.96257	28	1	38	18	23	101714523	38.3849	0	0.806462	0.906888	1.81642792064516e-17
peak_551519	rs11110969	12	101702924	C	A	0.134286	0.458777	0.944523	-11.3103	53.5917	0.166895	0.01	0.5	8.35299	10	0	34	8	7	101702924	26.6775	0	NA	0.879394	4.89495510901223e-12
peak_551520	rs2066920	12	101714523	T	C	0.134286	0.564747	0.953403	-17.8818	82.8807	0.150257	0.01	0.5	11.4389	22	0	33	9	8	101714523	41.1362	0	NA	0.905466	1.31293554407404e-18
peak_551521	rs11110969	12	101702924	C	A	0.134286	0.458777	0.944523	-7.44474	34.897	0.22244	0.01	0.5	6.41608	3	0	30	7	5	101702924	17.1497	0	NA	0.877355	3.59137440172445e-08
peak_551522	rs61935725	12	101707976	C	T	0.154286	5.7e-05	0.958024	-21.5443	100.19	0.119057	2e-05	0.562441	8.30372	11	1	28	9	5	101707976	49.7186	0	0.756167	0.908672	2.85537076804051e-22
peak_551523	rs1544920	12	101717652	G	A	0.128571	0.362889	0.956222	-3.70948	17.972	0.370915	0.01	0.5	9.28917	20	0	28	6	5	101717652	7.91019	0	NA	0.902102	0.000195218
peak_551733	rs200088364	12	101879005	A	T	0.234286	4.78147	0.81191	-4.51311	25.9374	0.433979	0.001162	0.482868	29.4462	38	31	87	13	6	101879005	10.8132	0	0.901833	0.417562	3.06821994610417e-05
peak_552491	rs703575	12	102631951	A	C	0.8	0.035231	0.941609	-3.1846	18.414	0.581314	0.001561	0.505327	29.4675	36	3	65	6	6	102631951	7.60976	0	0.954915	0.870161	0.000653735
peak_552543	rs833724	12	102683708	G	C	0.205714	0.740214	0.935038	-3.10005	16.3295	0.444845	0.001985	0.611178	39.0977	62	5	68	6	4	102683708	6.20282	0	0.916657	0.860768	0.00079423
peak_552749	rs2252026	12	102854834	A	C	0.377143	1.00068	0.951462	-3.92495	22.794	0.548062	0.00539	0.445936	19.7274	47	10	67	8	8	102854834	9.06053	0	0.934276	0.905002	0.000118863
peak_55313	rs12091837	1	62157324	A	C	0.134286	6.93607	0.941384	-3.20799	16.7874	0.593943	0.005698	0.323919	23.8609	24	3	39	6	5	62157324	6.84921	0	0.823005	0.912955	0.00061946
peak_55314	rs61777735	1	62151574	G	A	0.088571	0.075955	0.946203	-8.39234	40.9116	0.205598	0.01	0.5	6.64696	13	0	40	7	5	62151574	20.0889	0	NA	0.890107	4.05190020126064e-09
peak_55316	rs61777735	1	62151574	G	A	0.088571	0.075955	0.946203	-11.1736	53.261	0.183588	3.7e-05	0.475392	10.1769	11	1	42	10	10	62151574	26.328	0	0.839214	0.895555	6.70491751410134e-12
peak_553498	rs10778264	12	103569237	T	C	0.78	2.77867	0.944636	-3.36314	17.9908	0.64263	0.003677	0.459878	5.44204	33	1	34	6	5	103569237	8.03524	0	0.860482	0.896247	0.000433367
peak_553875	rs7488952	12	103877850	C	T	0.571429	0.017327	0.958192	-3.24832	17.7484	0.420529	0.001379	0.521768	20.2715	27	3	115	10	10	103877850	7.23491	0	0.936636	0.915117	0.000564526
peak_554	rs494264	1	1749826	A	G	0.465714	1.07969	0.946276	-9.47284	47.1425	0.428435	0.001911	0.419028	19.9236	23	6	51	7	9	1749826	21.2886	0	0.879781	0.867364	3.36637475497034e-10
peak_554599	rs563811249	12	104488645	A	G	0.185714	6.62297	0.823061	-5.39133	28.815	0.367336	0.005957	0.49067	10.1039	24	5	51	13	9	104488645	12.9147	0	0.895532	0.537395	4.06131902445019e-06
peak_555	rs1062090	1	1752461	G	A	0.42	0.9434	0.969212	-9.18566	44.2063	0.350292	0.01	0.5	8.48476	22	0	44	7	8	1752461	20.5772	0	NA	0.931927	6.52138533324445e-10
peak_555055	rs12306848	12	104980628	G	A	0.06	0.712992	0.98935	-8.6612	41.1714	0.269242	0.000604	0.500722	20.2812	22	4	30	9	5	104980628	19.8776	0	0.873928	0.926218	2.18173960888129e-09
peak_555120	rs11112328	12	105038262	A	T	0.3	1.42832	0.89863	-6.92955	36.2786	0.606063	0.022219	0.376509	16.4026	45	6	108	10	10	105038262	16.2977	0	0.827605	0.782478	1.17610827975663e-07
peak_555446	rs7299225	12	105324853	C	A	0.16	1.7554	0.942307	-3.47374	20.3467	0.594211	0.006161	0.479871	20.6948	1	3	52	7	7	105324853	8.4997	0	0.920155	0.860026	0.00033594
peak_555731	rs1526846	12	105580744	G	A	0.622857	0.659365	0.928797	-3.11658	17.3812	0.373385	0.01	0.5	9.26894	15	0	25	6	6	105580744	7.50051	0	NA	0.851379	0.000764572
peak_556	rs35790103	1	1742080	T	C	0.817143	4.40493	0.929193	-5.31229	28.1322	0.36626	0.01	0.5	12.845	1	0	43	6	6	1742080	12.597	0	NA	0.87914	4.87199039920012e-06
peak_557742	rs56325220	12	107427547	T	C	0.245714	2.63927	0.970278	-3.15228	14.8344	0.552702	0.003118	0.392041	44.2862	0	1	6	5	5	107427547	5.37964	0	0.916448	0.939215	0.000704247
peak_559009	rs9795953	12	108715926	A	G	0.531429	0.540974	0.968875	-3.43912	16.136	0.417436	2e-05	0.523688	20.5462	16	2	17	5	4	108715926	6.50219	0	0.931403	0.927063	0.000363811
peak_559078	rs11114053	12	108774739	C	T	0.274286	0.389995	0.986997	-5.73607	29.4747	0.439671	0.001615	0.474632	30.6345	19	13	34	6	7	108774739	12.4669	0	0.968322	0.956323	1.83624652238018e-06
peak_559274	rs36193669	12	108960432	G	A	0.568571	0.376523	0.960538	-4.13977	22.8057	0.379327	0.018131	0.588055	5.60247	0	4	72	7	7	108960432	9.99623	0	0.913455	0.916906	7.24816108085255e-05
peak_559286	rs142238242	12	108973752	T	C	0.662857	0.564321	0.971758	-3.23303	16.7989	0.650679	0.01	0.5	5.07613	15	0	82	6	5	108973752	7.53632	0	NA	0.932442	0.000584754
peak_559287	rs148974532	12	108985966	C	G	0.32	0.420667	0.935188	-3.90926	18.8931	0.380431	0.01	0.5	12.1987	49	0	84	7	6	108985966	8.24578	0	NA	0.860956	0.000123237
peak_559498	rs4766547	12	109194947	A	T	0.542857	4.00688	0.965329	-4.39412	23.9691	0.451912	0.005528	0.474613	41.0231	40	15	70	8	8	109194947	9.5788	0	0.938113	0.908943	4.03535193854463e-05
peak_561178	rs11612727	12	110876485	T	C	0.294286	1.31935	0.971965	-3.30731	18.1018	0.42492	0.031467	0.432309	15.6028	30	7	33	9	8	110876485	7.24408	0	0.828688	0.924688	0.000492818
peak_561274	rs4766523	12	110961375	A	G	0.517143	4.70491	0.972117	-3.59006	15.5718	0.557616	0.003437	0.433966	28.8113	24	2	41	11	11	110961375	5.94395	0	0.94935	0.947789	0.000257004
peak_562581	rs7972486	12	112301138	G	A	0.065714	0.090465	0.964077	-3.06572	15.2875	0.39238	0.0043	0.50141	23.4277	8	4	16	7	8	112301138	6.46948	0	0.925461	0.916417	0.000859572
peak_562927	rs67116570	12	112584571	A	C	0.082857	0.631038	0.938243	-8.50384	39.8185	0.198017	0.01	0.5	8.47625	20	0	34	8	11	112584571	19.6507	0	NA	0.856198	3.13447202906639e-09
peak_564032	rs736640	12	113878275	G	A	0.06	0.245928	0.986186	-7.73948	34.8364	0.332706	0.028265	0.360603	13.2631	67	8	79	8	7	113878275	16.299	0	0.940766	0.946458	1.82189690008105e-08
peak_564207	rs12303917	12	114064575	T	G	0.845714	0.56879	0.90045	-5.18205	28.7777	0.341344	0.262081	0.475761	7.02628	41	4	81	14	11	114064575	12.8894	0	0.528261	0.790099	6.57576783591525e-06
peak_564963	rs1463889	12	114698156	C	T	0.514286	5.64533	0.827044	-6.19872	32.4966	0.410147	0.02604	0.332876	38.2358	27	3	53	24	22	114698156	14.4954	0	0.742155	0.399014	6.32822314942334e-07
peak_565599	rs61928219	12	115249171	C	G	0.194286	0.600819	0.96203	-6.7379	35.2693	0.575115	0.004559	0.460187	31.3498	36	11	107	8	5	115249171	15.4709	0	0.933196	0.913451	1.82853794857022e-07
peak_566932	rs73201961	12	116393155	A	C	0.082857	0.040149	0.954512	-6.8231	35.5675	0.372562	0.00474	0.372348	31.3345	23	5	61	8	7	116393155	16.3696	0	0.757898	0.873954	1.50278304730192e-07
peak_567189	rs58592374	12	116649065	G	A	0.12	0.017416	0.885387	-3.73289	22.0325	0.234472	0.016615	0.49356	4.41186	37	2	69	12	7	116649065	10.762	0	0.85669	0.749241	0.000184974
peak_567283	rs79750270	12	116729123	T	C	0.111429	0.68914	0.97612	-3.86227	20.4835	0.38956	0.003942	0.45896	20.5429	12	3	44	6	7	116729123	8.9529	0	0.953072	0.931648	0.00013732
peak_567426	rs11836634	12	116893039	A	G	0.145714	0.128073	0.976828	-4.37103	19.9851	0.576385	0.001113	0.492757	34.2322	20	1	25	21	14	116893039	8.30767	0	0.901618	0.938896	4.25570291969431e-05
peak_567697	rs884282	12	117141469	T	C	0.44	0.118064	0.97312	-3.53263	18.1337	0.530721	0.002412	0.478666	42.0366	45	17	74	6	9	117141469	6.41263	0	0.9301	0.914031	0.000293342
peak_567766	rs11068409	12	117198227	G	A	0.214286	0.284846	0.943158	-22.7881	106.539	0.092116	0.004725	0.480611	6.02943	3	2	29	11	10	117198227	53.0074	0	0.858684	0.880166	1.62879533310848e-23
peak_567767	rs11068409	12	117198227	G	A	0.214286	0.284846	0.943158	-18.9604	89.0874	0.10681	0.01	0.5	6.06083	1	0	29	7	6	117198227	44.4537	0	NA	0.890772	1.09546309722311e-19
peak_567768	rs137963475	12	117199092	A	G	0.205714	0.223214	0.949454	-4.93211	24.8452	0.424124	0.002567	0.46766	43.3343	3	5	31	7	6	117199092	10.5474	0	0.714249	0.890067	1.16921276455383e-05
peak_567919	rs71469801	12	117377678	C	T	0.094286	0.154672	0.96215	-4.1199	22.6968	0.619909	0.083499	0.326972	11.9188	36	7	40	8	7	117377678	9.8468	0	0.831931	0.909672	7.58750688556229e-05
peak_568023	rs1093309	12	117487403	T	C	0.511429	0.151384	0.932931	-7.09959	36.7432	0.563262	0.003416	0.451482	14.4997	19	9	59	6	8	117487403	16.0511	0	0.879249	0.859619	7.95073284607067e-08
peak_568270	rs487549	12	117727164	C	T	0.257143	2.46482	0.913021	-24.6722	117.119	0.172135	0.007723	0.353718	7.28083	27	6	125	9	7	117727164	57.9535	0	0.841751	0.836501	2.12722185170773e-25
peak_569497	rs1499910	12	118746691	A	C	0.511429	0.966627	0.944922	-3.74824	20.4542	0.387154	0.01	0.5	10.4347	33	0	44	6	5	118746691	8.85456	0	NA	0.882753	0.000178551
peak_569577	rs61937932	12	118831831	T	C	0.628571	1.0355	0.895726	-5.73307	31.0093	0.585279	0.020118	0.436914	21.8453	44	10	72	9	8	118831831	13.6077	0	0.845957	0.716519	1.84896722170135e-06
peak_570518	rs7301592	12	119598404	T	C	0.357143	0.011023	0.966454	-3.0609	14.348	0.533792	0.001619	0.509194	50.4764	31	4	55	5	5	119598404	4.6871	0	0.914167	0.927622	0.000869153
peak_570547	rs11064845	12	119614124	G	C	0.405714	0.320501	0.980463	-4.64982	24.4296	0.571779	0.001901	0.524246	21.8446	11	4	54	7	6	119614124	10.2274	0	0.969385	0.950608	2.2396260886368e-05
peak_570924	rs10849712	12	119920222	G	A	0.228571	1.37998	0.975727	-5.87506	27.7376	0.353501	0.01	0.5	11.011	19	0	39	6	6	119920222	12.7285	0	NA	0.939895	1.3333356659821e-06
peak_571623	rs1794733	12	120647613	C	G	0.611429	0.204952	0.953043	-4.9124	26.9631	0.574035	0.000993	0.504519	23.3899	57	7	59	6	4	120647613	11.5535	0	0.964383	0.89409	1.22350206815206e-05
peak_571744	rs679833	12	120783017	A	G	0.765714	0.027603	0.975506	-4.03329	20.4614	0.64422	0.01	0.5	11.275	8	0	46	5	5	120783017	9.2962	0	NA	0.943263	9.2621108057487e-05
peak_571825	rs631168	12	120853694	T	C	0.28	0.072886	0.969555	-3.32741	17.401	0.394292	0.046182	0.509144	13.8765	27	1	44	5	4	120853694	7.48049	0	0.925372	0.932836	0.000470528
peak_571953	rs9669493	12	120956638	C	T	0.26	0.106343	0.98303	-6.27786	32.9228	0.439181	0.002955	0.465647	27.4347	13	10	55	6	7	120956638	14.2088	0	0.908653	0.955699	5.27399682733432e-07
peak_572766	rs11043244	12	121924536	G	A	0.417143	1.21724	0.970557	-3.65034	20.4349	0.453701	0.004553	0.488989	25.1672	36	5	45	7	6	121924536	7.89956	0	0.942835	0.940274	0.000223699
peak_573624	rs78440611	12	122659642	A	G	0.088571	0.121903	0.939703	-3.37482	17.0259	0.610862	0.007978	0.530945	18.8011	21	2	28	7	5	122659642	7.08675	0	0.879549	0.863175	0.00042187
peak_573626	rs77894797	12	122659418	A	G	0.091429	0.177408	0.943868	-5.52199	27.0891	0.589827	1.3e-05	0.493011	49.2625	18	3	29	10	6	122659418	11.6687	0	0.897273	0.86736	3.00617411611128e-06
peak_573679	rs71456765	12	122708938	T	A	0.511429	0.145897	0.960863	-3.05705	19.135	0.569931	0.01	0.5	28.4791	70	0	72	6	5	122708938	7.73466	0	NA	0.916649	0.000876896
peak_573680	rs200230649	12	122695833	C	T	0.597143	2.08809	0.923202	-3.76275	22.2193	0.413988	0.001503	0.483967	14.4473	21	2	71	9	7	122695833	9.36848	0	0.906498	0.858047	0.000172685
peak_573681	rs491489	12	122693863	C	T	0.245714	0.077821	0.93967	-3.42385	17.1507	0.379598	0.010622	0.421487	10.568	4	1	77	15	15	122693863	7.4748	0	0.672975	0.881255	0.000376835
peak_573682	rs200230649	12	122695833	C	T	0.597143	2.08809	0.923202	-4.94428	27.0655	0.558313	0.018182	0.341419	29.2217	19	7	86	9	8	122695833	11.2598	0	0.843006	0.863086	1.13689046785507e-05
peak_573689	rs586573	12	122701054	G	A	0.582857	1.31954	0.939428	-3.42024	18.679	0.592439	0.022418	0.416034	13.7991	7	1	82	6	5	122701054	7.81034	0	0.940587	0.88836	0.000379979
peak_573697	rs602293	12	122710089	C	T	0.551429	0.072704	0.969931	-3.60967	17.075	0.57139	1.8e-05	0.440429	18.5884	18	3	72	5	5	122710089	6.84651	0	0.943004	0.935002	0.000245657
peak_573699	rs34699072	12	122719439	C	T	0.257143	0.028764	0.963048	-4.71106	25.4545	0.290161	0.000762	0.516589	6.18072	62	3	72	16	13	122719439	11.9485	0	0.937631	0.921515	1.94510282496594e-05
peak_574099	rs2851443	12	123209703	C	T	0.654286	2.88704	0.969981	-3.32916	17.7966	0.418075	0.003125	0.487441	17.5467	32	1	46	5	5	123209703	7.22388	0	0.887146	0.941428	0.000468642
peak_574358	rs61953492	12	123447651	C	T	0.68	7.71682	0.870191	-6.8746	34.8559	0.438696	0.024855	0.454573	22.6508	13	22	59	18	16	123447651	15.0413	0	0.777589	0.759732	1.33473997398022e-07
peak_574409	rs28894691	12	123509292	G	A	0.122857	3.43319	0.934172	-3.23902	19.4207	0.434846	0.003551	0.479473	32.9961	19	10	55	7	6	123509292	7.80973	0	0.898955	0.8358	0.000576743
peak_574708	rs10846553	12	123759725	C	G	0.662857	1.73266	0.956161	-3.55962	16.8845	0.438802	0.01	0.5	33.7367	9	0	15	7	7	123759725	6.49362	0	NA	0.901701	0.000275662
peak_574885	rs7296123	12	123895250	A	G	0.245714	1.09508	0.960982	-5.82983	30.808	0.575592	0.025955	0.254138	32.5508	15	5	57	13	13	123895250	13.3665	0	0.718663	0.909631	1.47968649109009e-06
peak_575336	rs11611457	12	124445418	G	A	0.531429	0.186571	0.98631	-3.67669	18.5003	0.529094	0.002424	0.4203	60.8967	29	11	47	8	6	124445418	6.56742	0	0.940471	0.96624	0.000210529
peak_57552	rs1995029	1	64200419	C	T	0.502857	6.34921	0.913595	-9.35	45.5938	0.351845	0.096143	0.62843	9.89367	49	2	67	8	7	64200419	21.3044	0	0.872104	0.792765	4.46682318527818e-10
peak_575532	rs11057862	12	124849861	A	C	0.397143	0.594271	0.944906	-3.40148	20.969	0.464311	0.002507	0.40461	61.6679	53	13	85	9	7	124849861	7.9133	0	0.917833	0.859078	0.000396751
peak_575622	rs11057977	12	125003271	G	A	0.054286	0.576619	0.975334	-3.04731	14.5665	0.420621	0.003366	0.476219	51.3929	45	10	96	8	6	125003271	5.78973	0	0.947717	0.927536	0.000896792
peak_575678	rs79700197	12	125049740	A	C	0.085714	0.075955	0.97955	-4.27343	21.7097	0.401891	0.001797	0.484668	30.321	6	5	44	10	8	125049740	9.32961	0	0.951925	0.912245	5.32801316054902e-05
peak_576071	rs12371764	12	125488930	G	A	0.082857	0.01519	0.848317	-3.34645	19.7862	0.388791	0.005343	0.508265	34.315	5	3	52	13	6	125488930	8.49444	0	0.890399	0.686998	0.000450349
peak_577215	rs7135886	12	126532413	G	C	0.708571	1.59242	0.947303	-3.67804	20.1887	0.587153	0.01	0.5	27.0498	1	0	57	6	5	126532413	8.52634	0	NA	0.898618	0.000209877
peak_577294	rs4765422	12	126619311	C	T	0.12	0.138561	0.847959	-3.32764	18.716	0.405134	0.002451	0.491294	30.706	28	6	31	9	7	126619311	7.8836	0	0.786761	0.71601	0.000470284
peak_57765	rs2088247	1	64384916	A	G	0.545714	1.57494	0.920694	-7.90299	39.4921	0.605301	0.006856	0.510028	23.7747	32	1	68	11	11	64384916	18.0056	0	0.797578	0.828411	1.25028560899006e-08
peak_577670	rs2701236	12	126925143	A	G	0.405714	4.62479	0.953839	-4.19061	22.1641	0.416152	0.008437	0.545963	14.5237	30	6	41	8	8	126925143	9.33638	0	0.910873	0.917056	6.4474955030251e-05
peak_577875	rs73433592	12	127090958	G	A	0.145714	8.23268	0.948472	-3.39276	19.8664	0.39698	0.016831	0.393933	10.3467	3	10	97	10	11	127090958	8.4475	0	0.881511	0.908206	0.000404802
peak_577947	rs2712575	12	127171811	T	C	0.511429	3.05012	0.973144	-3.15576	18.4846	0.558209	0.02683	0.337757	6.00951	51	9	61	10	12	127171811	7.15294	0	0.808815	0.935536	0.00069861
peak_578631	rs10773432	12	127790325	T	G	0.448571	3.11234	0.923524	-3.58008	19.8153	0.388794	0.017319	0.464457	9.50504	45	3	61	6	6	127790325	8.52776	0	0.919984	0.828557	0.00026298
peak_578925	rs11059447	12	128040134	G	C	0.108571	0.014813	0.898619	-4.19406	22.8341	0.700123	0.01	0.5	5.38577	25	0	79	6	6	128040134	10.3241	0	NA	0.787046	6.39639224108181e-05
peak_578926	rs148317330	12	128042402	T	C	0.4	2.48016	0.762109	-3.52179	21.4311	0.426431	0.014981	0.424842	21.3074	34	6	82	16	11	128042402	8.7658	0	0.725773	0.422729	0.000300753
peak_579086	rs9669451	12	128185096	C	A	0.608571	0.892857	0.946965	-3.21301	18.3372	0.407856	0.025952	0.521125	19.5218	18	6	110	9	7	128185096	7.53334	0	0.908133	0.879215	0.000612343
peak_579455	rs12579967	12	128532753	C	G	0.111429	0.801815	0.958916	-4.29274	23.9788	0.443684	0.002095	0.512369	54.4383	39	22	147	8	9	128532753	9.82385	0	0.933403	0.882718	5.09630249876386e-05
peak_579458	rs55766483	12	128550996	A	G	0.311429	0.36157	0.745052	-7.57027	40.7313	0.551638	0.006444	0.450583	45.9702	152	24	154	14	14	128550996	17.6864	0	0.905786	0.541399	2.68983131603671e-08
peak_579586	rs56076700	12	128678475	T	A	0.071429	1.59219	0.841686	-3.28428	20.2878	0.343549	1.3e-05	0.500534	16.5285	70	6	78	11	9	128678475	9.16751	0	0.93022	0.702663	0.000519655
peak_579617	rs7956358	12	128707295	G	A	0.685714	5.54659	0.947422	-9.91104	48.3419	0.412636	0.030878	0.351483	32.059	31	1	67	8	7	128707295	21.9388	0	0.836606	0.908695	1.22731381954956e-10
peak_579649	rs11059864	12	128742228	T	C	0.362857	0.36157	0.842919	-3.62595	21.4455	0.420656	0.003959	0.461386	24.8723	17	4	65	11	6	128742228	8.9048	0	0.82787	0.709577	0.000236619
peak_579680	rs7311753	12	128767682	C	T	0.917143	1.22281	0.846337	-3.45841	21.2648	0.700463	0.014149	0.469453	12.1711	20	4	87	14	9	128767682	9.94703	0	0.729975	0.654729	0.000348011
peak_5798	rs2986630	1	9061439	C	T	0.377143	0.460415	0.969952	-5.09129	28.026	0.536819	0.003617	0.439307	46.6603	33	34	85	7	9	9061439	11.3007	0	0.941717	0.922814	8.10428846768001e-06
peak_579866	rs10847729	12	128980144	C	T	0.177143	0.731513	0.959783	-5.93863	32.5666	0.545191	0.005414	0.475984	26.7721	82	32	100	9	8	128980144	13.6613	0	0.91124	0.906377	1.15179374978783e-06
peak_579962	rs2398450	12	129085676	C	T	0.231429	0.592059	0.916457	-5.84109	31.2329	0.584945	0.010735	0.400427	27.6115	20	3	63	8	7	129085676	13.5854	0	0.625484	0.835346	1.44180670320077e-06
peak_579963	rs10847762	12	129094907	C	T	0.374286	0.229529	0.956845	-28.7462	135.294	0.10741	0.232587	0.378915	3.09264	50	2	63	10	11	129094907	66.7112	0	0.628562	0.914556	1.79400878917146e-29
peak_580045	rs12821676	12	129166352	G	A	0.4	5.82428	0.759976	-3.86144	20.7251	0.434923	0.014116	0.473281	29.9463	30	11	80	18	11	129166352	8.16502	0	0.750762	0.446869	0.000137581
peak_580447	rs10847892	12	129524530	T	C	0.3	3.8933	0.942833	-6.45262	32.9437	0.273149	0.033416	0.332298	6.09765	58	3	94	15	8	129524530	15.9271	0	0.762599	0.865857	3.52681121949152e-07
peak_580830	rs956667	12	129849927	G	C	0.271429	0.676436	0.959939	-3.07496	17.7465	0.413726	0.08019	0.2596	15.4206	1	4	43	6	9	129849927	7.33175	0	0.687063	0.907467	0.000841478
peak_580995	rs11831298	12	130043685	T	C	0.102857	0.885291	0.993818	-3.82876	23.9107	0.419422	0.007078	0.477196	34.8721	135	12	147	9	8	130043685	10.2029	0	0.912205	0.972838	0.000148333
peak_581045	rs540664815	12	130091308	C	T	0.097143	1.42832	0.850564	-3.1883	20.2015	0.387946	0.008636	0.483767	22.459	62	9	93	9	7	130091308	8.75422	0	0.890507	0.632299	0.00064818
peak_581177	rs4514466	12	130256614	T	C	0.137143	0.301392	0.839257	-5.02491	27.71	0.422022	0.036485	0.357409	21.7817	25	17	67	11	8	130256614	11.8879	0	0.844471	0.657784	9.44261354259876e-06
peak_581178	rs7132860	12	130266521	G	C	0.402857	0.194988	0.970362	-3.06024	17.2718	0.567637	0.014058	0.471733	18.7553	59	2	66	4	5	130266521	6.78334	0	0.946057	0.936226	0.00087049
peak_581205	rs10848064	12	130281432	C	T	0.294286	0.612065	0.890804	-3.49331	21.3743	0.577629	0.004629	0.519895	11.8227	35	4	85	11	10	130281432	8.82237	0	0.827316	0.780186	0.000321137
peak_581326	rs10773774	12	130388574	A	G	0.66	2.20772	0.867165	-3.83894	21.0484	0.636272	0.01	0.5	6.781	34	0	59	9	6	130388574	9.32254	0	NA	0.766028	0.000144898
peak_581328	rs10848095	12	130400972	G	A	0.171429	0.306906	0.855767	-5.36997	27.7713	0.576222	0.0909	0.328404	24.6616	50	14	58	11	8	130400972	11.6939	0	0.728073	0.727688	4.26612413668102e-06
peak_581505	rs10773798	12	130596708	T	C	0.505714	0.051236	0.969121	-3.41685	20.5733	0.434275	0.003362	0.48081	17.7385	7	9	105	8	6	130596708	8.3502	0	0.951404	0.934323	0.000382957
peak_581535	rs11061058	12	130654627	A	G	0.145714	0.07	0.869471	-15.8749	76.7413	0.128609	0.01	0.5	6.5851	67	0	80	12	6	130654627	38.0218	0	NA	0.738972	1.33374122556668e-16
peak_581536	rs74729359	12	130645658	G	A	0.18	0.612065	0.880861	-5.33347	29.8809	0.421829	0.00112	0.510036	47.0077	31	5	101	12	11	130645658	12.8876	0	0.735381	0.765822	4.64007847722454e-06
peak_581545	rs77003311	12	130664430	T	C	0.52	1.32433	0.92797	-3.60465	22.3892	0.461913	0.003762	0.525161	68.5077	93	39	135	13	9	130664430	8.49308	0	0.92085	0.823355	0.000248514
peak_581597	rs200791311	12	130728724	C	T	0.334286	10.0867	0.793656	-10.2982	51.2534	0.393762	0.002423	0.372648	19.5554	11	6	62	13	7	130728724	23.6913	0	0.8232	0.404732	5.03323932368382e-11
peak_581601	rs4759770	12	130738125	G	T	0.531429	0.023911	0.960647	-3.88033	23.0853	0.400785	0.003613	0.594394	15.3582	46	4	85	9	9	130738125	9.92887	0	0.905007	0.916816	0.000131726
peak_581712	rs11061163	12	130839094	C	G	0.082857	7.74998	0.978101	-3.2823	19.1151	0.409043	0.010547	0.496608	21.6857	30	13	165	7	5	130839094	7.98874	0	0.892577	0.947091	0.00052204
peak_581856	rs7313771	12	130997692	C	T	0.285714	0.276139	0.9844	-5.36985	30.1001	0.444618	0.010711	0.45227	37.6446	62	10	104	9	7	130997692	12.7359	0	0.909783	0.958566	4.26729483131373e-06
peak_581865	rs1725799	12	131019877	A	G	0.557143	0.072704	0.884851	-10.1363	50.9977	0.432756	0.009828	0.475264	34.7708	37	11	79	11	7	131019877	23.0457	0	0.85502	0.764851	7.3055853733188e-11
peak_581970	rs55747438	12	131207502	G	A	0.197143	7.67703	0.951844	-4.00165	23.7749	0.433647	0.000368	0.446138	24.3982	46	7	92	8	8	131207502	9.90724	0	0.942217	0.846024	9.96205705939914e-05
peak_581974	rs10848311	12	131215307	C	G	0.597143	4.5528	0.975993	-7.16484	35.9912	0.449254	0.004618	0.46982	36.0786	58	18	91	7	7	131215307	15.5125	0	0.943211	0.934557	6.84167103241236e-08
peak_581977	rs11061391	12	131220713	T	C	0.354286	2.02443	0.968902	-28.5105	134.509	0.401676	0.006887	0.413915	40.9604	12	16	73	9	10	131220713	64.9735	0	0.867324	0.91931	3.08677855867519e-29
peak_581984	rs116903808	12	131235058	G	A	0.148571	1.08553	0.842699	-16.317	78.6801	0.321763	0.002022	0.392191	15.5064	40	8	66	14	11	131235058	37.8726	0	0.827043	0.592418	4.81985798576495e-17
peak_582025	rs57422010	12	131310260	T	C	0.08	25.1215	0.980175	-3.95058	23.4189	0.380238	0.000836	0.542463	10.1947	20	4	86	8	10	131310260	10.4008	0	0.959205	0.95453	0.000112051
peak_582050	rs71448274	12	131345105	C	A	0.914286	1.42832	0.824044	-29.8627	139.793	0.664431	0.009989	0.444793	34.6198	59	30	121	14	7	131345105	68.2375	0	0.909597	0.655696	1.37197045038383e-30
peak_582065	rs78210187	12	131356788	G	A	0.097143	0.154672	0.969503	-10.6413	51.2487	0.648082	0.097004	0.37388	29.7564	17	2	78	9	8	131356788	23.8176	0	0.775483	0.931901	2.28411421128105e-11
peak_582075	rs12423722	12	131382107	G	T	0.177143	0.027502	0.979479	-7.55495	39.0147	0.231855	0.01	0.5	4.14595	29	0	77	6	6	131382107	19.007	0	NA	0.946357	2.78645303548633e-08
peak_582081	rs200855482	12	131395645	G	A	0.234286	11.7225	0.892421	-9.49184	48.8987	0.360479	0.050558	0.4236	13.2705	53	4	122	8	6	131395645	22.9038	0	0.859672	0.709906	3.22223506856724e-10
peak_582086	rs10848373	12	131409729	T	C	0.594286	0.320501	0.984212	-16.2387	76.9913	0.25978	0.003894	0.467438	11.314	123	5	126	9	12	131409729	37.4236	0	0.936183	0.958324	5.77179753280852e-17
peak_582087	rs10848370	12	131398395	G	A	0.588571	1.58063	0.981232	-8.04714	39.5907	0.419166	0.010105	0.46124	20.0333	52	9	132	6	6	131398395	17.707	0	0.924518	0.952676	8.97146153208664e-09
peak_582088	rs111205273	12	131396068	A	G	0.585714	2.87269	0.975231	-12.7319	63.7311	0.366701	0.113077	0.325608	16.0462	29	6	130	12	12	131396068	30.0493	0	0.638758	0.934863	1.85404490348105e-13
peak_582092	rs11061514	12	131409260	A	G	0.591429	0.670385	0.987466	-4.721	23.4146	0.467773	0.004661	0.49679	55.7276	52	28	116	7	7	131409260	8.96805	0	0.932383	0.967492	1.90107291587164e-05
peak_582108	rs58570601	12	131437058	C	T	0.134286	0.362889	0.970583	-6.09217	31.3958	0.256617	0.01	0.5	8.77782	57	0	71	7	6	131437058	15.2693	0	NA	0.920428	8.08774981307746e-07
peak_582111	rs7295878	12	131434954	G	A	0.368571	1.74617	0.954631	-8.39419	43.1268	0.375105	0.004442	0.479188	19.461	32	2	99	7	7	131434954	19.9526	0	0.919715	0.897402	4.03465730502205e-09
peak_582117	rs10848381	12	131440974	A	T	0.214286	0.216235	0.931329	-6.61604	36.4682	0.57569	0.008047	0.446002	15.7713	44	17	156	11	9	131440974	16.074	0	0.935378	0.857042	2.42078362291452e-07
peak_582118	rs11061530	12	131437510	C	T	0.22	0.216235	0.889802	-3.92557	24.7726	0.533805	0.002868	0.496498	56.2118	28	49	184	10	8	131437510	9.62181	0	0.934228	0.770946	0.000118695
peak_582119	rs10848383	12	131446980	A	G	0.211429	0.006451	0.992436	-25.6451	121.066	0.34674	0.001267	0.512969	28.6859	105	9	169	8	8	131446980	58.6292	0	0.964372	0.967648	2.26418207310005e-26
peak_582141	rs10773900	12	131471971	T	C	0.614286	0.421816	0.980958	-5.84258	28.0647	0.418665	0.008154	0.507761	24.9269	22	2	45	10	10	131471971	12.158	0	0.917453	0.954502	1.43689304345171e-06
peak_582146	rs58730919	12	131480411	A	G	0.194286	1.88237	0.932791	-3.30997	18.7408	0.385679	0.001184	0.588756	10.5306	34	3	74	6	6	131480411	8.12146	0	0.914833	0.869011	0.000489808
peak_582162	rs78222623	12	131492803	T	G	0.094286	15.4772	0.930155	-10.0307	50.8192	0.372816	0.008864	0.482544	27.3732	52	15	92	11	9	131492803	23.7508	0	0.934199	0.902254	9.31746861180325e-11
peak_582171	rs10773909	12	131508913	A	T	0.56	0.072886	0.982688	-3.19291	16.5654	0.530256	0.006427	0.469397	68.9715	36	9	91	10	9	131508913	5.6631	0	0.914507	0.958773	0.00064134
peak_582230	rs12825202	12	131578613	G	A	0.217143	0.187438	0.895023	-6.68253	36.6375	0.583815	0.020451	0.42563	8.89064	61	15	146	9	9	131578613	16.1799	0	0.842342	0.783843	2.0771565101215e-07
peak_582231	rs575669652	12	131580819	T	C	0.168571	4.32997	0.841157	-5.91618	31.7429	0.333824	0.050929	0.466628	2.71454	71	6	136	14	8	131580819	14.5374	0	0.806055	0.609628	1.21288690473622e-06
peak_582232	rs941263	12	131591783	A	G	0.231429	0.633162	0.917345	-4.37384	26.4083	0.405011	0.028021	0.404283	4.64648	139	15	153	10	8	131591783	11.4205	0	0.81512	0.843547	4.22824059375831e-05
peak_582233	rs35010075	12	131585467	G	A	0.222857	0.091076	0.969258	-3.17955	20.1349	0.466376	0.002471	0.482964	49.8132	83	37	173	8	8	131585467	7.46495	0	0.933326	0.929277	0.000661377
peak_582257	rs58833501	12	131621918	G	A	0.137143	0.034658	0.979332	-3.33399	18.9622	0.434451	0.002954	0.455521	38.6299	44	4	121	6	5	131621918	7.63115	0	0.909734	0.946812	0.00046346
peak_582260	rs11247028	12	131623604	C	T	0.471429	0.32973	0.953497	-5.25708	29.7229	0.604511	0.053199	0.485092	10.732	37	3	111	12	10	131623604	13.1235	0	0.785395	0.897973	5.5324564823045e-06
peak_582269	rs10902538	12	131642564	C	T	0.202857	0.082224	0.897161	-7.14558	37.1385	0.177392	0.01	0.5	2.62542	28	0	65	10	6	131642564	18.3123	0	NA	0.785218	7.15181984157991e-08
peak_582270	rs28537591	12	131645322	G	A	0.428571	0.090241	0.8987	-15.8984	76.7159	0.24857	0.001672	0.682035	5.19181	36	1	64	7	6	131645322	37.0619	0	0.785294	0.818721	1.26343527444506e-16
peak_582271	rs10902538	12	131642564	C	T	0.202857	0.082224	0.897161	-19.5914	93.4659	0.08024	0.01	0.5	3.74489	24	0	62	12	4	131642564	46.2288	0	NA	0.732557	2.56225992051011e-20
peak_582272	rs28537591	12	131645322	G	A	0.428571	0.090241	0.8987	-10.0313	49.983	0.23169	4.5e-05	0.522539	3.4388	31	1	60	6	5	131645322	24.183	0	0.775035	0.818693	9.30484574014197e-11
peak_582273	rs10902538	12	131642564	C	T	0.202857	0.082224	0.897161	-22.9536	108.668	0.078571	0.001458	0.521057	3.57537	20	2	58	13	11	131642564	53.71	0	0.83811	0.722749	1.11282171537439e-23
peak_582274	rs28537591	12	131645322	G	A	0.428571	0.090241	0.8987	-15.486	74.3132	0.201565	0.01	0.5	3.71903	18	0	49	8	6	131645322	36.1467	0	NA	0.815814	3.26621127526869e-16
peak_582275	rs28537591	12	131645322	G	A	0.428571	0.090241	0.8987	-13.3739	64.6805	0.234064	0.005145	0.570316	3.25704	16	1	48	7	8	131645322	31.2479	0	0.777662	0.817067	4.22803159091861e-14
peak_582276	rs28537591	12	131645322	G	A	0.428571	0.090241	0.8987	-8.50626	42.4506	0.252075	0.01	0.5	3.37656	11	0	43	8	7	131645322	20.3392	0	NA	0.818443	3.11704292488905e-09
peak_582277	rs10902416	12	131653110	G	A	0.502857	0.143193	0.835469	-4.5591	23.6278	0.578888	0.101275	0.442434	19.9368	31	4	45	12	9	131653110	9.95043	0	0.750012	0.629116	2.75996112740591e-05
peak_582279	rs10902416	12	131653110	G	A	0.502857	0.143193	0.835469	-5.92616	29.482	0.65368	0.01	0.5	9.36542	26	0	42	10	6	131653110	13.4254	0	NA	0.670159	1.1853220621279e-06
peak_582280	rs11246733	12	131665782	G	A	0.314286	0.11761	0.962639	-6.18847	31.4673	0.586818	0.00661	0.312952	26.4982	52	1	53	13	12	131665782	13.7695	0	0.659428	0.91732	6.47938507234079e-07
peak_582288	rs7313017	12	131666325	T	C	0.4	0.674627	0.95264	-9.54958	48.0529	0.298567	0.01	0.5	7.59521	32	0	68	6	9	131666325	22.8967	0	NA	0.895433	2.82107816673534e-10
peak_582289	rs7313017	12	131666325	T	C	0.4	0.674627	0.95264	-49.5212	230.813	0.042658	0.004779	0.533654	8.02842	32	1	76	9	7	131666325	114.731	0	0.842585	0.89217	3.01132616647362e-50
peak_582290	rs7313017	12	131666325	T	C	0.4	0.674627	0.95264	-34.0463	159.938	0.069265	4.5e-05	0.557197	6.3018	32	1	77	7	7	131666325	79.5714	0	0.85214	0.903628	8.98799559499546e-35
peak_582291	rs10902422	12	131666796	C	T	0.48	0.685381	0.947061	-4.02605	22.3887	0.540078	0.01872	0.422286	27.6963	34	14	78	10	8	131666796	8.70831	0	0.914466	0.871306	9.41782955359884e-05
peak_582450	rs58397358	12	131846393	C	T	0.334286	1.20884	0.952678	-3.62951	21.9069	0.525951	0.001811	0.468842	92.8371	31	24	82	5	6	131846393	8.00127	0	0.959654	0.892931	0.000234686
peak_582473	rs56816971	12	131917652	C	G	0.094286	0.121903	0.967618	-4.00688	23.1591	0.45239	0.005647	0.461758	54.2376	5	21	66	11	10	131917652	9.26309	0	0.909424	0.918123	9.84285991255058e-05
peak_582677	rs75026995	12	132155290	C	T	0.268571	0.179108	0.975046	-5.98792	31.7288	0.670407	0.212419	0.2526	3.68638	27	1	58	6	5	132155290	14.4746	0	0.693526	0.942187	1.02820135178023e-06
peak_582682	rs79512716	12	132182153	C	T	0.28	3.13231	0.72451	-3.583	21.3424	0.458164	0.004974	0.489525	53.8184	63	23	68	17	8	132182153	8.02118	0	0.83249	0.417943	0.000261217
peak_582690	rs7298968	12	132189571	T	C	0.46	1.12692	0.973849	-11.7192	57.7367	0.463534	0.002235	0.496943	128.465	34	13	83	6	8	132189571	25.8286	0	0.934262	0.914445	1.90918690102477e-12
peak_582705	rs546887301	12	132241094	C	G	0.231429	15.3635	0.951015	-5.16023	25.9757	0.673039	0.01	0.5	5.38961	16	0	20	6	6	132241094	11.7524	0	NA	0.861315	6.91469004533309e-06
peak_582706	rs73488335	12	132243465	C	A	0.294286	0.897478	0.944257	-3.31498	17.5666	0.422381	0.01	0.5	16.5481	25	0	32	7	6	132243465	7.06166	0	NA	0.882176	0.000484191
peak_582707	rs201097876	12	132241492	A	C	0.165714	6.08302	0.737334	-8.71604	43.4846	0.387482	0.026882	0.5526	2.36994	17	20	45	19	14	132241492	19.821	0	0.806194	0.392078	1.92290508455534e-09
peak_582708	rs73488335	12	132243465	C	A	0.294286	0.897478	0.944257	-3.21862	19.0712	0.32538	0.01	0.5	3.13688	25	0	48	7	6	132243465	8.70733	0	NA	0.877423	0.000604471
peak_582710	rs28690413	12	132243239	A	C	0.68	7.89905	0.813468	-23.6263	111.773	0.658147	0.02354	0.531933	10.6434	18	11	59	19	20	132243239	53.7223	0	0.856371	0.443428	2.36439244408826e-24
peak_582715	rs73488335	12	132243465	C	A	0.294286	0.897478	0.944257	-3.66209	21.4833	0.444759	0.000898	0.539371	46.2493	9	12	61	11	21	132243465	8.52293	0	0.876387	0.870133	0.000217723
peak_582732	rs34633377	12	132306018	T	C	0.474286	0.171436	0.956346	-9.93651	50.0186	0.307869	0.123801	0.444371	4.20124	32	1	76	7	6	132306018	23.4844	0	0.77135	0.908125	1.15742347412326e-10
peak_582733	rs34633377	12	132306018	T	C	0.474286	0.171436	0.956346	-33.1244	155.64	0.095711	0.026679	0.378177	3.0291	30	1	74	9	9	132306018	76.7184	0	0.716128	0.909811	7.50868788664147e-34
peak_582763	rs28970306	12	132392051	G	A	0.46	1.12692	0.982363	-4.89901	25.0794	0.451541	0.010759	0.415818	37.3152	48	9	49	10	8	132392051	10.2032	0	0.851204	0.954796	1.26179883560273e-05
peak_582764	rs36123777	12	132394293	A	G	0.488571	0.703705	0.992361	-11.1205	54.4282	0.359909	0.179483	0.414774	11.1392	46	2	47	9	7	132394293	25.4381	0	0.725761	0.976459	7.57780451382871e-12
peak_582777	rs1317521	12	132431287	T	C	0.625714	0.024435	0.977729	-4.33071	26.3742	0.520058	0.002255	0.486255	84.8874	93	73	185	6	6	132431287	9.91372	0	0.950693	0.954792	4.66973320490425e-05
peak_582805	rs557617859	12	132564747	G	A	0.128571	0.20245	0.734102	-7.07796	37.5009	0.310978	0.02099	0.384753	12.4957	72	25	122	50	13	132564747	16.905	0	0.856193	0.461073	8.35676049782875e-08
peak_582879	rs151086682	12	132698771	C	T	0.068571	1.94104	0.970472	-7.44479	35.8291	0.700078	0.077825	0.360095	12.6085	38	1	46	13	10	132698771	16.5599	0	0.611254	0.92779	3.59091941011699e-08
peak_582880	rs80321701	12	132691763	G	A	0.071429	1.59219	0.943951	-3.70998	19.6253	0.674251	0.01	0.5	8.49524	10	0	44	6	4	132691763	8.72653	0	NA	0.885806	0.000194994
peak_582934	rs11147071	12	132771987	C	T	0.157143	0.730888	0.969628	-6.66836	33.9037	0.585501	0.027661	0.381467	22.2051	19	10	64	8	8	132771987	14.8715	0	0.8843	0.930085	2.14603225770587e-07
peak_582974	rs7966176	12	132853951	G	A	0.202857	1.05905	0.995436	-4.4623	21.3829	0.550381	0.012607	0.342552	45.8043	79	16	82	7	4	132853951	8.46182	0	0.873852	0.977352	3.44905742973894e-05
peak_583082	rs116809776	12	132948710	T	C	0.194286	0.453337	0.775605	-6.5255	30.7193	0.564717	0.018146	0.594536	31.3176	4	7	10	15	13	132948710	13.0473	0	0.516141	0.314927	2.98191746593459e-07
peak_583379	rs192328970	12	133251078	T	A	0.137143	0.034658	0.924235	-14.7968	71.3732	0.141139	0.000334	0.509428	6.97158	3	1	54	20	80	133251078	35.4525	0	0.749418	0.835143	1.59660207478043e-15
peak_583380	rs192328970	12	133251078	T	A	0.137143	0.034658	0.924235	-17.6774	84.3997	0.13029	0.01	0.5	9.35269	1	0	52	10	9	133251078	41.8677	0	NA	0.830992	2.10187451428938e-18
peak_583382	rs149114713	12	133254143	C	A	0.18	1.0355	0.914068	-13.9155	65.3198	0.274012	0.000954	0.523929	7.79763	2	6	50	12	13	133254143	31.4217	0	0.81289	0.813035	1.21490823934921e-14
peak_583581	rs4770709	13	18507018	C	T	0.34	0.744329	0.970129	-3.7052	19.0048	0.441517	0.003209	0.487677	19.0159	83	6	84	7	7	18507018	7.4803	0	0.843426	0.929812	0.00019715
peak_583586	rs183449466	13	18502258	T	G	0.294286	1.0108	0.898277	-16.4694	77.919	0.317502	0.015762	0.422041	9.31154	31	9	77	13	13	18502258	37.3853	0	0.817051	0.768963	3.39283587736383e-17
peak_583589	rs117704295	13	18502000	C	A	0.057143	0.642792	0.955347	-3.08846	16.9291	0.301345	0.005345	0.503601	4.69784	26	3	85	7	6	18502000	7.91586	0	0.909328	0.881173	0.000815709
peak_583621	rs148664025	13	18615500	A	G	0.471429	3.66359	0.95887	-3.11337	17.3635	0.310912	0.01	0.5	13.3015	40	0	48	6	6	18615500	8.00499	0	NA	0.897034	0.000770248
peak_583639	rs111868063	13	18634874	G	A	0.217143	0.006451	0.967471	-42.1451	196.016	0.094149	0.001097	0.489593	10.2177	77	3	90	15	7	18634874	97.1581	0	0.886631	0.899326	7.15956384936322e-43
peak_583645	rs7336534	13	18632883	C	A	0.245714	0.743086	0.975062	-3.6675	18.6917	0.613841	0.000118	0.469368	6.78024	5	2	52	28	34	18632883	8.47554	0	0.94635	0.938709	0.000215032
peak_583751	rs60487660	13	18746904	C	G	0.22	7.34351	0.942977	-3.82182	23.2339	0.549741	0.020179	0.378596	7.27818	88	30	163	17	15	18746904	9.19401	0	0.855451	0.812047	0.000150723
peak_583754	rs34075330	13	18749768	G	C	0.425714	0.703864	0.950684	-15.1912	75.382	0.352932	0.004963	0.469333	17.9117	73	10	166	10	11	18749768	35.7854	0	0.912173	0.866982	6.43937757445098e-16
peak_583760	rs2344935	13	18750362	C	A	0.08	0.040149	0.925415	-24.9231	119.734	0.14668	0.027465	0.46176	19.7666	56	8	165	18	7	18750362	59.175	0	0.834218	0.757895	1.19380806905325e-25
peak_583761	rs9578386	13	18751425	G	C	0.085714	0.040149	0.927173	-4.40695	25.8313	0.276985	0.137948	0.347308	22.3719	54	1	157	9	6	18751425	12.4729	0	0.689757	0.858886	3.9178809315392e-05
peak_583762	rs61958739	13	18756493	T	A	0.257143	1.51328	0.930059	-3.06525	19.1762	0.599995	0.183715	0.380014	1.21618	65	12	153	9	8	18756493	8.03685	0	0.790248	0.842178	0.000860494
peak_583763	rs9578386	13	18751425	G	C	0.085714	0.040149	0.927173	-28.4875	135.556	0.088861	0.004313	0.469443	15.3844	35	8	156	11	10	18751425	67.3682	0	0.886486	0.809459	3.25480732116361e-29
peak_583764	rs9578386	13	18751425	G	C	0.085714	0.040149	0.927173	-7.10089	37.453	0.198434	0.006124	0.533408	9.5163	7	1	134	10	8	18751425	18.5624	0	0.891056	0.836678	7.9269542738588e-08
peak_583765	rs9578386	13	18751425	G	C	0.085714	0.040149	0.927173	-10.3263	52.8191	0.222082	0.016142	0.46085	10.0231	2	7	129	10	7	18751425	25.7766	0	0.903483	0.834628	4.71785800244251e-11
peak_583767	rs61958733	13	18753357	G	A	0.057143	0.514407	0.783794	-3.47502	22.0333	0.264601	0.01	0.5	9.56475	2	0	125	11	5	18753357	10.5782	0	NA	0.591162	0.000334953
peak_583768	rs61960703	13	18769754	C	G	0.077143	11.1253	0.814248	-4.86999	28.0985	0.269533	0.001935	0.518575	8.05663	112	3	117	14	6	18769754	13.2345	0	0.887365	0.646595	1.34897978827799e-05
peak_583770	rs61960703	13	18769754	C	G	0.077143	11.1253	0.814248	-4.46387	26.1538	0.309454	0.010404	0.435995	7.87792	102	11	109	14	8	18769754	12.1495	0	0.822854	0.695358	3.43657683095197e-05
peak_583771	rs61944030	13	18769808	C	G	0.06	20.4016	0.817214	-6.54956	35.1411	0.230286	0.016134	0.380715	5.36328	84	7	92	14	10	18769808	16.98	0	0.799164	0.713623	2.82125682887239e-07
peak_583772	rs77518488	13	18766290	A	C	0.328571	9.73794	0.877862	-16.8663	80.8191	0.213469	3.4e-05	0.549966	4.16361	11	1	55	12	7	18766290	39.2051	0	0.798813	0.78843	1.36043924323041e-17
peak_583773	rs77518488	13	18766290	A	C	0.328571	9.73794	0.877862	-8.64048	43.5721	0.274888	0.01	0.5	5.24981	5	0	56	9	8	18766290	20.8685	0	NA	0.803483	2.28831998598023e-09
peak_583774	rs373980664	13	18767841	A	T	0.271429	6.02214	0.910908	-15.1727	73.1877	0.207897	1.8e-05	0.454475	3.36989	6	2	57	7	9	18767841	35.6115	0	0.851439	0.833644	6.71957360525135e-16
peak_583775	rs61944037	13	18789396	G	A	0.234286	2.86856	0.897929	-19.3428	91.9851	0.12348	2.5e-05	0.526996	5.72324	52	2	52	12	12	18789396	45.2268	0	0.844664	0.705235	4.54125291770204e-20
peak_583776	rs61944037	13	18789396	G	A	0.234286	2.86856	0.897929	-16.9163	81.1515	0.118995	2.2e-05	0.581652	4.41142	51	2	58	12	12	18789396	40.1363	0	0.850068	0.720304	1.21257990532006e-17
peak_583777	rs61944037	13	18789396	G	A	0.234286	2.86856	0.897929	-29.2821	137.775	0.076358	0.004072	0.444998	6.9264	49	3	64	13	9	18789396	68.254	0	0.913195	0.681756	5.22284797842588e-30
peak_583778	rs61944037	13	18789396	G	A	0.234286	2.86856	0.897929	-8.50836	43.4412	0.291519	0.002874	0.64561	7.37174	46	2	71	11	11	18789396	20.495	0	0.854866	0.72484	3.10196175809966e-09
peak_583788	rs9580247	13	18793907	G	A	0.062857	0.156802	0.942695	-8.08057	41.5419	0.217749	0.01	0.5	9.54922	30	0	72	9	6	18793907	20.2626	0	NA	0.837467	8.30670974096956e-09
peak_583789	rs9580247	13	18793907	G	A	0.062857	0.156802	0.942695	-4.00404	23.0874	0.269826	6e-05	0.362588	6.50583	21	1	64	11	9	18793907	10.9719	0	0.756217	0.833846	9.90743274320703e-05
peak_583790	rs9580247	13	18793907	G	A	0.062857	0.156802	0.942695	-10.9084	53.9809	0.193931	0.001957	0.500373	10.8626	16	1	61	27	47	18793907	26.2301	0	0.660621	0.853342	1.23490299153411e-11
peak_583791	rs9578429	13	18805043	T	C	0.062857	0.787292	0.899358	-3.1736	18.4674	0.259364	0.01	0.5	6.36329	47	0	62	7	5	18805043	8.98884	0	NA	0.780504	0.0006705
peak_583792	rs9580247	13	18793907	G	A	0.062857	0.156802	0.942695	-8.62478	43.8229	0.20567	0.004634	0.4672	9.0949	13	1	66	14	11	18793907	21.4911	0	0.633379	0.842406	2.3725579903094e-09
peak_583793	rs9509976	13	18805163	G	A	0.3	1.6497	0.920813	-3.82363	19.8355	0.392959	0.041643	0.403492	10.7992	44	2	68	9	12	18805163	8.55979	0	0.778145	0.856969	0.000150097
peak_584013	rs9578827	13	19118172	C	T	0.202857	3.15319	0.98161	-12.1812	58.0686	0.165567	4e-05	0.390889	3.97162	169	1	182	8	7	19118172	28.7382	0	0.636963	0.958443	6.58815359079279e-13
peak_584014	rs142939152	13	19109340	G	A	0.22	2.00893	0.89485	-6.59278	36.7787	0.3742	0.002515	0.438561	15.4961	60	13	193	12	15	19109340	16.7714	0	0.868778	0.765922	2.55396616898333e-07
peak_584038	rs79600313	13	19142079	G	A	0.085714	12.8364	0.975293	-7.35562	34.5867	0.190315	0.01	0.5	2.74212	79	0	99	7	4	19142079	17.0247	0	NA	0.932405	4.40940681305352e-08
peak_584041	rs61307811	13	19135604	G	A	0.077143	19.6667	0.947146	-3.30439	20.89	0.427451	0.001694	0.492609	25.3677	18	16	102	6	7	19135604	8.5961	0	0.971349	0.907172	0.000496146
peak_584073	rs375527357	13	19189624	G	C	0.068571	0.043957	0.907851	-3.97164	23.3046	0.309605	0.000427	0.384321	13.0509	78	5	158	32	11	19189624	11.1616	0	0.766968	0.802855	0.000106748
peak_584081	rs375527357	13	19189624	G	C	0.068571	0.043957	0.907851	-9.31158	45.3216	0.22122	0.01	0.5	21.663	29	0	162	10	3	19189624	22.2686	0	NA	0.818923	4.87996606775678e-10
peak_584082	rs12584840	13	19195221	T	A	0.062857	0.156802	0.972948	-3.78047	19.6353	0.266481	0.01	0.5	7.85205	75	0	165	6	5	19195221	9.51776	0	NA	0.929014	0.00016578
peak_584086	rs610221	13	19206062	T	G	0.197143	1.10257	0.95078	-5.42685	27.3192	0.34725	1.4e-05	0.462301	10.7139	96	3	154	9	5	19206062	12.5627	0	0.746383	0.90033	3.74240346699986e-06
peak_584087	rs2774454	13	19208197	A	C	0.902857	0.154672	0.962538	-3.11742	17.8469	0.624643	0.004331	0.494638	13.869	107	6	152	8	7	19208197	7.8102	0	0.948178	0.911129	0.000763097
peak_584207	rs7325676	13	19359609	T	G	0.122857	2.73728	0.974306	-6.57258	32.56	0.206522	0.01	0.5	7.27525	146	0	193	7	4	19359609	16.1803	0	NA	0.943807	2.67559938896859e-07
peak_584208	rs61956065	13	19354790	C	T	0.122857	6.91846	0.938568	-10.8656	54.0358	0.262174	0.002381	0.469824	17.4434	89	2	194	10	6	19354790	26.2804	0	0.927404	0.89075	1.36275745021332e-11
peak_584230	rs3002068	13	19367695	T	C	0.402857	0.004434	0.974666	-5.65314	29.4139	0.334922	0.007158	0.593491	7.894	47	3	189	6	7	19367695	13.6223	0	0.947518	0.940152	2.22259040985458e-06
peak_584261	rs9554206	13	19394389	C	G	0.702857	13.1747	0.875022	-4.65843	26.7125	0.369681	0.0045	0.442715	6.27436	59	3	93	13	12	19394389	12.0133	0	0.88617	0.802062	2.19566832381834e-05
peak_584423	rs7990904	13	19562979	G	A	0.665714	3.42005	0.959153	-26.4698	122.534	0.357109	9e-06	0.406313	30.2301	52	7	68	6	6	19562979	59.2413	0	0.934561	0.914096	3.38996853196717e-27
peak_585225	rs34139152	13	20259951	C	T	0.111429	0.398791	0.936404	-3.96378	21.3419	0.232579	0.01	0.5	4.4911	65	0	71	7	4	20259951	10.522	0	NA	0.859852	0.000108698
peak_585226	rs34139152	13	20259951	C	T	0.111429	0.398791	0.936404	-6.83594	32.7226	0.190725	0.01	0.5	3.33969	63	0	71	7	4	20259951	16.198	0	NA	0.868277	1.45902415415121e-07
peak_585227	rs34139152	13	20259951	C	T	0.111429	0.398791	0.936404	-3.20605	15.99	0.259679	0.01	0.5	3.85974	60	0	72	6	4	20259951	7.84065	0	NA	0.873418	0.000622225
peak_585228	rs71424099	13	20258316	T	C	0.111429	0.535759	0.956346	-3.7731	19.2806	0.242161	0.01	0.5	3.93854	54	0	71	6	4	20258316	9.5118	0	NA	0.906762	0.000168617
peak_585229	rs71424093	13	20246338	C	T	0.108571	0.535759	0.991437	-10.3009	48.5578	0.177567	0.01	0.5	8.21691	10	0	72	7	5	20246338	24.1082	0	NA	0.971958	5.00188973244065e-11
peak_585230	rs71424099	13	20258316	T	C	0.111429	0.535759	0.956346	-29.237	134.949	0.096942	0.003247	0.487377	14.696	52	1	71	9	6	20258316	67.1698	0	0.800186	0.91337	5.79397834640474e-30
peak_585231	rs71424094	13	20246483	G	T	0.108571	0.535759	0.991245	-8.78717	41.5608	0.17765	0.002593	0.592465	7.44199	7	1	69	7	4	20246483	20.7157	0	0.918434	0.962948	1.63242505970666e-09
peak_585232	rs71424099	13	20258316	T	C	0.111429	0.535759	0.956346	-7.93386	38.8877	0.182118	2.7e-05	0.571433	6.15316	47	1	68	7	4	20258316	19.2923	0	0.883433	0.900397	1.16450604897507e-08
peak_585733	rs2772175	13	20726573	T	A	0.345714	0.277975	0.974076	-3.04038	18.5481	0.560213	0.002162	0.531794	19.5075	28	4	55	7	7	20726573	7.2896	0	0.954888	0.941526	0.000911204
peak_585999	rs7330843	13	20973693	A	G	0.054286	5.67337	0.964079	-9.0192	44.6778	0.657256	0.002836	0.500228	42.0593	77	3	80	8	5	20973693	20.7047	0	0.792935	0.923686	9.5674888330845e-10
peak_586002	rs55869942	13	20975245	G	A	0.051429	17.9097	0.93733	-9.3784	47.4459	0.672083	2e-05	0.47747	43.2152	70	2	74	8	6	20975245	22.2219	0	0.846352	0.884028	4.18412620405261e-10
peak_586173	rs12585887	13	21113428	T	G	0.105714	0.284534	0.911054	-3.61504	22.2806	0.452702	0.00525	0.487806	68.5233	49	27	103	11	8	21113428	8.82281	0	0.896646	0.840851	0.000242636
peak_586221	rs1547188	13	21154058	G	C	0.08	1.32325	0.769658	-3.82095	21.7961	0.410831	0.004105	0.468362	9.37262	24	12	62	16	10	21154058	9.14701	0	0.894631	0.580629	0.000151026
peak_586285	rs261398	13	21207930	G	A	0.737143	3.81121	0.934951	-6.67434	35.0241	0.581065	0.015838	0.451601	6.52679	40	22	65	7	7	21207930	15.4694	0	0.940087	0.880135	2.116695768492e-07
peak_586399	rs61951450	13	21312215	G	A	0.34	0.564321	0.987624	-5.24619	27.7289	0.394602	1.9e-05	0.391409	20.5907	66	3	80	4	6	21312215	12.3339	0	0.953203	0.968217	5.67294803520208e-06
peak_586415	rs12184674	13	21325546	T	C	0.202857	0.70691	0.959176	-3.95831	23.2437	0.542786	0.008428	0.469526	49.4004	93	33	132	12	11	21325546	9.09645	0	0.899605	0.91002	0.000110076
peak_586539	rs1073039	13	21437423	C	T	0.177143	0.612065	0.983058	-4.39782	20.805	0.604375	1.7e-05	0.511843	13.7154	26	2	60	5	5	21437423	8.87395	0	0.961361	0.955806	4.00106380838869e-05
peak_586550	rs7994479	13	21440640	G	A	0.608571	0.033721	0.910372	-8.37103	41.2565	0.349361	0.01	0.5	11.2392	8	0	55	9	5	21440640	19.0561	0	NA	0.811785	4.25572112061519e-09
peak_587908	rs77291932	13	22745405	C	T	0.06	0.712992	0.936594	-5.40123	28.4662	0.301221	0.013908	0.47236	14.9768	18	5	83	15	11	22745405	13.4661	0	0.736576	0.855132	3.96984415583457e-06
peak_587928	rs61957402	13	22777776	T	A	0.228571	0.812748	0.955568	-8.78165	44.8317	0.616091	0.000833	0.441461	10.614	75	9	77	8	10	22777776	20.5798	0	0.926391	0.910512	1.65330057352268e-09
peak_588104	rs9578516	13	22960531	C	T	0.082857	0.631038	0.958443	-4.13602	24.5783	0.349778	0.003266	0.488475	14.6519	84	3	145	7	10	22960531	11.2319	0	0.898693	0.899522	7.3110878227896e-05
peak_588105	rs9510445	13	22961029	C	A	0.137143	4.42086	0.966224	-4.01517	24.6432	0.555285	0.010274	0.425618	21.33	80	27	156	12	12	22961029	10.058	0	0.856144	0.926623	9.6567453802914e-05
peak_588114	rs7338506	13	22983294	C	T	0.117143	1.36525	0.975438	-7.74429	40.1168	0.212465	0.026711	0.266985	8.2932	75	2	143	9	4	22983294	19.841	0	0.95072	0.944239	1.80181381520691e-08
peak_588324	rs648991	13	23193675	G	T	0.16	0.029803	0.910018	-4.59126	27.7536	0.389525	0.003209	0.453953	17.2621	102	12	186	8	11	23193675	12.3476	0	0.937006	0.819437	2.56297735072799e-05
peak_588707	rs7139959	13	23545685	C	G	0.231429	2.04566	0.981413	-3.56919	20.1252	0.461028	0.005304	0.492991	86.836	4	12	61	6	5	23545685	7.62244	0	0.947503	0.959413	0.000269655
peak_589065	rs111595693	13	23888375	A	G	0.165714	0.000214	0.969804	-8.57994	41.4979	0.19737	0.01	0.5	4.41598	13	0	59	7	4	23888375	20.4345	0	NA	0.929364	2.6306491158397e-09
peak_589269	rs1022826	13	24097312	C	G	0.368571	0.187562	0.905213	-3.53287	21.3594	0.550416	0.00302	0.490067	35.0496	25	4	77	10	5	24097312	8.42197	0	0.819551	0.796738	0.000293177
peak_589339	rs1998478	13	24147635	C	T	0.525714	0.493684	0.961118	-3.46544	20.638	0.433	0.005467	0.522998	21.9672	41	3	70	6	5	24147635	8.35712	0	0.910829	0.90528	0.000342417
peak_589523	rs73455781	13	24310460	T	C	0.42	0.019699	0.957152	-5.48003	28.7084	0.445953	0.001368	0.385629	44.6627	14	13	103	9	7	24310460	12.0647	0	0.915722	0.909363	3.31107853695807e-06
peak_589554	rs9553259	13	24364692	A	C	0.097143	0.238924	0.886645	-5.58501	31.9219	0.393271	0.002827	0.435152	34.1768	54	17	162	12	10	24364692	14.3536	0	0.817399	0.78063	2.60007417491292e-06
peak_589557	rs7337996	13	24368570	A	G	0.105714	2.28919	0.932536	-3.14144	20.3376	0.269141	4.7e-05	0.486868	4.87714	78	1	170	7	4	24368570	9.81556	0	0.952738	0.873643	0.000722044
peak_589570	rs9511231	13	24388106	C	T	0.848571	1.63103	0.938138	-14.2428	68.9556	0.629886	0.027822	0.431927	7.97246	83	22	108	23	15	24388106	32.643	0	0.925329	0.832835	5.7177583421881e-15
peak_589571	rs4769346	13	24385862	C	T	0.182857	0.877316	0.93253	-6.30998	33.8287	0.561581	0.069087	0.405414	33.1092	39	11	95	9	8	24385862	14.6684	0	0.854775	0.854538	4.89797125017676e-07
peak_589606	rs112309933	13	24424740	T	C	0.371429	0.049916	0.942205	-5.99982	31.825	0.368134	0.015684	0.580461	14.9252	30	10	117	15	11	24424740	14.3289	0	0.896339	0.853057	1.00041816755276e-06
peak_589630	rs7981480	13	24440966	A	G	0.368571	1.0355	0.969003	-7.34482	34.8347	0.316865	0.01	0.5	6.39178	56	0	129	5	5	24440966	16.3379	0	NA	0.920143	4.52041186217371e-08
peak_589632	rs7989308	13	24439198	G	A	0.362857	0.445539	0.983553	-6.73306	33.6584	0.365859	0.0091	0.450001	11.7972	36	4	123	8	6	24439198	15.4433	0	0.93319	0.959896	1.84899688838443e-07
peak_589678	rs6490939	13	24479868	T	C	0.528571	4.37242	0.986763	-7.3537	36.3977	0.441716	0.020447	0.459077	45.0791	111	9	129	9	9	24479868	15.7904	0	0.913096	0.961854	4.42891306484466e-08
peak_589742	rs3855638	13	24537760	A	G	0.637143	0.049916	0.945931	-4.31244	23.4797	0.442019	0.046711	0.521062	27.4376	35	5	63	9	10	24537760	9.51765	0	0.879101	0.85885	4.87036072072484e-05
peak_589779	rs11149147	13	24588155	G	T	0.225714	0.454266	0.937623	-7.5838	36.2493	0.331607	3.1e-05	0.54196	8.21629	41	1	43	7	7	24588155	16.9782	0	0.901357	0.877847	2.60734571342176e-08
peak_589940	rs9511422	13	24728550	C	T	0.202857	0.604606	0.840595	-5.16637	27.7005	0.324737	0.01	0.5	9.98421	8	0	70	10	8	24728550	12.9045	0	NA	0.715015	6.81757247568457e-06
peak_590157	rs7995151	13	24945554	C	T	0.265714	0.021063	0.986056	-4.29222	22.2881	0.330516	0.014306	0.327073	9.10945	45	2	160	10	9	24945554	10.3948	0	0.786814	0.964828	5.10251496948669e-05
peak_590178	rs560800503	13	24968425	G	T	0.242857	0.342216	0.934276	-4.61175	26.7208	0.384389	0.007883	0.37541	12.0989	47	4	104	9	6	24968425	11.9678	0	0.940829	0.831612	2.44481005746012e-05
peak_590229	rs9578814	13	25017973	C	G	0.4	0.569433	0.975133	-11.0478	55.5583	0.42533	0.003087	0.546583	26.348	32	20	124	9	7	25017973	25.513	0	0.924358	0.93235	8.95845733939754e-12
peak_590237	rs4770782	13	25025651	G	A	0.431429	1.21229	0.964229	-10.4457	51.4558	0.289641	0.010741	0.394038	10.003	81	3	134	10	7	25025651	24.7777	0	0.916514	0.913396	3.58366119546767e-11
peak_590617	rs12430876	13	25388891	A	C	0.322857	0.022344	0.932277	-4.74424	25.6544	0.659504	0.016398	0.51469	5.28206	30	4	49	11	11	25388891	11.6144	0	0.92204	0.869979	1.80201712762629e-05
peak_590755	rs575757333	13	25512646	C	A	0.051429	0.514407	0.989481	-4.45988	23.8657	0.274304	0.009017	0.750007	10.2144	23	3	46	14	9	25512646	11.4155	0	0.620022	0.940112	3.46833181255054e-05
peak_590777	rs45451496	13	25533453	A	C	0.328571	0.140612	0.91932	-10.6951	52.6069	0.36549	0.002706	0.421281	18.4436	49	13	67	8	6	25533453	24.6564	0	0.928034	0.836782	2.01772041942624e-11
peak_59107	rs72681384	1	65566256	G	A	0.26	0.051136	0.948146	-5.46077	26.3124	0.288724	0.01	0.5	4.64775	9	0	30	7	4	65566256	12.4772	0	NA	0.883406	3.46119069184844e-06
peak_591798	rs61944841	13	26475479	G	A	0.354286	1.00528	0.926477	-29.3222	138.475	0.311507	0.001878	0.577329	22.7031	51	3	83	8	7	26475479	66.9775	0	0.832999	0.85626	4.7619355479389e-30
peak_591799	rs61944841	13	26475479	G	A	0.354286	1.00528	0.926477	-25.9976	123.13	0.067184	7e-05	0.404953	3.14461	45	1	77	8	5	26475479	61.3152	0	0.77599	0.862125	1.00551796780849e-26
peak_591800	rs61944841	13	26475479	G	A	0.354286	1.00528	0.926477	-35.0701	164.675	0.05435	0.01	0.5	4.089	45	0	79	10	7	26475479	81.7878	0	NA	0.843168	8.50890606418154e-36
peak_591887	rs75947067	13	26560222	A	T	0.125714	0.720638	0.97427	-5.29232	27.4034	0.568529	0.001947	0.492757	17.2572	31	7	51	7	5	26560222	11.5679	0	0.972582	0.934427	5.10129413036592e-06
peak_592039	rs7996434	13	26723746	A	G	0.5	0.279561	0.952126	-17.3437	83.4667	0.328317	0.016261	0.481673	9.80258	53	5	124	8	8	26723746	40.0426	0	0.885443	0.89885	4.53165186837446e-18
peak_592131	rs9581747	13	26808347	C	A	0.254286	1.0355	0.958166	-12.2541	57.3273	0.32433	0.007693	0.518327	7.0911	44	7	68	19	10	26808347	27.1638	0	0.892084	0.886934	5.56997048275943e-13
peak_592370	rs140416562	13	27079216	G	T	0.645714	3.28458	0.718788	-5.39181	28.4411	0.349062	0.044502	0.266049	10.2442	22	2	42	24	7	27079216	12.7823	0	0.560296	0.263665	4.05685774221682e-06
peak_592698	rs7995537	13	27342872	G	A	0.714286	0.556284	0.932824	-6.14845	33.4666	0.667124	0.017253	0.093112	2.6602	46	10	98	11	11	27342872	15.4325	0	0.91434	0.867731	7.10481740555914e-07
peak_592947	rs60116991	13	27583257	C	G	0.311429	9.4192	0.839449	-3.44224	20.3152	0.40952	0.013352	0.27773	31.6747	27	5	55	13	8	27583257	8.53825	0	0.794853	0.541856	0.000361213
peak_593067	rs1923826	13	27683720	G	A	0.662857	0.171683	0.95184	-4.09605	24.2331	0.429686	0.007947	0.514805	27.7046	14	7	156	7	8	27683720	10.1163	0	0.95746	0.893318	8.01593318362078e-05
peak_593298	rs12429454	13	27907073	G	A	0.217143	0.187438	0.965532	-4.08306	21.8515	0.402773	3.4e-05	0.49039	21.5858	24	1	66	7	4	27907073	9.43381	0	0.961449	0.925317	8.25916797906629e-05
peak_593756	rs3794400	13	28327871	T	C	0.814286	1.38859	0.881202	-19.0776	88.7847	0.96809	0.012254	0.007763	2.79758	13	3	19	15	9	28327871	43.8531	0	0.772699	0.715773	8.36408509273186e-20
peak_594451	rs663497	13	28955240	T	C	0.685714	0.830309	0.857591	-4.2607	22.2308	0.438885	0.005125	0.508818	21.5581	22	6	45	10	7	28955240	8.89973	0	0.730533	0.730514	5.48656933946434e-05
peak_594724	rs7996682	13	29230044	A	G	0.82	0.337643	0.948667	-4.61796	23.9776	0.340167	0.16385	0.415776	4.75618	37	4	108	8	8	29230044	10.8375	0	0.795122	0.894713	2.41014701260668e-05
peak_594884	rs61364289	13	29389481	G	C	0.374286	6.91327	0.892493	-11.0484	55.7911	0.629057	0.0292	0.423539	3.55004	80	13	111	11	9	29389481	26.0183	0	0.834576	0.688121	8.94603683226111e-12
peak_595537	rs590126	13	30044307	A	G	0.537143	0.087137	0.966664	-3.62406	20.788	0.605935	0.005138	0.398281	11.0812	87	4	106	7	7	30044307	8.89377	0	0.936372	0.927135	0.000237649
peak_595868	rs1314940	13	30374604	T	C	0.771429	0.001329	0.942447	-5.28946	28.6429	0.425913	0.002108	0.505033	21.2627	47	7	59	7	10	30374604	12.2431	0	0.904005	0.881618	5.13503233181933e-06
peak_596854	rs116662959	13	31252494	C	G	0.402857	0.063206	0.956524	-4.15267	21.3286	0.404979	2.8e-05	0.471554	18.6548	4	1	39	4	4	31252494	9.14113	0	0.900766	0.912027	7.03613274266925e-05
peak_597603	rs203416	13	31951263	C	T	0.071429	1.59219	0.934801	-3.16252	17.6743	0.2762	0.02095	0.492934	4.6319	9	1	59	20	11	31951263	8.44709	0	0.464275	0.863782	0.000687831
peak_597606	rs812299	13	31954651	C	G	0.071429	1.59219	0.894697	-9.81678	49.201	0.204198	0.004752	0.608941	11.8218	5	1	66	14	10	31954651	24.1874	0	0.699342	0.8185	1.5248095067351e-10
peak_597648	rs137917804	13	32000219	C	T	0.517143	8.74136	0.860477	-17.7479	84.152	0.243718	0.01418	0.200934	15.4866	25	5	39	76	20	32000219	41.2101	0	0.673292	0.393176	1.78680749948794e-18
peak_598422	rs9591277	13	32722224	C	T	0.411429	0.013861	0.982048	-3.60288	16.4393	0.448429	0.013274	0.488129	29.0698	40	7	51	8	8	32722224	6.1239	0	0.913836	0.956097	0.000249529
peak_598871	rs678601	13	33143153	C	T	0.417143	0.124444	0.96858	-6.68303	34.3681	0.583465	0.011858	0.430144	21.7993	77	9	95	8	6	33143153	15.1745	0	0.919451	0.923773	2.07474894059167e-07
peak_598942	rs75381729	13	33192725	G	A	0.091429	1.77208	0.975474	-3.75627	19.4429	0.394501	0.002599	0.439273	31.3718	10	4	48	10	11	33192725	8.40619	0	0.811589	0.935629	0.000175277
peak_599328	rs12428794	13	33559964	C	T	0.105714	5.26269	0.950344	-11.4963	53.6036	0.162235	0.01	0.5	6.33216	7	0	13	8	8	33559964	26.5949	0	NA	0.911431	3.18909328947934e-12
peak_599329	rs7990803	13	33574216	G	C	0.1	1.10229	0.954257	-4.99109	23.428	0.236192	0.01	0.5	5.503	12	0	13	7	8	33574216	11.5196	0	NA	0.89614	1.02071689356004e-05
peak_599330	rs12428794	13	33559964	C	T	0.105714	5.26269	0.950344	-13.443	62.0919	0.156778	0.01	0.5	7.72295	4	0	11	8	7	33559964	30.8046	0	NA	0.911832	3.60579856370045e-14
peak_599331	rs12428794	13	33559964	C	T	0.105714	5.26269	0.950344	-13.0869	60.8062	0.145213	0.01	0.5	8.74094	3	0	13	8	8	33559964	30.331	0	NA	0.913745	8.18733505999642e-14
peak_59938	rs6663973	1	66423218	G	A	0.217143	0.012501	0.976058	-5.29513	25.3675	0.583152	0.00135	0.489849	12.4283	19	6	45	6	7	66423218	10.7876	0	0.933695	0.932627	5.06838181115576e-06
peak_60012	rs376118854	1	66483364	G	T	0.334286	0.870715	0.924407	-6.65916	34.3033	0.359597	0.093433	0.318233	10.6074	86	4	148	7	5	66483364	15.8094	0	0.906562	0.852402	2.1920005975342e-07
peak_600362	rs1887952	13	34537661	C	A	0.34	0.567491	0.947818	-4.73855	24.0942	0.365361	0.01	0.5	10.5558	27	0	78	6	7	34537661	10.8678	0	NA	0.887758	1.82578737549651e-05
peak_600363	rs76217066	13	34543593	C	G	0.325714	0.093598	0.945952	-5.37325	27.9492	0.369369	0.01	0.5	10.3977	52	0	79	6	6	34543593	12.6173	0	NA	0.88423	4.23401964765998e-06
peak_600664	rs4943262	13	34802110	A	C	0.72	0.072886	0.961666	-11.4178	55.239	0.30911	0.037561	0.438355	7.03221	38	5	51	10	9	34802110	26.0737	0	0.839185	0.907232	3.82153188783644e-12
peak_600849	rs117019898	13	34993381	T	C	0.054286	0.576619	0.966758	-10.5428	47.8505	0.198225	0.01	0.5	15.8665	8	0	15	8	4	34993381	23.6145	0	NA	0.901815	2.86567783706711e-11
peak_600850	rs150752682	13	34999054	C	T	0.054286	0.576619	0.949304	-9.12328	40.7478	0.190524	0.001995	0.5412	12.9395	16	1	19	10	6	34999054	20.1298	0	0.805774	0.848563	7.52878565282405e-10
peak_600851	rs117496694	13	34996860	C	T	0.054286	0.576619	0.963597	-6.00983	26.7929	0.278469	0.01	0.5	16.981	9	0	18	7	5	34996860	12.8986	0	NA	0.883765	9.77618477570538e-07
peak_601451	rs111165373	13	35763056	G	A	0.194286	0.476111	0.979263	-5.43205	30.9958	0.54373	0.005463	0.423366	9.86411	101	58	143	9	11	35763056	12.896	0	0.945114	0.912331	3.69784308519772e-06
peak_601656	rs1539539	13	35963074	C	T	0.488571	1.64742	0.934088	-3.2214	15.7117	0.555829	0.01	0.5	15.6919	22	0	42	6	5	35963074	5.83127	0	NA	0.881209	0.000600624
peak_601670	rs9565715	13	35961357	G	C	0.28	0.676436	0.954976	-4.29211	21.8398	0.407493	0.002912	0.517146	17.0452	11	4	48	8	8	35961357	9.29898	0	0.930704	0.904172	5.10372842451678e-05
peak_602068	rs200925520	13	36319654	G	A	0.225714	3.5365	0.918211	-6.6894	32.5025	0.418084	0.011255	0.464633	33.8096	43	6	68	7	8	36319654	14.3415	0	0.915295	0.853754	2.04457603118024e-07
peak_602072	rs200925520	13	36319654	G	A	0.225714	3.5365	0.918211	-5.81716	31.2742	0.306514	0.013555	0.456149	10.7013	39	6	68	14	13	36319654	14.8799	0	0.842322	0.844598	1.52348340780098e-06
peak_602271	rs4391925	13	36502805	C	A	0.68	0.102146	0.927973	-13.4341	64.7372	0.770044	0.160477	0.212805	1.66566	35	7	43	8	7	36502805	31.4014	0	0.921401	0.852264	3.68014508318687e-14
peak_603179	rs970446	13	37377766	C	A	0.611429	2.71497	0.942851	-4.4202	23.571	0.396404	0.01	0.5	24.3732	56	0	101	7	9	37377766	10.2352	0	NA	0.871174	3.80010832070993e-05
peak_603271	rs9635084	13	37484446	G	T	0.131429	0.418685	0.938006	-14.5689	71.082	0.259479	1e-05	0.532641	20.366	107	3	111	10	4	37484446	34.645	0	0.867208	0.889915	2.69832313901709e-15
peak_603302	rs962462	13	37515034	A	G	0.385714	2.30321	0.907632	-41.851	192.839	0.068337	0.01	0.5	6.21581	26	0	28	9	10	37515034	95.4791	0	NA	0.82387	1.40937308643953e-42
peak_603646	rs374884471	13	37926182	T	A	0.317143	5.12369	0.922353	-49.8776	232.01	0.075247	0.040641	0.621716	3.22578	42	3	61	13	9	37926182	115.43	0	0.861007	0.724249	1.32545898875543e-50
peak_603920	rs75801218	13	38286775	A	G	0.085714	0.040149	0.892439	-3.11426	19.4286	0.361944	0.0066	0.482478	16.8607	39	6	97	12	9	38286775	8.53125	0	0.923062	0.80511	0.000768664
peak_604515	rs9566372	13	38907721	C	T	0.077143	0.01519	0.914052	-3.2043	19.5871	0.399566	2.1e-05	0.507182	50.9331	39	3	65	7	4	38907721	8.39013	0	0.91098	0.856963	0.000624746
peak_605250	rs72623304	13	39569144	T	C	0.077143	1.12692	0.951908	-3.14119	15.6253	0.37744	0.024221	0.408592	22.3902	36	4	78	7	6	39569144	6.76138	0	0.849706	0.837958	0.000722459
peak_605360	rs9594359	13	39649741	C	T	0.251429	0.074413	0.959787	-5.26907	26.8198	0.448883	0.002794	0.480239	20.653	16	14	100	6	7	39649741	11.0611	0	0.925255	0.916317	5.38179265212352e-06
peak_60566	rs2815355	1	67019351	A	G	0.602857	2.71497	0.953704	-3.94438	21.8241	0.410775	0.074299	0.545188	12.6215	26	5	66	11	10	67019351	9.1865	0	0.786425	0.886386	0.000113662
peak_6063	rs55780537	1	9533643	G	A	0.16	0.072886	0.982813	-13.7631	63.7208	0.166209	0.01	0.5	8.42396	13	0	34	7	7	9533643	31.6256	0	NA	0.958656	1.7254261246595e-14
peak_6064	rs12037667	1	9534611	A	C	0.168571	0.275323	0.981251	-15.5312	73.7384	0.173196	0.01	0.5	10.219	13	0	33	7	7	9534611	36.4951	0	NA	0.957966	2.94317257764628e-16
peak_6065	rs12037667	1	9534611	A	C	0.168571	0.275323	0.981251	-12.6326	60.5808	0.185306	0.01	0.5	7.08609	13	0	33	7	7	9534611	29.8815	0	NA	0.950691	2.33046468617787e-13
peak_606568	rs2039119	13	40872432	C	T	0.628571	0.077021	0.973155	-11.0167	52.9693	0.310336	0.171523	0.438912	5.54228	69	3	129	7	7	40872432	25.0655	0	0.883164	0.934788	9.62189585950035e-12
peak_608140	rs9525617	13	42373291	T	G	0.768571	0.592059	0.944386	-5.41263	29.0911	0.605942	0.005401	0.495592	19.5781	20	2	56	7	6	42373291	12.9765	0	0.906969	0.875682	3.86697774095291e-06
peak_608257	rs35486210	13	42480548	G	T	0.22	0.05451	0.977109	-17.9428	85.4903	0.110943	0.01	0.5	3.89108	27	0	49	7	7	42480548	42.4949	0	NA	0.948746	1.14090238814369e-18
peak_609026	rs912438	13	43202950	A	G	0.874286	6.20573	0.773252	-3.11062	17.6287	0.422535	0.001787	0.475667	40.2062	54	2	57	11	8	43202950	6.98554	0	0.757204	0.645881	0.000775142
peak_609866	rs113399414	13	43970529	T	A	0.825714	6.05432	0.993419	-3.89288	20.9728	0.454641	0.001822	0.467938	29.7622	51	26	88	5	8	43970529	8.14817	0	0.979493	0.977861	0.000127974
peak_610432	rs17068853	13	44476606	G	A	0.134286	0.034658	0.973708	-3.59528	16.408	0.360931	0.012376	0.440889	5.38218	47	3	50	8	8	44476606	7.23995	0	0.937058	0.925727	0.000253935
peak_610434	rs9533861	13	44459030	T	A	0.105714	0.535759	0.991787	-4.70174	21.3084	0.241446	0.01	0.5	4.30338	3	0	51	6	6	44459030	10.4802	0	NA	0.969324	1.9873055023767e-05
peak_611496	rs9534137	13	45387220	G	C	0.334286	1.36883	0.982734	-41.742	194.904	0.086689	0.010497	0.379254	4.97714	60	3	67	6	6	45387220	96.6256	0	0.884755	0.963174	1.8112519277192e-42
peak_611497	rs7333870	13	45380083	T	C	0.58	0.280075	0.939296	-9.8943	48.2797	0.284232	0.070548	0.582459	3.67343	36	4	67	6	6	45380083	23.0267	0	0.744408	0.891932	1.27555527176766e-10
peak_611498	rs9534137	13	45387220	G	C	0.334286	1.36883	0.982734	-36.6501	171.611	0.149555	0.012746	0.433758	6.97096	58	1	68	6	6	45387220	84.3894	0	0.905531	0.955444	2.23830383289331e-37
peak_611602	rs1819261	13	45495122	C	G	0.908571	1.95663	0.901064	-3.58981	18.2195	0.348718	0.01	0.5	10.6957	47	0	48	7	5	45495122	7.93884	0	NA	0.814406	0.000257152
peak_611603	rs184468171	13	45486349	A	G	0.057143	11.6104	0.910028	-4.97549	26.023	0.205282	3.4e-05	0.432971	5.89893	25	1	48	9	5	45486349	12.9164	0	0.84201	0.84201	1.05806476297963e-05
peak_612029	rs111781140	13	45890846	T	C	0.225714	0.018139	0.923717	-4.3954	25.5841	0.322023	0.022604	0.410769	5.88429	61	4	95	12	8	45890846	11.8378	0	0.755884	0.820646	4.02347777035397e-05
peak_612381	rs1149874	13	46242130	T	C	0.488571	1.24213	0.963185	-3.88077	19.0981	0.613955	0.01	0.5	14.7511	24	0	43	6	4	46242130	8.25472	0	NA	0.926014	0.000131592
peak_612574	rs7139691	13	46452530	T	C	0.234286	0.345176	0.964799	-4.40392	20.3322	0.376398	0.005031	0.289628	7.45632	33	1	97	7	6	46452530	8.97223	0	0.944364	0.925756	3.94530645186463e-05
peak_612579	rs4942541	13	46468138	C	T	0.205714	2.76506	0.969358	-25.0921	117.486	0.082449	0.01	0.5	6.92203	95	0	105	8	8	46468138	58.6301	0	NA	0.932517	8.08843546782032e-26
peak_612580	rs71428247	13	46466660	T	C	0.205714	2.406	0.971999	-38.1969	178.15	0.06116	0.01	0.5	6.68379	79	0	103	8	8	46466660	88.5864	0	NA	0.950644	6.35497507300151e-39
peak_612581	rs71428247	13	46466660	T	C	0.205714	2.406	0.971999	-29.0961	136.784	0.086207	3.1e-05	0.500116	5.18854	76	1	102	8	8	46466660	67.9851	0	0.836296	0.947306	8.01413551204773e-30
peak_612582	rs9534401	13	46455841	G	A	0.217143	1.49389	0.970229	-36.514	170.412	0.058661	2.8e-05	0.487759	6.02262	18	1	97	7	8	46455841	84.7709	0	0.92739	0.940259	3.06164633933444e-37
peak_612583	rs4942541	13	46468138	C	T	0.205714	2.76506	0.969358	-26.7126	124.516	0.079607	0.01	0.5	5.73574	79	0	94	7	8	46468138	62.0603	0	NA	0.949833	1.93809641269841e-27
peak_612584	rs71434446	13	46464584	C	T	0.211429	2.406	0.97494	-16.5694	80.0553	0.3535	0.010355	0.505554	16.5946	33	10	98	9	9	46464584	38.1243	0	0.892984	0.895452	2.69556426617147e-17
peak_612585	rs9534403	13	46460092	T	C	0.211429	0.974376	0.981231	-35.1958	162.034	0.088814	0.00619	0.44099	7.89563	17	1	90	27	27	46460092	79.4603	0	0.811397	0.942896	6.3702973951848e-36
peak_612586	rs9567677	13	46456189	A	G	0.24	0.145374	0.969988	-6.71347	34.7683	0.409519	0.004152	0.527302	20.7442	0	13	88	10	10	46456189	15.5062	0	0.909934	0.928699	1.93432446485993e-07
peak_612587	rs4942541	13	46468138	C	T	0.205714	2.76506	0.969358	-25.0333	115.789	0.313159	0.005697	0.574902	22.0383	61	7	84	8	9	46468138	56.1319	0	0.870726	0.920093	9.2621777998624e-26
peak_61262	rs12086516	1	67641027	A	G	0.171429	2.57094	0.954099	-3.48687	17.9829	0.577788	0.003952	0.498916	37.7207	35	1	47	7	7	67641027	7.20496	0	0.757944	0.892299	0.000325932
peak_613899	rs74493602	13	47712171	C	G	0.551429	1.4028	0.965548	-6.60063	36.4115	0.396133	0.015175	0.562688	10.9738	98	25	157	22	17	47712171	16.1235	0	0.92111	0.89276	2.50824461543882e-07
peak_614072	rs9526406	13	47886164	C	T	0.32	0.019356	0.939723	-4.61118	23.9947	0.44012	0.001563	0.494835	34.3275	28	5	45	7	7	47886164	9.89486	0	0.91828	0.879708	2.44804250088594e-05
peak_614280	rs9534946	13	48070597	A	C	0.448571	0.142631	0.96316	-3.0674	15.7234	0.549427	1.5e-05	0.561447	30.5907	31	2	33	5	5	48070597	5.73152	0	0.963813	0.925085	0.000856239
peak_615756	rs9535258	13	49534508	G	A	0.525714	1.75183	0.960996	-4.29539	23.1632	0.562213	0.000361	0.48716	33.9909	76	6	107	12	13	49534508	9.35374	0	0.940992	0.907762	5.06538329868337e-05
peak_615768	rs7325851	13	49539079	A	G	0.691429	0.140764	0.88366	-3.0963	19.6469	0.571555	0.004567	0.447475	15.4769	59	8	86	17	7	49539079	7.92257	0	0.861975	0.720859	0.000801129
peak_615811	rs12428301	13	49559453	G	A	0.188571	0.364973	0.978472	-3.29574	18.349	0.430832	0.001085	0.460562	24.6416	31	7	121	8	5	49559453	7.40318	0	0.938275	0.943828	0.000506124
peak_615812	rs12430435	13	49568364	T	C	0.234286	0.027603	0.976145	-5.11431	26.5988	0.30826	0.044428	0.40124	11.286	76	2	113	10	12	49568364	12.6586	0	0.754866	0.943056	7.68589583703388e-06
peak_616244	rs61960445	13	49933046	G	A	0.117143	0.191417	0.993945	-3.24916	16.5933	0.603585	0.01	0.5	30.5088	18	0	32	5	5	49933046	6.83665	0	NA	0.973085	0.000563433
peak_616516	rs1359613	13	50192104	G	A	0.417143	3.26861	0.964283	-4.17423	20.9324	0.405405	0.015983	0.43861	12.5944	47	6	50	9	6	50192104	8.87042	0	0.912106	0.931472	6.69537411127133e-05
peak_617491	rs7990559	13	51078623	A	G	0.625714	0.460415	0.962295	-3.16874	17.9899	0.60789	0.01	0.5	11.3706	59	0	76	6	5	51078623	7.68624	0	NA	0.927838	0.000678052
peak_617496	rs9535568	13	51076330	A	C	0.38	0.012437	0.968035	-17.4268	81.4626	0.362412	0.012717	0.432291	16.1247	25	6	64	5	6	51076330	38.9414	0	0.935964	0.933305	3.74274322510652e-18
peak_617497	rs7336329	13	51089115	G	A	0.694286	5.06155	0.934319	-7.70662	39.1078	0.382414	0.013897	0.506279	11.0994	48	6	49	8	7	51089115	17.826	0	0.919652	0.883414	1.96506105602779e-08
peak_618232	rs7985214	13	51773303	G	A	0.12	1.36525	0.970942	-5.77443	28.3587	0.593591	4.3e-05	0.417765	33.6082	16	1	33	6	4	51773303	12.3008	0	0.948507	0.933943	1.68102397905444e-06
peak_618700	rs201092290	13	52246395	T	C	0.18	0.463973	0.920292	-4.53189	22.9853	0.611459	0.045726	0.452756	17.0707	10	1	18	9	5	52246395	9.98633	0	0.763265	0.85091	2.93838544223917e-05
peak_618707	rs4420415	13	52263941	G	T	0.677143	0.102146	0.915198	-3.63888	18.1073	0.600035	0.01	0.5	12.7199	3	0	11	7	8	52263941	7.63645	0	NA	0.838389	0.000229678
peak_618710	rs9535955	13	52275216	G	A	0.468571	0.32973	0.935253	-7.4138	35.2057	0.599862	0.006594	0.445247	15.9017	9	2	13	6	6	52275216	15.7163	0	0.851198	0.860846	3.85659479875776e-08
peak_618711	rs9535955	13	52275216	G	A	0.468571	0.32973	0.935253	-6.37971	30.4217	0.603957	0.003971	0.516408	11.5812	6	1	12	6	8	52275216	13.4436	0	0.885224	0.885224	4.17144016443513e-07
peak_618712	rs9535955	13	52275216	G	A	0.468571	0.32973	0.935253	-5.3563	25.6932	0.602661	0.003393	0.530053	12.9461	5	2	11	6	4	52275216	11.1998	0	0.851758	0.863291	4.40248037213243e-06
peak_618713	rs9535955	13	52275216	G	A	0.468571	0.32973	0.935253	-3.34158	16.9711	0.598453	0.01	0.5	11.6904	5	0	12	7	5	52275216	7.0392	0	NA	0.863738	0.000455432
peak_618716	rs9535955	13	52275216	G	A	0.468571	0.32973	0.935253	-4.82167	22.9756	0.619825	0.01	0.5	10.3385	3	0	13	7	7	52275216	10.0996	0	NA	0.865411	1.50775243075293e-05
peak_618717	rs9535955	13	52275216	G	A	0.468571	0.32973	0.935253	-7.77101	36.7529	0.621171	0.01	0.5	16.2492	3	0	13	7	8	52275216	16.7571	0	NA	0.864156	1.69431226781894e-08
peak_618719	rs77466241	13	52288779	C	G	0.471429	0.159816	0.937026	-3.96864	19.5864	0.616159	0.01	0.5	6.89239	8	0	14	6	7	52288779	8.43523	0	NA	0.869315	0.000107488
peak_618729	rs9535985	13	52299814	A	C	0.082857	3.20098	0.963514	-3.18755	13.9872	0.641499	0.01	0.5	14.9227	9	0	18	5	6	52299814	5.92877	0	NA	0.922972	0.000649305
peak_618735	rs9536006	13	52313572	T	G	0.537143	0.022326	0.95197	-4.05998	20.7905	0.633109	0.01	0.5	8.43877	14	0	17	5	6	52313572	9.24997	0	NA	0.901652	8.70999957266382e-05
peak_618744	rs9536009	13	52318566	G	A	0.051429	0.692776	0.974229	-4.86192	22.6427	0.608801	0.00426	0.460309	40.09	9	1	14	7	7	52318566	9.68308	0	0.910702	0.930187	1.37428173845245e-05
peak_618745	rs9536004	13	52312340	A	C	0.054286	0.50848	0.967744	-3.47378	17.3165	0.610591	1e-05	0.54894	34.0252	3	2	15	7	6	52312340	7.21387	0	0.964651	0.912655	0.000335909
peak_618746	rs9536009	13	52318566	G	A	0.051429	0.692776	0.974229	-4.09006	19.1337	0.607523	0.003109	0.529537	35.309	7	1	17	9	6	52318566	8.01171	0	0.853875	0.928105	8.12721256025416e-05
peak_618750	rs1924049	13	52325096	A	G	0.051429	0.692776	0.968349	-3.09361	14.6158	0.616078	0.01	0.5	30.4868	13	0	20	5	5	52325096	5.98113	0	NA	0.918651	0.000806108
peak_618757	rs6561665	13	52343457	G	A	0.388571	0.00424	0.947774	-4.10059	21.549	0.38386	0.01	0.5	8.33423	22	0	23	6	7	52343457	9.37889	0	NA	0.887362	7.9325845873559e-05
peak_618944	rs9526929	13	52481509	T	C	0.434286	0.018392	0.957593	-4.01841	19.3615	0.404786	0.01	0.5	12.576	3	0	11	6	6	52481509	8.16555	0	NA	0.91253	9.5849434889087e-05
peak_618945	rs138351713	13	52480733	G	C	0.137143	1.19125	0.95219	-4.09768	20.1235	0.301264	0.01	0.5	5.43926	0	0	11	7	7	52480733	9.47476	0	NA	0.906214	7.9857405955146e-05
peak_618959	rs2768165	13	52527599	G	A	0.065714	6.63973	0.924349	-3.98258	19.7832	0.30163	0.007329	0.454255	7.86487	10	1	12	9	5	52527599	9.25295	0	0.728775	0.836185	0.000104092
peak_618961	rs2768165	13	52527599	G	A	0.065714	6.63973	0.924349	-3.42868	17.0057	0.340105	0.01	0.5	10.3556	1	0	10	8	9	52527599	7.7196	0	NA	0.864287	0.00037267
peak_618962	rs11617939	13	52542802	A	C	0.38	0.166042	0.935818	-17.9304	82.4808	0.18558	0.008334	0.62036	3.47031	7	2	11	9	8	52542802	40.3948	0	0.760788	0.861065	1.1737382151833e-18
peak_618978	rs9536143	13	52563621	A	G	0.428571	0.4375	0.964052	-3.77418	18.2387	0.363836	0.008279	0.364699	4.38127	3	1	17	7	7	52563621	7.96685	0	0.871373	0.923279	0.000168196
peak_619122	rs118129429	13	52707350	G	A	0.2	0.008994	0.877371	-3.58855	19.374	0.362787	0.014444	0.30777	12.4217	16	2	24	9	7	52707350	8.68613	0	0.732645	0.782047	0.000257901
peak_620687	rs9536667	13	54273429	A	G	0.245714	1.46446	0.943417	-8.47284	39.8637	0.281085	0.004788	0.398228	7.6253	18	1	22	9	5	54273429	19.0677	0	0.8736	0.887036	3.36638840747602e-09
peak_620996	rs2447992	13	54670724	A	G	0.428571	2.94937	0.946251	-4.11365	21.4534	0.597381	0.002567	0.538325	19.5478	23	1	58	6	5	54670724	9.1557	0	0.916568	0.877753	7.69757169672695e-05
peak_62141	rs201516630	1	68388845	G	A	0.462857	0.902586	0.926686	-7.43369	37.1971	0.403298	0.003382	0.484246	17.0463	33	4	69	6	5	68388845	16.7613	0	0.892416	0.840668	3.68391396816426e-08
peak_621584	rs149793080	13	55557219	T	C	0.16	0.072886	0.955904	-3.45375	17.6652	0.407673	0.002333	0.452003	14.5649	19	3	33	8	8	55557219	7.39127	0	0.876508	0.901954	0.000351766
peak_622493	rs73196902	13	57134812	C	G	0.154286	1.19125	0.82188	-10.174	49.2679	0.789694	0.01	0.5	5.24596	8	0	30	12	4	57134812	23.4573	0	NA	0.685148	6.69855925864294e-11
peak_622494	rs9591796	13	57130689	A	G	0.385714	10.9617	0.958918	-6.39039	30.8614	0.359778	0.006501	0.52566	5.35152	1	2	29	8	7	57130689	14.06	0	0.863935	0.931821	4.07013142154047e-07
peak_622495	rs556709	13	57139044	T	C	0.782857	4.45894	0.940329	-11.9975	56.3989	0.708186	0.01182	0.455368	4.19261	5	2	17	10	11	57139044	26.8993	0	0.837663	0.887935	1.00577826748797e-12
peak_622502	rs473750	13	57173440	C	T	0.78	3.12086	0.896116	-7.18843	36.5253	0.741571	0.01	0.5	4.73461	0	0	43	10	10	57173440	17.5409	0	NA	0.811096	6.47985546323983e-08
peak_622503	rs473750	13	57173440	C	T	0.78	3.12086	0.896116	-12.0926	58.7	0.80876	0.01	0.5	5.24146	0	0	44	9	9	57173440	28.8679	0	NA	0.819388	8.08034595646048e-13
peak_622504	rs473750	13	57173440	C	T	0.78	3.12086	0.896116	-41.9782	195.281	0.940005	0.001456	0.519574	12.8926	0	2	47	41	41	57173440	96.4941	0	0.868067	0.710148	1.05148981946705e-42
peak_622505	rs473750	13	57173440	C	T	0.78	3.12086	0.896116	-6.58574	33.9959	0.760528	0.01	0.5	5.53463	0	0	47	9	9	57173440	16.5884	0	NA	0.81293	2.59575746648296e-07
peak_622507	rs473750	13	57173440	C	T	0.78	3.12086	0.896116	-9.02578	45.0071	0.78451	0.01	0.5	6.19899	0	0	48	10	10	57173440	22.0638	0	NA	0.811924	9.42357278560504e-10
peak_622508	rs473750	13	57173440	C	T	0.78	3.12086	0.896116	-22.9028	108.102	0.849243	2e-05	0.519946	6.13308	0	2	49	12	12	57173440	53.2008	0	0.890519	0.803209	1.25091818688846e-23
peak_622509	rs473750	13	57173440	C	T	0.78	3.12086	0.896116	-17.6771	84.3208	0.839651	0.000974	0.471937	4.82421	0	4	50	11	11	57173440	41.4898	0	0.907881	0.790852	2.10337813869988e-18
peak_622510	rs77640194	13	57176038	C	T	0.128571	1.36525	0.904115	-16.7249	79.8228	0.077596	0.002345	0.498767	4.60024	13	3	46	28	7	57176038	39.3074	0	0.878501	0.692359	1.88389715905972e-17
peak_622511	rs77640194	13	57176038	C	T	0.128571	1.36525	0.904115	-11.4684	55.6859	0.147506	0.003975	0.53418	4.84944	6	2	40	10	6	57176038	27.5775	0	0.884541	0.816565	3.40104013432655e-12
peak_622514	rs17053837	13	57189617	T	C	0.188571	11.393	0.809703	-3.07271	16.9465	0.32996	0.004183	0.471913	3.77217	0	1	22	13	13	57189617	7.50989	0	0.865319	0.691357	0.000845851
peak_622515	rs526579	13	57218021	G	A	0.208571	1.19505	0.904846	-6.50471	30.5303	0.228399	0.01	0.5	3.37599	11	0	19	8	6	57218021	14.9186	0	NA	0.822151	3.12817915193622e-07
peak_622516	rs575618	13	57218044	T	C	0.208571	1.19505	0.904905	-14.8749	68.1949	0.171846	0.01	0.5	5.9817	11	0	18	9	11	57218044	33.6284	0	NA	0.820132	1.33390617555527e-15
peak_623993	rs9527958	13	59267784	A	G	0.314286	1.13871	0.929814	-3.28241	18.0295	0.409835	0.015431	0.362283	15.3412	42	4	69	8	8	59267784	7.48584	0	0.71531	0.867894	0.000521901
peak_624200	rs12431164	13	59430593	T	C	0.74	2.95991	0.961635	-4.20523	24.7669	0.463645	0.007125	0.489121	52.6637	6	33	118	12	11	59430593	9.69178	0	0.939085	0.898868	6.23402685926701e-05
peak_625029	rs7987150	13	60308009	G	T	0.291429	5.24673	0.724705	-7.36149	37.7823	0.318919	0.016641	0.378067	15.7845	26	2	55	12	9	60308009	17.7321	0	0.63321	0.358234	4.35019837370787e-08
peak_625196	rs115676739	13	60464567	C	T	0.091429	0.121903	0.940351	-3.07685	16.8001	0.632451	0.01	0.5	18.4401	6	0	48	6	5	60464567	7.16391	0	NA	0.86686	0.000837827
peak_625356	rs9528176	13	60634580	C	T	0.545714	1.18351	0.960819	-3.46768	18.4922	0.371725	0.01	0.5	12.1653	9	0	34	6	6	60634580	8.12439	0	NA	0.912155	0.000340658
peak_625678	rs574743270	13	60977367	T	C	0.657143	1.93142	0.849042	-3.10451	19.4965	0.585351	0.002601	0.497968	20.0136	28	2	78	9	9	60977367	8.07055	0	0.898371	0.72846	0.000786115
peak_625679	rs302886	13	60982197	C	T	0.145714	0.124444	0.93252	-4.67397	25.3434	0.369616	0.020744	0.450026	5.4386	57	10	76	9	9	60982197	11.3023	0	0.898546	0.843813	2.11851566029369e-05
peak_625913	rs9570552	13	61312918	G	T	0.654286	2.35245	0.960987	-3.07454	17.1082	0.570474	1.9e-05	0.522242	25.5788	47	2	57	5	6	61312918	6.7996	0	0.941346	0.910845	0.000842283
peak_625985	rs4321085	13	61422700	A	G	0.465714	0.186571	0.924456	-4.66004	25.6338	0.405896	0.003425	0.488577	12.9051	30	6	53	11	10	61422700	11.0495	0	0.811933	0.838646	2.18757399593125e-05
peak_626467	rs370568325	13	62117123	C	A	0.414286	0.203638	0.948912	-4.30217	22.5514	0.586409	0.003285	0.445138	17.0132	28	2	87	5	6	62117123	9.56965	0	0.920753	0.893847	4.98693843181174e-05
peak_626479	rs6562246	13	62135275	G	A	0.102857	0.486481	0.93955	-3.83057	23.6524	0.397392	0.002529	0.504828	26.2056	70	11	128	10	9	62135275	10.3182	0	0.884453	0.852476	0.000147717
peak_626494	rs117906196	13	62150896	G	A	0.065714	0.865761	0.946887	-4.42878	26.6015	0.615998	0.005462	0.451848	21.195	49	7	149	8	8	62150896	11.6817	0	0.906582	0.86496	3.72576595821168e-05
peak_627089	rs78273787	13	63065405	C	T	0.068571	0.948474	0.924469	-26.2117	121.129	0.026211	0.96879	0.010706	3.01557	13	6	27	12	19	63065405	58.9219	0	0.730646	0.822019	6.1413555369652e-27
peak_627090	rs111681578	13	63068753	A	G	0.051429	0.456087	0.838824	-17.4584	79.9168	0.056957	0.029199	0.89915	1.95659	20	6	30	12	14	63068753	39.3291	0	0.743931	0.714056	3.48028927039186e-18
peak_627540	rs2807155	13	63837939	A	G	0.182857	2.53728	0.950944	-3.60118	21.1516	0.344252	1.7e-05	0.598057	6.83275	30	1	73	8	8	63837939	9.63132	0	0.954608	0.900127	0.000250507
peak_627541	rs374389274	13	63836603	A	G	0.111429	0.017416	0.957757	-6.6206	35.0876	0.32639	0.006584	0.451145	8.88441	20	3	76	9	8	63836603	16.4539	0	0.832913	0.8668	2.39554853276802e-07
peak_628956	rs61955746	13	66131992	T	C	0.205714	0.035231	0.973808	-4.04365	19.9041	0.38095	0.010978	0.494211	20.1862	36	1	61	7	7	66131992	8.80284	0	0.912227	0.941072	9.04386125577589e-05
peak_628968	rs73497901	13	66151162	G	A	0.088571	1.53809	0.914859	-7.40801	37.8955	0.192735	0.001858	0.46998	6.6842	87	2	97	10	7	66151162	18.742	0	0.959931	0.824766	3.90835053216906e-08
peak_628969	rs17489910	13	66151647	A	T	0.08	1.12692	0.876638	-19.9681	96.1685	0.133651	0.023867	0.401829	11.7643	91	10	102	13	7	66151647	47.6258	0	0.910599	0.738908	1.07621076117337e-20
peak_628970	rs17489910	13	66151647	A	T	0.08	1.12692	0.876638	-3.34438	21.0475	0.280202	0.01449	0.495479	11.1354	90	3	101	9	6	66151647	10.0961	0	0.934702	0.752616	0.000452506
peak_628971	rs17489910	13	66151647	A	T	0.08	1.12692	0.876638	-12.8395	63.722	0.149688	0.002619	0.456935	9.1344	89	9	101	12	8	66151647	31.5463	0	0.923604	0.743214	1.44705123655613e-13
peak_628972	rs73497901	13	66151162	G	A	0.088571	1.53809	0.914859	-4.25046	23.1198	0.246797	0.012737	0.362106	6.55007	80	1	97	9	5	66151162	11.2699	0	0.898497	0.80308	5.61751028714766e-05
peak_628973	rs17489910	13	66151647	A	T	0.08	1.12692	0.876638	-6.7409	36.1025	0.211492	8.4e-05	0.489638	14.514	82	1	97	10	7	66151647	17.8346	0	0.896678	0.736345	1.81591744460176e-07
peak_629333	rs55950107	13	66595004	A	C	0.171429	1.1954	0.917771	-12.573	57.4875	0.162876	0.01	0.5	6.85588	4	0	37	8	8	66595004	28.535	0	NA	0.860289	2.67318479866931e-13
peak_629568	rs73208994	13	66936549	A	G	0.391429	0.127263	0.861812	-3.47298	19.292	0.386191	0.01	0.5	24.1922	27	0	30	7	6	66936549	8.33925	0	NA	0.746144	0.000336525
peak_629866	rs372129030	13	67342438	C	T	0.202857	9.1028	0.887208	-4.12752	22.7305	0.402126	0.015282	0.271595	34.0526	20	2	40	10	7	67342438	9.87764	0	0.766902	0.716366	7.45553446707053e-05
peak_631347	rs9541974	13	69563598	T	C	0.074286	1.94104	0.92782	-3.44767	17.2712	0.604327	0.01	0.5	34.6278	20	0	21	6	6	69563598	7.11961	0	NA	0.865994	0.000356726
peak_631557	rs74090481	13	69835220	C	T	0.062857	8.77663	0.956891	-20.4676	95.5813	0.259573	0.001029	0.543323	37.9168	35	2	65	8	5	69835220	46.653	0	0.853886	0.912643	3.40717923599712e-21
peak_631689	rs978026	13	70025307	T	C	0.842857	0.08554	0.950152	-3.41469	17.9749	0.394981	0.003747	0.470921	11.0336	30	2	134	7	6	70025307	7.54521	0	0.94763	0.892282	0.00038487
peak_632096	rs1855346	13	70548451	T	C	0.057143	0.50848	0.793179	-3.15103	18.2959	0.312757	0.01	0.5	13.7674	24	0	63	9	5	70548451	8.53817	0	NA	0.625717	0.000706268
peak_63263	rs61782204	1	69566359	G	T	0.057143	5.67337	0.8175	-3.26992	18.7477	0.264674	5.5e-05	0.493087	10.5763	23	1	36	11	5	69566359	9.05454	0	0.880777	0.713018	0.000537133
peak_632640	rs1112465	13	71285659	G	T	0.414286	3.08098	0.926103	-29.6942	140.052	0.365368	0.002377	0.324392	12.1773	7	11	78	9	11	71285659	67.7732	0	0.918717	0.820426	2.0222752397771e-30
peak_63304	rs113141807	1	69608899	T	C	0.171429	0.208086	0.876319	-3.14289	19.7609	0.42037	0.002015	0.479915	45.6579	8	3	82	7	5	69608899	8.17423	0	0.92424	0.761133	0.000719624
peak_633175	rs9592819	13	72020776	T	C	0.26	0.106343	0.968337	-3.84853	21.5875	0.523882	0.001366	0.493605	87.2453	31	43	78	7	9	72020776	7.78592	0	0.953415	0.881036	0.000141732
peak_633380	rs17089062	13	72232994	A	G	0.091429	0.177408	0.972583	-12.5089	59.8349	0.185291	0.002772	0.504346	13.9968	46	1	95	11	5	72232994	29.5761	0	0.674609	0.940828	3.09814939555998e-13
peak_633381	rs7337529	13	72233446	T	G	0.091429	0.177408	0.972147	-4.91632	25.5415	0.295831	2.6e-05	0.547177	13.2798	26	1	77	8	5	72233446	12.1804	0	0.839772	0.931895	1.21248868852557e-05
peak_633667	rs188080465	13	72552233	C	T	0.191429	8.43248	0.812589	-4.98149	27.3032	0.385218	0.002415	0.376048	23.6077	31	4	60	12	7	72552233	12.1133	0	0.794099	0.533189	1.04353893172033e-05
peak_633985	rs76917254	13	72851384	C	T	0.142857	0.971646	0.985964	-3.29355	18.9006	0.426993	0.001244	0.506423	13.1902	22	7	41	6	6	72851384	7.67959	0	0.95585	0.96547	0.000508684
peak_634823	rs73228204	13	73580189	A	G	0.14	0.680579	0.949737	-4.86431	26.0462	0.36196	0.01	0.5	14.9148	32	0	41	7	4	73580189	11.8484	0	NA	0.88971	1.36673901629626e-05
peak_635101	rs9543463	13	73812032	T	C	0.217143	0.545023	0.894845	-3.86887	22.0235	0.423789	0.000129	0.425944	31.9334	35	6	86	84	58	73812032	8.95032	0	0.860761	0.782004	0.000135247
peak_635513	rs9530288	13	74193749	G	A	0.417143	4.70699	0.915933	-4.00114	21.1101	0.374184	0.01	0.5	8.40136	6	0	23	7	6	74193749	9.30729	0	NA	0.852934	9.97373606044017e-05
peak_636937	rs9530449	13	75607521	C	A	0.16	0.072886	0.959593	-3.47622	17.9781	0.383914	0.003829	0.659398	13.7649	6	2	56	9	6	75607521	7.78032	0	0.722284	0.903616	0.000334027
peak_637694	rs60488806	13	76382208	G	T	0.245714	2.04566	0.814534	-3.60001	19.0915	0.326647	0.01	0.5	7.76785	16	0	26	11	6	76382208	8.76888	0	NA	0.674814	0.000251182
peak_638944	rs28394291	13	77616013	T	A	0.065714	0.090465	0.935688	-6.73887	34.2165	0.1876	0.031022	0.558009	6.18304	19	2	37	12	11	77616013	16.9525	0	0.82264	0.849573	1.82445888378242e-07
peak_639299	rs78273490	13	77999020	C	T	0.16	0.009217	0.94549	-4.65719	20.3358	0.584577	0.000255	0.501505	12.8697	10	5	78	22	19	77999020	8.4198	0	0.944519	0.882315	2.20195961429635e-05
peak_639632	rs9544785	13	78396935	C	A	0.308571	0.703881	0.933132	-6.6283	33.8728	0.376908	0.006587	0.494512	8.60881	15	5	40	11	11	78396935	15.4346	0	0.865807	0.855001	2.35341467542495e-07
peak_639675	rs9574235	13	78417825	T	C	0.24	1.74195	0.958462	-18.0391	86.1211	0.259176	0.001083	0.382313	12.5388	5	5	54	8	6	78417825	41.8663	0	0.766689	0.920292	9.13945885224555e-19
peak_640425	rs2988031	13	79189737	C	G	0.154286	3.08803	0.936935	-3.16394	17.3083	0.585986	0.004264	0.481062	31.2981	54	2	72	6	6	79189737	6.98083	0	0.897029	0.87694	0.000685581
peak_641021	rs1335288	13	79801287	A	G	0.442857	0.004232	0.939268	-4.53946	22.4207	0.428437	0.049652	0.498571	13.9888	12	4	31	6	8	79801287	9.31977	0	0.847042	0.886562	2.88765140982355e-05
peak_641477	rs348057	13	80238415	G	C	0.28	1.68627	0.900333	-3.56735	20.2572	0.331442	0.01	0.5	8.72415	12	0	40	8	6	80238415	9.35483	0	NA	0.795445	0.000270798
peak_641522	rs9545383	13	80283844	T	C	0.288571	0.024737	0.965465	-4.05937	19.5967	0.454805	0.001894	0.585751	47.3976	46	13	53	7	6	80283844	7.52897	0	0.983234	0.922486	8.72236426694548e-05
peak_64221	rs6678291	1	70601123	A	G	0.36	0.011023	0.983876	-3.37521	20.8218	0.450954	0.002634	0.468774	29.4997	76	16	115	7	5	70601123	8.1732	0	0.94046	0.954472	0.000421495
peak_642349	rs7336300	13	81321594	T	C	0.44	1.41692	0.965131	-3.06923	16.3561	0.426089	0.01	0.5	24.7673	10	0	39	6	6	81321594	6.49008	0	NA	0.915588	0.000852641
peak_642614	rs9545816	13	81649744	A	G	0.388571	0.033721	0.938312	-3.62464	19.2382	0.345692	8.8e-05	0.481936	7.47805	4	1	43	5	5	81649744	8.75146	0	0.885698	0.879326	0.000237331
peak_642783	rs12100223	13	81863882	C	A	0.114286	0.045525	0.970312	-6.6503	33.3793	0.215297	3.8e-05	0.52431	6.33815	21	1	99	7	5	81863882	16.505	0	0.879098	0.92833	2.23718342068837e-07
peak_642949	rs7997729	13	82089308	T	C	0.38	0.659365	0.961847	-3.30053	15.4645	0.41902	4.3e-05	0.576049	17.0521	4	1	38	5	5	82089308	6.18282	0	0.930225	0.911365	0.000500572
peak_643294	rs7998128	13	82583666	C	T	0.24	1.40971	0.93038	-47.064	217.757	0.124705	0.00256	0.486024	16.78	4	7	47	8	8	82583666	107.635	0	0.796118	0.863423	8.62964175524576e-48
peak_643301	rs372935318	13	82604405	T	C	0.191429	5.25853	0.926515	-4.93449	27.4194	0.632465	0.028665	0.285973	7.7425	26	4	71	11	11	82604405	12.1645	0	0.732636	0.790059	1.16281910480906e-05
peak_643668	rs265685	13	83117777	T	C	0.362857	0.614605	0.93457	-3.83545	21.5625	0.590034	0.012219	0.446062	13.65	20	4	97	8	9	83117777	9.08788	0	0.912695	0.857481	0.000146066
peak_644178	rs11841676	13	83913461	C	A	0.202857	1.2387	0.974231	-11.1221	54.5494	0.411501	0.00283	0.439752	35.7345	87	28	147	9	10	83913461	25.1524	0	0.933392	0.927312	7.5489854863602e-12
peak_645007	rs12869441	13	85084347	G	A	0.071429	1.29264	0.95254	-4.6692	25.8423	0.334514	0.003271	0.452119	13.6352	43	12	76	21	10	85084347	11.6543	0	0.86368	0.823424	2.14190700856377e-05
peak_645040	rs9575774	13	85122892	A	C	0.165714	0.011285	0.979244	-5.08754	24.3954	0.41432	0.001556	0.5276	28.7414	23	8	49	7	8	85122892	10.4667	0	0.923822	0.932482	8.17449506914456e-06
peak_645189	rs4039112	13	85354840	C	T	0.191429	5.56988	0.959382	-27.9538	131.909	0.282469	0.003569	0.518591	24.0518	14	4	71	10	8	85354840	64.3237	0	0.827152	0.927892	1.11231999693542e-28
peak_645476	rs9547363	13	85748307	T	C	0.468571	0.311321	0.908068	-4.07046	24.5619	0.588645	0.000269	0.475077	24.8615	64	3	141	66	8	85748307	11.3006	0	0.794965	0.800148	8.50230616105634e-05
peak_645479	rs9547363	13	85748307	T	C	0.468571	0.311321	0.908068	-6.37871	35.4527	0.598691	0.002885	0.43247	12.7645	53	11	160	11	11	85748307	15.8281	0	0.863195	0.804694	4.18108516466994e-07
peak_645494	rs67222547	13	85777489	C	T	0.26	1.04959	0.92507	-5.74359	30.6836	0.368852	0.019491	0.551675	7.99814	79	13	176	18	13	85777489	13.6519	0	0.853269	0.835495	1.80471207363195e-06
peak_645845	rs371146919	13	86361061	C	T	0.097143	0.154672	0.928258	-9.02442	46.9377	0.388085	0.003361	0.452621	34.7892	63	17	129	8	6	86361061	21.7183	0	0.949506	0.84938	9.4532093097273e-10
peak_645847	rs184226958	13	86362446	A	G	0.125714	21.3465	0.715959	-4.2347	25.4753	0.342114	0.033709	0.383058	8.16181	80	5	130	13	8	86362446	11.6114	0	0.741783	0.555759	5.82503943173928e-05
peak_646996	rs9558367	13	88094034	G	A	0.448571	0.716137	0.955257	-3.46532	16.8856	0.428155	3.5e-05	0.559102	18.2189	49	2	102	6	6	88094034	6.69573	0	0.870293	0.893691	0.000342516
peak_647184	rs367884932	13	88361446	T	A	0.305714	5.12369	0.849213	-9.77812	46.8511	0.314298	0.057289	0.175358	17.1687	17	4	40	22	14	88361446	22.3271	0	0.647449	0.572575	1.66679485721314e-10
peak_647314	rs201546171	13	88515220	A	T	0.134286	0.301392	0.962893	-27.2512	126.4	0.07824	0.001702	0.519032	5.42949	27	4	75	9	9	88515220	63.1081	0	0.865619	0.928287	5.60844602457476e-28
peak_647392	rs1926476	13	88635483	T	G	0.82	0.337643	0.939828	-4.23057	21.5621	0.386996	0.065955	0.540331	11.4865	94	5	102	13	13	88635483	9.13696	0	0.73205	0.872228	5.88067268658067e-05
peak_647464	rs7326906	13	88717911	G	C	0.842857	1.7554	0.957331	-4.81176	23.906	0.382423	0.007671	0.208191	16.0688	26	3	28	17	15	88717911	10.2987	0	0.492028	0.893277	1.54255269978672e-05
peak_648177	rs4773496	13	89718276	T	C	0.477143	0.123238	0.961686	-5.70463	26.8928	0.642289	0.01	0.5	10.5835	91	0	126	6	6	89718276	12.2409	0	NA	0.919025	1.97411306522392e-06
peak_649044	rs201120502	13	90850772	G	A	0.291429	0.094438	0.967625	-4.99505	26.7643	0.37041	0.001729	0.481092	6.7125	69	3	132	6	9	90850772	12.1003	0	0.963739	0.931785	1.01147318581624e-05
peak_649722	rs368450096	13	91572210	C	T	0.32	5.12369	0.877654	-7.91545	39.1191	0.403246	0.030246	0.447622	6.98048	42	21	70	14	11	91572210	17.5	0	0.821251	0.675192	1.21493232070111e-08
peak_650622	rs78429585	13	92589566	C	T	0.082857	0.01519	0.855581	-4.70806	25.2554	0.31443	2.8e-05	0.52838	17.4093	17	1	39	10	6	92589566	11.8538	0	0.860523	0.73655	1.95857212183593e-05
peak_651022	rs72485606	13	93095677	A	G	0.065714	0.156802	0.858976	-16.7641	81.4129	0.361327	0.005054	0.451408	24.805	59	32	94	17	8	93095677	38.7399	0	0.861709	0.638868	1.72165864600334e-17
peak_651374	rs1947079	13	93461416	C	T	0.16	2.00893	0.962264	-3.13316	15.8778	0.596809	0.009894	0.505965	13.9249	26	4	82	8	7	93461416	6.41258	0	0.884071	0.922523	0.000735941
peak_653281	rs7996500	13	95261936	C	A	0.854286	1.08553	0.92592	-3.26277	18.1877	0.410497	2.1e-05	0.751423	18.3175	63	4	85	7	6	95261936	7.43309	0	0.962052	0.828734	0.000546044
peak_653552	rs4335657	13	95490186	G	C	0.474286	2.64629	0.950216	-3.04635	17.2861	0.435246	0.00287	0.542039	24.9299	80	5	111	10	8	95490186	6.75032	0	0.900768	0.885581	0.000898766
peak_654435	rs1925124	13	96403982	G	A	0.9	0.241986	0.92763	-3.17254	19.9092	0.646577	0.005888	0.498113	12.4757	91	4	94	12	11	96403982	8.98739	0	0.902238	0.836977	0.000672143
peak_654690	rs111306778	13	96630418	G	A	0.057143	0.692776	0.764839	-3.12053	15.1245	0.598783	3.5e-05	0.515678	43.2071	10	1	13	9	5	96630418	6.03148	0	0.658583	0.595836	0.000757656
peak_655939	rs117535135	13	97805201	C	T	0.168571	2.57094	0.946693	-3.53399	20.2622	0.608518	0.005098	0.404157	19.123	26	2	70	6	6	97805201	8.64079	0	0.945541	0.880949	0.00029242
peak_656008	rs34150250	13	97874961	T	G	0.114286	1.63892	0.820535	-3.0776	18.8496	0.424537	0.000662	0.510566	33.7173	28	5	61	9	5	97874961	7.65482	0	0.852319	0.688616	0.000836364
peak_656290	rs35853611	13	98106062	C	T	0.082857	1.0355	0.84702	-3.68715	22.5995	0.63668	0.010695	0.46611	14.5617	95	6	103	12	7	98106062	9.87359	0	0.864418	0.684637	0.000205519
peak_656844	rs4772108	13	98610313	G	A	0.202857	1.2387	0.891659	-19.7015	94.6835	0.357696	0.014464	0.446717	22.1008	86	16	89	14	11	98610313	45.4375	0	0.836301	0.755412	1.98821958037753e-20
peak_656845	rs9517364	13	98595087	T	A	0.771429	0.240055	0.964847	-11.914	58.5016	0.835178	0.01	0.5	4.79442	8	0	84	7	5	98595087	28.9862	0	NA	0.927431	1.2191020026633e-12
peak_656846	rs9517367	13	98595693	C	G	0.762857	0.200336	0.961076	-26.5033	125.565	0.896439	0.001974	0.482533	4.93868	9	2	82	8	7	98595693	62.3151	0	0.862798	0.920848	3.13855234975887e-27
peak_65708	rs61765651	1	72288631	C	T	0.114286	0.017416	0.94266	-4.53761	23.3965	0.224217	0.01	0.5	3.4897	2	0	22	7	7	72288631	11.5519	0	NA	0.877998	2.89992938366742e-05
peak_657529	rs370176443	13	99214837	G	T	0.068571	0.948474	0.938425	-13.9077	65.0825	0.105606	0.001828	0.490052	4.40281	24	4	46	8	5	99214837	32.2568	0	0.960135	0.876991	1.23671560017692e-14
peak_657754	rs9300545	13	99425594	A	C	0.302857	0.000339	0.95068	-3.07763	18.6613	0.472137	0.002104	0.49412	62.2508	13	30	95	7	6	99425594	6.56272	0	0.974944	0.895517	0.00083631
peak_657803	rs73556165	13	99468063	C	T	0.12	1.18392	0.976773	-5.03127	26.0536	0.636534	0.111675	0.611734	5.23696	5	4	77	9	9	99468063	11.5887	0	0.661396	0.934244	9.30532842597388e-06
peak_658317	rs7331015	13	99936562	A	C	0.334286	0.022776	0.962729	-4.93239	27.8253	0.564463	0.018488	0.399708	25.8455	43	8	88	8	7	99936562	11.7649	0	0.921398	0.922005	1.16843946553513e-05
peak_658318	rs12875399	13	99948475	C	T	0.525714	0.123238	0.960387	-3.46144	20.4516	0.52654	0.001578	0.48578	122.156	86	17	94	6	6	99948475	7.32791	0	0.929357	0.918138	0.000345588
peak_658478	rs7321922	13	100084330	G	A	0.485714	0.703705	0.983904	-17.3786	83.7471	0.257255	8.3e-05	0.366783	10.49	119	1	135	6	7	100084330	40.7933	0	0.493544	0.95523	4.18222913828525e-18
peak_659177	rs1283220	13	100697015	C	T	0.48	0.002309	0.986782	-18.7216	86.5264	0.201522	0.009256	0.468189	5.2374	17	3	35	11	9	100697015	42.3446	0	0.905992	0.956127	1.89859150566554e-19
peak_659178	rs1283220	13	100697015	C	T	0.48	0.002309	0.986782	-13.5775	64.8661	0.29927	2.4e-05	0.548014	11.9773	15	1	33	6	6	100697015	31.2082	0	0.650583	0.968164	2.6454319634028e-14
peak_659662	rs7992288	13	101150738	T	C	0.734286	0.182228	0.957184	-3.09958	17.4033	0.410208	0.009683	0.526203	16.0676	33	3	60	6	5	101150738	7.11916	0	0.938423	0.89882	0.000795091
peak_66	rs1578391	1	629906	C	T	0.788571	11.333	0.849529	-27.1638	126.226	0.802253	0.116126	0.454704	1.23572	3	5	25	17	15	629906	61.7843	0	0.718715	0.626052	6.85821382975909e-28
peak_660145	rs2196468	13	101686558	C	T	0.722857	0.125643	0.905971	-3.95258	22.2252	0.582768	0.001128	0.495259	26.6665	40	4	46	14	8	101686558	9.33294	0	0.884772	0.814042	0.000111536
peak_660691	rs9557835	13	102212019	G	A	0.371429	0.209847	0.897833	-4.16224	23.8763	0.388323	0.015855	0.476487	12.2733	59	4	67	12	11	102212019	10.4627	0	0.862051	0.798345	6.88276009849064e-05
peak_661144	rs655123	13	102679635	T	C	0.48	0.030696	0.942611	-7.27676	36.2619	0.570136	0.001195	0.499007	35.1964	38	7	90	10	9	102679635	15.9743	0	0.911124	0.885844	5.28739158610138e-08
peak_661145	rs1587	13	102685880	A	C	0.248571	3.01956	0.853343	-3.56821	19.5086	0.607405	0.01	0.5	17.262	53	0	82	8	6	102685880	8.29804	0	NA	0.751049	0.000270268
peak_661195	rs7988958	13	102725826	T	C	0.531429	0.514407	0.952579	-4.49686	22.3179	0.428348	0.030449	0.440225	27.881	23	2	30	5	5	102725826	9.28363	0	0.901091	0.895477	3.18519837727905e-05
peak_661316	rs9585998	13	102836426	T	C	0.634286	0.331602	0.94919	-3.21473	16.6566	0.439356	0.001074	0.46776	28.693	43	4	56	7	7	102836426	6.38899	0	0.904939	0.884917	0.000609921
peak_662362	rs12184606	13	103907270	G	A	0.431429	4.06011	0.879567	-3.8296	20.3889	0.352366	0.007896	0.381925	9.36042	22	1	52	12	13	103907270	9.13149	0	0.828695	0.787953	0.000148048
peak_662707	rs10508138	13	104299231	G	A	0.228571	1.0153	0.937284	-4.15166	23.7587	0.428831	0.001981	0.506004	39.9308	8	10	67	10	6	104299231	9.89767	0	0.884364	0.872885	7.05249479821117e-05
peak_662912	rs61965978	13	104534900	C	A	0.317143	1.32827	0.857775	-4.3196	24.9636	0.419443	0.020182	0.410051	5.33342	79	15	82	13	10	104534900	10.5336	0	0.860107	0.696366	4.79067101711972e-05
peak_663381	rs9586709	13	105064399	T	G	0.617143	3.26914	0.974022	-3.232	16.6403	0.599046	7.2e-05	0.430149	20.6023	31	1	66	5	6	105064399	6.96337	0	0.912898	0.932375	0.000586134
peak_663440	rs535377020	13	105138894	C	A	0.231429	9.80878	0.760485	-5.15193	29.5449	0.37243	0.001	0.426732	14.9918	81	6	129	12	10	105138894	13.3426	0	0.835208	0.426772	7.04803346667429e-06
peak_663838	rs1253810	13	105598253	C	T	0.588571	0.160011	0.957672	-8.9619	43.9473	0.426226	0.01231	0.494774	30.8671	33	12	49	15	11	105598253	19.658	0	0.845157	0.873081	1.0916931400317e-09
peak_664855	rs182964943	13	106570581	A	G	0.231429	0.327681	0.782104	-24.9078	115.921	0.223759	0.047613	0.288807	4.7872	10	6	25	13	9	106570581	56.7193	0	0.736278	0.604067	1.23659391556141e-25
peak_664972	rs9520144	13	106689620	G	T	0.105714	0.315236	0.795567	-3.14549	17.7233	0.387103	0.003827	0.475631	26.5099	15	1	28	11	5	106689620	7.60766	0	0.822132	0.618251	0.000715332
peak_665022	rs6492032	13	106743349	G	A	0.248571	0.450822	0.872262	-8.2608	41.5311	0.275456	0.05716	0.36278	4.66471	42	4	55	9	7	106743349	19.8684	0	0.827192	0.765546	5.48525673315138e-09
peak_665060	rs9558853	13	106776861	A	G	0.622857	6.95113	0.951852	-3.67086	19.0161	0.410456	0.000186	0.594119	13.6238	27	3	119	61	59	106776861	7.24842	0	0.887093	0.880698	0.000213374
peak_665289	rs1333183	13	106993628	C	T	0.351429	0.116803	0.941504	-3.43399	17.5066	0.44219	0.004962	0.504751	14.0699	39	5	46	8	6	106993628	6.75097	0	0.836317	0.880242	0.000368137
peak_665840	rs16970341	13	107501553	C	T	0.202857	0.078768	0.928877	-5.66655	28.9959	0.365756	0.000416	0.62099	14.6664	32	4	53	54	43	107501553	13.7696	0	0.816869	0.861984	2.15503430258889e-06
peak_666255	rs9583199	13	107898762	A	G	0.151429	0.337233	0.951827	-6.08327	30.8244	0.220437	0.01	0.5	6.79416	1	0	60	7	4	107898762	15.281	0	NA	0.909227	8.25522978329531e-07
peak_666256	rs72659248	13	107907195	A	C	0.111429	0.398791	0.947585	-13.5159	65.7645	0.150844	0.01	0.5	8.73868	19	0	60	7	7	107907195	32.6855	0	NA	0.898257	3.04888546300404e-14
peak_666861	rs35224862	13	108506532	T	A	0.134286	0.010252	0.972719	-4.06248	20.8344	0.340972	0.017877	0.404935	6.24704	3	2	65	8	7	108506532	9.51427	0	0.897003	0.935482	8.66011465564377e-05
peak_667050	rs9284248	13	108704502	A	C	0.782857	0.403526	0.902961	-4.38968	23.3115	0.400523	0.003325	0.429917	15.7919	45	2	87	9	8	108704502	9.88154	0	0.825207	0.815611	4.07681715867984e-05
peak_667100	rs2009510	13	108757537	G	C	0.208571	0.139188	0.969672	-3.91556	21.9626	0.569199	0.00928	0.433994	17.0509	34	16	106	10	9	108757537	8.96704	0	0.812757	0.924338	0.000121462
peak_667959	rs17412413	13	109572997	A	G	0.082857	0.816905	0.924032	-16.2369	77.277	0.225916	0.004867	0.504724	14.1212	23	5	39	10	6	109572997	37.8125	0	0.839606	0.853959	5.79500323446575e-17
peak_668135	rs9583418	13	109727891	G	A	0.32	0.044072	0.955102	-3.46673	20.9765	0.535798	0.013708	0.519769	93.1603	37	7	82	6	6	109727891	7.88777	0	0.88957	0.869196	0.000341409
peak_668139	rs9515109	13	109731590	A	G	0.305714	0.886892	0.970151	-3.21799	18.7764	0.471131	0.002633	0.473878	68.4092	37	18	103	6	6	109731590	6.62763	0	0.938897	0.949413	0.000605356
peak_668263	rs1209188	13	109875684	G	A	0.454286	3.75087	0.88928	-3.55131	18.0741	0.551103	0.09303	0.346397	37.3762	23	10	36	10	12	109875684	6.86237	0	0.767816	0.69894	0.000280992
peak_668839	rs79749172	13	110459872	T	C	0.254286	0.000637	0.960398	-5.20052	28.7885	0.569277	0.001809	0.508317	20.6736	121	11	138	8	7	110459872	12.2818	0	0.950323	0.917309	6.30198695852439e-06
peak_668859	rs74188769	13	110481790	C	T	0.422857	5.09139	0.819405	-4.04338	24.6406	0.451873	0.024917	0.463734	39.1083	64	18	131	15	14	110481790	9.80974	0	0.751174	0.430745	9.04938591530726e-05
peak_668872	rs10454543	13	110502363	C	T	0.605714	0.099206	0.952065	-3.90222	23.1364	0.548424	0.004415	0.523986	30.8257	0	10	83	7	7	110502363	9.25262	0	0.960573	0.901473	0.000125251
peak_668881	rs112220674	13	110535030	C	T	0.065714	0.787292	0.897215	-6.67662	35.9498	0.35595	0.002965	0.536433	19.8956	35	13	104	28	6	110535030	16.3741	0	0.971187	0.702948	2.10563737007279e-07
peak_668942	rs7998822	13	110602552	T	C	0.228571	0.071038	0.94817	-4.69494	26.0284	0.394009	0.004771	0.495805	14.8872	30	3	60	8	6	110602552	11.4567	0	0.945379	0.88981	2.01863535894686e-05
peak_668964	rs12428965	13	110623776	G	A	0.125714	0.063266	0.981011	-6.34135	34.13	0.430822	0.001638	0.474426	47.9826	4	17	92	8	7	110623776	14.9494	0	0.951689	0.949388	4.55665305266542e-07
peak_668984	rs66605126	13	110652995	C	T	0.16	0.072886	0.982479	-4.5082	26.3685	0.586166	0.034734	0.242717	22.0113	4	14	110	11	14	110652995	11.2233	0	0.883663	0.946253	3.10312493801191e-05
peak_669148	rs56384710	13	110827261	G	T	0.197143	0.600819	0.959051	-12.7164	60.3604	0.415081	0.018109	0.448349	48.3357	33	7	65	8	7	110827261	28.0033	0	0.886116	0.911157	1.92135890830015e-13
peak_669250	rs2391883	13	110936620	T	C	0.828571	0.000214	0.941118	-3.71784	18.2515	0.645134	0.01	0.5	11.7557	50	0	59	7	5	110936620	8.24699	0	NA	0.87786	0.000191497
peak_669259	rs11620489	13	110943205	C	T	0.065714	2.34706	0.953558	-3.83049	22.4075	0.317414	0.004473	0.542124	12.3611	54	3	67	9	6	110943205	10.4647	0	0.926713	0.907716	0.000147744
peak_669345	rs113063418	13	111028926	G	C	0.128571	0.005226	0.938285	-7.85151	37.7056	0.225803	0.006535	0.491806	6.59541	38	2	61	17	8	111028926	18.5224	0	0.867421	0.871991	1.40764130910849e-08
peak_669396	rs7339011	13	111083739	G	A	0.468571	1.44419	0.957288	-11.7638	58.5516	0.444675	0.029101	0.403002	41.5498	40	25	87	8	9	111083739	26.6113	0	0.888151	0.893027	1.72281024100039e-12
peak_669426	rs1854965	13	111117005	G	A	0.26	0.3196	0.962212	-3.36459	17.01	0.452769	0.003039	0.51291	27.2436	30	6	59	7	7	111117005	6.29455	0	0.935832	0.921581	0.000431931
peak_669852	rs2774430	13	111592966	A	G	0.565714	0.001355	0.92801	-12.7762	63.3141	0.366514	0.01617	0.376039	15.5447	65	3	95	6	6	111592966	29.8769	0	0.79251	0.866683	1.6742287060563e-13
peak_669907	rs4773418	13	111656663	T	C	0.26	0.852203	0.914665	-6.04637	31.4537	0.433792	0.018139	0.400531	22.5425	22	13	44	9	9	111656663	13.5429	0	0.899633	0.782445	8.98735820270499e-07
peak_669953	rs9604208	13	111879406	C	T	0.425714	5.10074	0.960425	-4.37069	24.7685	0.443614	0.004676	0.500897	21.7184	37	11	79	7	10	111879406	10.1855	0	0.919283	0.90285	4.25904910862111e-05
peak_670075	rs521954	13	112014615	T	C	0.48	0.703705	0.867333	-15.472	74.9253	0.661182	0.04409	0.358737	6.72422	29	7	69	8	8	112014615	35.5609	0	0.84054	0.725963	3.37318685925189e-16
peak_670076	rs367777831	13	112015638	C	T	0.231429	12.1541	0.881108	-5.71928	30.8929	0.384989	0.029314	0.584086	4.80755	34	8	70	14	16	112015638	13.7731	0	0.767804	0.69389	1.90863252823117e-06
peak_670251	rs1572639	13	112213558	C	A	0.368571	0.331602	0.956517	-6.6643	34.1268	0.679895	0.01	0.5	6.26113	22	0	70	6	7	112213558	15.8686	0	NA	0.905716	2.16619570895731e-07
peak_670260	rs56130089	13	112212005	T	G	0.374286	0.811195	0.95603	-4.86146	24.2321	0.552114	0.021173	0.393571	19.0724	4	20	92	9	11	112212005	9.85201	0	0.886307	0.896812	1.37574156554423e-05
peak_670291	rs4090134	13	112279645	G	T	0.325714	8.30976	0.836884	-7.18241	37.4761	0.326027	0.076709	0.606504	4.35417	38	3	71	13	13	112279645	17.4592	0	0.67802	0.582088	6.57031814679038e-08
peak_670293	rs4296162	13	112284884	C	G	0.382857	5.88496	0.909665	-27.0914	127.21	0.678203	0.011009	0.441296	10.4137	34	9	63	9	11	112284884	61.5487	0	0.869745	0.770149	8.10137859183505e-28
peak_670294	rs4296162	13	112284884	C	G	0.382857	5.88496	0.909665	-23.0125	108.761	0.759655	0.030649	0.455367	6.21958	32	2	64	11	10	112284884	52.6325	0	0.782727	0.78196	9.71603479883853e-24
peak_670295	rs9549967	13	112280469	G	A	0.371429	4.91804	0.909461	-4.07479	22.4256	0.622703	0.050764	0.576517	6.1481	12	2	59	9	9	112280469	9.72147	0	0.867121	0.793903	8.41810844537676e-05
peak_670296	rs7317003	13	112288549	T	G	0.211429	2.53508	0.841097	-7.21917	37.3451	0.623147	0.022156	0.435454	8.01144	29	12	61	13	11	112288549	16.7756	0	0.8102	0.567231	6.03707744197774e-08
peak_670298	rs143715608	13	112297720	C	T	0.177143	4.71779	0.842706	-10.1951	50.0334	0.229514	0.026066	0.486436	4.7921	42	1	54	8	9	112297720	24.2436	0	0.511719	0.747832	6.38097839101329e-11
peak_670299	rs143715608	13	112297720	C	T	0.177143	4.71779	0.842706	-7.28629	37.4088	0.2105	0.01	0.5	2.86243	42	0	54	9	7	112297720	18.2365	0	NA	0.749639	5.17263594941733e-08
peak_670300	rs61955856	13	112297631	G	A	0.36	1.74617	0.898964	-11.7834	56.9773	0.756853	4.8e-05	0.479314	4.46618	40	1	54	9	10	112297631	27.307	0	0.550242	0.772277	1.64656031863714e-12
peak_670301	rs201483631	13	112298830	A	G	0.174286	3.48206	0.808869	-13.1334	63.6699	0.331061	0.025439	0.453103	4.52694	36	14	50	13	12	112298830	30.1541	0	0.748214	0.677753	7.35577867407637e-14
peak_670303	rs9549491	13	112305395	T	G	0.22	1.19505	0.836533	-34.3932	160.694	0.082375	0.013426	0.532283	3.82332	29	4	63	15	12	112305395	79.474	0	0.731065	0.674765	4.04345807179584e-35
peak_670305	rs9549491	13	112305395	T	G	0.22	1.19505	0.836533	-9.49635	47.7541	0.21714	0.01	0.5	3.6682	26	0	66	9	12	112305395	23.2072	0	NA	0.717585	3.18893133655572e-10
peak_670306	rs9549493	13	112309976	A	G	0.291429	11.0103	0.875126	-48.7645	226.771	0.648985	0.014254	0.402525	9.76914	32	37	57	12	10	112309976	110.801	0	0.885687	0.516619	1.71988636663651e-49
peak_670312	rs4243801	13	112327212	T	C	0.665714	0.174036	0.965344	-4.79278	26.7344	0.463691	0.001984	0.479031	62.9751	25	21	75	8	7	112327212	10.6738	0	0.946287	0.914192	1.61147736670691e-05
peak_670323	rs9577709	13	112339533	A	G	0.368571	3.32351	0.966222	-6.09506	31.4194	0.340793	6.9e-05	0.371196	8.00494	28	1	59	5	4	112339533	14.6285	0	0.936611	0.936611	8.03419562350569e-07
peak_670341	rs1278006	13	112346082	G	T	0.545714	0.072704	0.983983	-3.34687	19.9358	0.534214	0.000212	0.48383	47.3549	9	17	90	8	7	112346082	7.39431	0	0.952633	0.964154	0.000449916
peak_670381	rs59645672	13	112396127	A	G	0.202857	6.69836	0.829335	-4.14812	22.9019	0.457073	0.005102	0.447445	51.2348	57	52	118	16	7	112396127	8.8833	0	0.925469	0.692589	7.11020216437285e-05
peak_670442	rs9324305	13	112478148	C	T	0.631429	0.063019	0.836769	-3.68608	19.6368	0.365335	5e-05	0.344316	7.24556	1	1	22	7	6	112478148	8.57718	0	0.874903	0.694126	0.000206023
peak_670517	rs6577089	13	112535807	G	C	0.414286	0.231809	0.966844	-12.6928	59.5879	0.616245	0.009117	0.35274	23.9447	15	2	50	6	5	112535807	27.7809	0	0.867351	0.929222	2.02879438113841e-13
peak_670657	rs7990867	13	112675440	T	C	0.148571	0.355031	0.943489	-9.40329	45.8764	0.175204	0.00831	0.257088	7.78761	29	1	64	17	8	112675440	23.3706	0	0.768061	0.875827	3.95103514220102e-10
peak_670658	rs4597211	13	112678440	A	G	0.497143	0.703705	0.910043	-5.0793	27.9523	0.537173	0.003199	0.456312	90.3382	45	9	67	8	7	112678440	11.312	0	0.863288	0.758647	8.33097247325225e-06
peak_670737	rs282592	13	112777011	T	C	0.568571	0.941111	0.982636	-9.60923	47.4688	0.143962	0.01	0.5	1.85839	2	0	44	6	5	112777011	23.4476	0	NA	0.958901	2.45905369195244e-10
peak_670738	rs282623	13	112785904	T	C	0.508571	1.66241	0.932023	-4.08434	22.9683	0.427048	0.041072	0.265756	10.9857	19	11	50	9	7	112785904	9.57946	0	0.785658	0.838376	8.23484972529752e-05
peak_670793	rs282613	13	112834468	T	C	0.32	0.909806	0.957455	-4.73749	23.2606	0.460032	0.012446	0.460531	44.1565	2	12	47	9	9	112834468	9.05501	0	0.85062	0.9196	1.83024574386962e-05
peak_670816	rs1006879	13	112861261	C	T	0.511429	1.28571	0.90203	-5.91375	31.5266	0.378854	0.114365	0.247859	12.3047	10	4	62	8	7	112861261	14.2056	0	0.790831	0.78505	1.21970397393348e-06
peak_670860	rs144206393	13	112938011	T	C	0.334286	6.7811	0.786613	-3.78738	21.7856	0.420784	0.088023	0.235323	18.3565	40	9	76	15	12	112938011	9.02626	0	0.645181	0.424316	0.000163164
peak_670900	rs1320520	13	113023475	A	G	0.645714	0.750937	0.978729	-4.62118	26.7812	0.415291	0.01	0.5	23.4619	48	0	105	7	8	113023475	11.527	0	NA	0.947724	2.39234485938366e-05
peak_670940	rs555212	13	113102226	A	G	0.811429	0.364973	0.973537	-8.89883	41.6469	0.73897	0.01	0.5	6.40391	16	0	45	6	9	113102226	20.1218	0	NA	0.938262	1.26231148409131e-09
peak_671037	rs77244047	13	113215782	T	C	0.24	2.63927	0.979911	-3.08153	16.104	0.462244	0.005317	0.437161	44.175	12	7	33	6	6	113215782	5.71034	0	0.91744	0.954498	0.000828843
peak_671213	rs36128281	13	113434954	C	T	0.208571	11.333	0.927329	-7.63868	38.8805	0.35867	0.049506	0.51641	5.43224	32	7	51	9	10	113434954	17.9966	0	0.813895	0.778001	2.29783328568411e-08
peak_671284	rs2479743	13	113510945	G	A	0.154286	0.461769	0.985288	-6.14754	31.0545	0.589211	0.00138	0.486258	35.2205	100	11	154	8	6	113510945	13.5494	0	0.963047	0.957361	7.11964361360524e-07
peak_671287	rs9549808	13	113517502	A	T	0.72	5.44983	0.844713	-3.50062	22.3641	0.414963	0.018581	0.432033	20.671	99	2	140	8	7	113517502	9.34386	0	0.5948	0.739115	0.000315779
peak_671335	rs79572509	13	113565753	G	C	0.411429	0.029089	0.955718	-4.02769	21.0865	0.456735	0.015421	0.438933	42.5226	31	11	42	12	10	113565753	8.12527	0	0.800138	0.886966	9.38239091585498e-05
peak_671423	rs528270469	13	113775032	T	C	0.082857	1.22281	0.872168	-8.17494	40.3353	0.369911	0.010115	0.445362	32.1259	24	14	70	10	6	113775032	18.7562	0	0.915412	0.734002	6.68431125780468e-09
peak_671431	rs7490106	13	113792159	A	G	0.411429	0.104105	0.986751	-7.03334	37.7263	0.46332	0.01158	0.478044	60.1154	69	53	131	11	8	113792159	16.0725	0	0.861037	0.953684	9.26105142990866e-08
peak_671442	rs112915045	13	113841624	C	A	0.06	0.156802	0.861643	-14.2006	69.4888	0.189571	0.001753	0.465385	30.3785	22	13	82	172	7	113841624	33.4205	0	0.864743	0.486839	6.30157635806099e-15
peak_671460	rs35616930	13	113874232	G	A	0.265714	0.923643	0.935285	-9.57763	47.7276	0.551841	0.009896	0.446676	45.5062	16	24	54	12	13	113874232	21.1	0	0.83968	0.848357	2.64466367779491e-10
peak_671517	rs12870420	13	113983868	C	T	0.317143	0.019356	0.975532	-30.1775	138.722	0.070265	0.064219	0.055022	5.6424	43	7	74	17	4	113983868	69.1682	0	0.753307	0.953054	6.6456908832684e-31
peak_671524	rs9525265	13	113999046	T	C	0.451429	0.257648	0.969724	-4.13334	24.1582	0.469896	0.002208	0.459729	74.3569	46	24	109	6	5	113999046	9.30228	0	0.950346	0.919799	7.35632938241206e-05
peak_671531	rs7988799	13	114004733	A	G	0.694286	0.000339	0.980706	-3.73341	20.8207	0.458518	0.005588	0.490402	47.9269	25	16	112	7	8	114004733	7.98512	0	0.930834	0.955924	0.00018475
peak_671537	rs556831271	13	114029590	G	A	0.102857	1.65265	0.832995	-3.24331	20.7653	0.587033	0.063753	0.355229	36.1384	61	9	110	10	10	114029590	8.52659	0	0.73578	0.657574	0.000571066
peak_671538	rs111993598	13	114028707	A	G	0.545714	0.022326	0.844814	-5.94885	32.2504	0.450273	0.014087	0.44956	17.479	33	30	125	13	12	114028707	13.5148	0	0.864685	0.684297	1.12499538403831e-06
peak_671579	rs56328901	13	114103614	A	G	0.165714	3.83109	0.937818	-3.50739	19.0942	0.661717	0.01	0.5	6.95553	31	0	83	7	7	114103613	8.41732	0	NA	0.855577	0.000310895
peak_671588	rs72659587	13	114127843	A	G	0.162857	0.011285	0.92723	-4.81452	26.9913	0.402401	0.003873	0.482469	11.0892	74	8	75	11	6	114127843	11.7785	0	0.931881	0.854095	1.53277515061608e-05
peak_671630	rs112745566	13	114182538	G	A	0.057143	0.36157	0.865462	-16.1523	76.0146	0.178796	0.015753	0.434618	11.3807	45	10	62	12	7	114182538	37.2778	0	0.897359	0.722863	7.04228371883381e-17
peak_671643	rs9525192	13	114195864	A	G	0.597143	1.4036	0.970303	-39.0186	181.451	0.222246	0.055013	0.433355	7.31291	11	6	41	8	11	114195864	88.9699	0	0.824932	0.926476	9.58046014413026e-40
peak_671644	rs9525300	13	114194757	A	G	0.537143	1.17921	0.967485	-4.42922	24.2061	0.602182	0.01	0.5	8.38339	7	0	43	6	7	114194757	10.5001	0	NA	0.934929	3.72199201346396e-05
peak_671818	rs9525207	13	114341521	G	A	0.085714	1.53809	0.927782	-5.47794	25.0642	0.265724	0.01	0.5	10.1358	1	0	6	8	7	114341521	12.1501	0	NA	0.842064	3.32708757622255e-06
peak_671862	rs28479586	14	18297105	G	A	0.7	5.02022	0.758226	-5.52792	24.9346	0.213739	0.01	0.5	2.64943	3	0	5	14	7	18297105	11.8488	0	NA	0.483908	2.96534479391481e-06
peak_671971	rs144901750	14	18528594	A	G	0.22	5.45332	0.891397	-4.31614	21.5488	0.342834	0.002222	0.430927	7.5732	12	1	14	8	8	18528594	9.79692	0	0.714102	0.759756	4.82907945611067e-05
peak_671973	rs144901750	14	18528594	A	G	0.22	5.45332	0.891397	-4.40837	21.4936	0.369013	0.002703	0.59273	11.5577	9	1	11	11	7	18528594	9.44637	0	0.74767	0.753289	3.90504884073023e-05
peak_672035	rs61971317	14	18646280	G	C	0.097143	1.32325	0.728774	-3.34587	15.1167	0.268813	0.01	0.5	5.54135	5	0	6	11	10	18646280	7.25792	0	NA	0.502573	0.000450949
peak_672052	rs28535868	14	18656018	C	T	0.368571	3.26914	0.748331	-4.04219	21.2912	0.602436	0.181197	0.338852	6.41864	14	8	23	14	14	18656018	8.89017	0	0.533241	0.430774	9.07420216238355e-05
peak_672053	rs28573783	14	18655851	A	G	0.32	1.85445	0.75302	-6.63545	30.9636	0.644464	0.193065	0.53858	8.89117	8	1	22	10	10	18655851	13.8551	0	0.40901	0.469676	2.31497194767459e-07
peak_672056	rs28706201	14	18661499	G	T	0.428571	1.65265	0.760263	-6.4881	32.0829	0.605715	0.079573	0.438815	6.18945	13	6	22	14	13	18661499	14.1109	0	0.582035	0.413817	3.25014774008111e-07
peak_672057	rs28498455	14	18664565	G	A	0.248571	1.0355	0.751015	-5.74935	27.2598	0.638144	0.086727	0.648492	8.60056	17	1	20	12	11	18664565	11.9993	0	0.45485	0.521108	1.78093135849107e-06
peak_672058	rs28420767	14	18664568	G	A	0.248571	1.0355	0.751007	-4.27332	20.6172	0.694508	0.01	0.5	5.79203	17	0	19	11	7	18664568	9.3901	0	NA	0.51764	5.32945137948227e-05
peak_672059	rs28671467	14	18661995	C	T	0.351429	0.115951	0.706232	-3.57002	17.4244	0.643978	0.01	0.5	7.40344	11	0	18	12	12	18661995	7.46892	0	NA	0.417348	0.000269141
peak_672060	rs28671467	14	18661995	C	T	0.351429	0.115951	0.706232	-3.69972	17.9932	0.66986	0.01	0.5	6.78054	11	0	18	12	12	18661995	7.96757	0	NA	0.422052	0.000199655
peak_672061	rs28532484	14	18664308	A	G	0.228571	0.405842	0.752547	-3.76084	18.2902	0.605979	0.262725	0.282701	8.20938	13	4	18	13	15	18664308	7.4986	0	0.501974	0.499677	0.000173443
peak_672062	rs114919364	14	18674684	A	G	0.165714	0.069562	0.734031	-5.94642	29.3163	0.651955	0.048148	0.320158	11.7885	18	1	19	17	11	18674684	12.9165	0	0.229359	0.49071	1.13130420166906e-06
peak_672064	rs28706201	14	18661499	G	T	0.428571	1.65265	0.760263	-3.58162	16.9095	0.606923	0.118999	0.602553	10.6753	2	1	13	15	11	18661499	6.94757	0	0.382125	0.482789	0.000262045
peak_672065	rs114919364	14	18674684	A	G	0.165714	0.069562	0.734031	-6.95709	33.681	0.640978	0.055776	0.271533	12.1484	12	1	17	15	10	18674684	14.9082	0	0.343491	0.484642	1.10384597195407e-07
peak_672066	rs28706201	14	18661499	G	T	0.428571	1.65265	0.760263	-5.45312	27.2788	0.617896	0.01	0.5	13.1506	2	0	20	9	10	18661499	11.9563	0	NA	0.486917	3.52272226002737e-06
peak_672070	rs114919364	14	18674684	A	G	0.165714	0.069562	0.734031	-3.60256	18.8865	0.647742	0.01	0.5	8.09616	6	0	18	11	13	18674684	7.99153	0	NA	0.483442	0.000249712
peak_672071	rs114919364	14	18674684	A	G	0.165714	0.069562	0.734031	-7.00504	34.3069	0.651058	0.202776	0.29437	12.0441	5	1	21	17	11	18674684	15.1815	0	0.458581	0.458581	9.88466498232154e-08
peak_672074	rs28525569	14	18685023	T	C	0.148571	3.36362	0.844572	-4.25942	21.9826	0.634678	0.008802	0.38625	9.30792	17	1	20	18	11	18685023	9.46893	0	0.609023	0.654324	5.50278842400218e-05
peak_672076	rs28525569	14	18685023	T	C	0.148571	3.36362	0.844572	-4.09349	20.1626	0.650791	0.01	0.5	8.9152	17	0	22	8	9	18685023	8.77037	0	NA	0.66115	8.06334003506282e-05
peak_672077	rs28525569	14	18685023	T	C	0.148571	3.36362	0.844572	-3.3724	17.9569	0.628335	0.042974	0.258501	12.2528	18	1	23	11	9	18685023	7.4939	0	0.444472	0.654344	0.000424224
peak_672078	rs28525569	14	18685023	T	C	0.148571	3.36362	0.844572	-3.1912	17.5494	0.643006	0.337602	0.294836	9.67516	19	2	23	16	13	18685023	7.40244	0	0.321006	0.648421	0.000643867
peak_672079	rs111535755	14	18689567	G	A	0.157143	6.08302	0.908415	-3.51991	19.0723	0.612431	0.007064	0.363007	14.0237	23	3	24	12	9	18689567	7.99821	0	0.686915	0.766712	0.00030206
peak_672080	rs111535755	14	18689567	G	A	0.157143	6.08302	0.908415	-6.39049	31.8946	0.642752	0.164905	0.663744	13.568	23	1	25	11	11	18689567	14.3062	0	0.468101	0.755503	4.06924247929568e-07
peak_672081	rs111535755	14	18689567	G	A	0.157143	6.08302	0.908415	-5.75214	29.3308	0.637832	0.01	0.5	12.828	23	0	29	9	10	18689567	13.019	0	NA	0.768004	1.76953288061016e-06
peak_672082	rs111535755	14	18689567	G	A	0.157143	6.08302	0.908415	-6.01484	30.5694	0.640803	0.017032	0.464094	11.4637	22	2	30	10	16	18689567	13.6132	0	0.649119	0.759683	9.66410897006181e-07
peak_672083	rs111535755	14	18689567	G	A	0.157143	6.08302	0.908415	-3.81856	20.9373	0.630821	0.009654	0.392785	11.8294	22	3	32	12	13	18689567	8.90359	0	0.597712	0.762706	0.00015186
peak_672084	rs28445021	14	18693869	T	A	0.148571	4.86111	0.87116	-5.10147	26.3749	0.694149	0.01	0.5	8.72819	31	0	34	10	13	18693869	11.9957	0	NA	0.692242	7.9164251507773e-06
peak_672087	rs111535755	14	18689567	G	A	0.157143	6.08302	0.908415	-3.16861	17.2847	0.636827	0.00661	0.444417	11.6468	21	1	36	9	14	18689567	7.34771	0	0.655391	0.771456	0.000678244
peak_672089	rs28445021	14	18693869	T	A	0.148571	4.86111	0.87116	-4.16737	22.8082	0.680079	0.01	0.5	7.36923	29	0	38	9	11	18693869	10.1579	0	NA	0.687008	6.80189123018724e-05
peak_672090	rs111535755	14	18689567	G	A	0.157143	6.08302	0.908415	-3.65358	19.9519	0.638791	0.019291	0.451663	11.7327	20	1	38	13	11	18689567	8.47721	0	0.708226	0.762232	0.000222034
peak_672093	rs28445021	14	18693869	T	A	0.148571	4.86111	0.87116	-3.28065	18.728	0.687769	0.01	0.5	6.29787	28	0	37	8	11	18693869	8.32541	0	NA	0.705769	0.000524026
peak_672094	rs28445021	14	18693869	T	A	0.148571	4.86111	0.87116	-3.12513	17.6826	0.642121	0.01	0.5	9.00554	25	0	34	12	8	18693869	7.42604	0	NA	0.671485	0.000749674
peak_672095	rs28675955	14	18688361	A	G	0.277143	8.28497	0.892495	-3.47631	18.1611	0.59845	0.032521	0.323517	8.23042	15	4	36	15	9	18688361	7.30916	0	0.64094	0.676722	0.000333959
peak_672098	rs28361891	14	18694060	T	C	0.254286	7.20101	0.8951	-4.66093	24.6647	0.593905	0.013704	0.404927	9.97756	23	5	32	11	10	18694060	10.4775	0	0.683739	0.732576	2.18307617201154e-05
peak_672099	rs114754812	14	18694670	G	T	0.145714	4.63764	0.848532	-7.47371	37.1681	0.63098	0.019633	0.390426	14.6241	26	8	31	17	12	18694670	16.5715	0	0.723588	0.577538	3.35958295901898e-08
peak_672105	rs28437204	14	18692986	T	C	0.122857	0.277344	0.895929	-3.11372	15.7347	0.6178	0.009142	0.47561	11.9789	8	1	21	22	16	18692986	6.56437	0	0.488726	0.776018	0.000769634
peak_672110	rs114754812	14	18694670	G	T	0.145714	4.63764	0.848532	-3.2333	16.0141	0.632853	0.01	0.5	10.5793	6	0	16	10	7	18694670	6.70453	0	NA	0.670124	0.000584381
peak_672181	rs555878413	14	19037223	G	A	0.145714	3.61827	0.734929	-3.44341	12.7279	0.345918	0.01	0.5	6.55369	0	0	1	12	12	19037223	5.56748	0	NA	0.481598	0.000360236
peak_672229	rs150012563	14	19167020	G	A	0.768571	3.46774	0.852723	-8.69811	37.3563	0.307922	0.01	0.5	5.47712	3	0	4	10	10	19167020	17.2002	0	NA	0.658147	2.00397519511167e-09
peak_672232	rs531865389	14	19166620	T	C	0.214286	8.78243	0.817719	-7.27811	33.0931	0.318365	0.932414	0.410051	5.70957	0	2	6	15	15	19166620	15.5741	0	0.772144	0.537564	5.27096028673243e-08
peak_672262	rs114826938	14	19198571	G	A	0.085714	1.53809	0.727242	-3.28222	15.3993	0.634265	0.01	0.5	11.7077	0	0	6	13	13	19198571	6.26018	0	NA	0.501772	0.000522136
peak_672367	rs372931513	14	19387912	T	G	0.222857	8.52992	0.866927	-4.96353	20.1259	0.737885	0.01	0.5	1.75873	1	0	3	7	7	19387912	9.29281	0	NA	0.677414	1.08761027511803e-05
peak_672368	rs375490461	14	19387911	T	C	0.222857	8.52992	0.866927	-4.89522	19.8252	0.688181	0.01	0.5	4.0963	0	0	3	8	8	19387912	8.87342	0	NA	0.676343	1.27286995482497e-05
peak_672369	rs372931513	14	19387912	T	G	0.222857	8.52992	0.866927	-3.72713	14.7163	0.628291	0.01	0.5	6.18654	1	0	3	9	9	19387912	6.07859	0	NA	0.677689	0.000187444
peak_672370	rs372931513	14	19387912	T	G	0.222857	8.52992	0.866927	-6.03664	24.8718	0.691325	0.01	0.5	3.53781	1	0	3	8	8	19387912	11.2312	0	NA	0.682698	9.19088110027232e-07
peak_672371	rs372931513	14	19387912	T	G	0.222857	8.52992	0.866927	-7.77175	32.6079	0.686377	0.01	0.5	5.34748	1	0	3	10	10	19387912	14.8966	0	NA	0.688501	1.69142250561582e-08
peak_672372	rs372931513	14	19387912	T	G	0.222857	8.52992	0.866927	-7.39444	30.9205	0.707948	0.01	0.5	3.74841	1	0	3	9	9	19387912	14.1839	0	NA	0.675933	4.03234418514706e-08
peak_672373	rs372931513	14	19387912	T	G	0.222857	8.52992	0.866927	-3.74384	14.7889	0.623608	0.771536	0.754945	4.81388	1	1	3	9	9	19387912	6.00793	0	0.442737	0.682925	0.000180367
peak_672374	rs375490461	14	19387911	T	C	0.222857	8.52992	0.866927	-5.25004	21.3893	0.69222	0.01	0.5	3.09696	0	0	3	7	7	19387911	9.62908	0	NA	0.671456	5.6228775365939e-06
peak_672443	rs61978392	14	19674189	C	G	0.508571	5.50097	0.756507	-5.824	29.7172	0.222531	0.1653	0.49996	2.40755	18	1	30	13	11	19674189	13.9729	0	0.409443	0.46034	1.49970138344311e-06
peak_672457	rs199711129	14	19680120	T	G	0.26	4.21064	0.78915	-3.23323	15.4774	0.680028	0.01	0.5	2.26621	2	0	7	10	10	19680120	6.76258	0	NA	0.538143	0.000584474
peak_672469	rs10144454	14	19729612	A	G	0.191429	2.53508	0.908542	-6.57759	29.9309	0.229519	0.01	0.5	3.23278	15	0	16	8	11	19729612	14.5743	0	NA	0.796376	2.64487577543202e-07
peak_672471	rs10144454	14	19729612	A	G	0.191429	2.53508	0.908542	-10.1087	47.506	0.171441	0.024291	0.410518	4.01172	15	2	27	13	14	19729612	23.5011	0	0.561374	0.806262	7.78570289720254e-11
peak_672482	rs4497603	14	19733402	C	T	0.182857	2.08098	0.895347	-3.29224	17.5209	0.407647	0.009964	0.587615	8.54778	26	6	69	9	12	19733402	7.23775	0	0.868444	0.763031	0.000510218
peak_672504	rs17114285	14	19745022	G	A	0.16	0.072886	0.930123	-4.06717	20.8428	0.410663	0.006823	0.504218	11.3103	34	6	97	11	10	19745022	8.77099	0	0.861712	0.856941	8.56702695988679e-05
peak_672517	rs4474619	14	19763514	G	A	0.34	0.035633	0.850533	-4.0664	23.6942	0.572934	0.008917	0.467928	12.7673	47	8	76	12	11	19763514	9.76754	0	0.84895	0.719296	8.58228201086615e-05
peak_672520	rs11156922	14	19781809	T	A	0.3	1.0402	0.89346	-3.49847	19.8358	0.56406	0.015823	0.430409	13.8556	52	4	53	12	12	19781809	7.85201	0	0.691776	0.778938	0.000317342
peak_672523	rs11156922	14	19781809	T	A	0.3	1.0402	0.89346	-4.83914	25.5686	0.591234	0.037821	0.615726	11.8501	32	3	43	8	11	19781809	10.9344	0	0.712199	0.784711	1.44830308612539e-05
peak_672548	rs2815938	14	19784437	A	G	0.754286	0.538284	0.891277	-4.4444	24.85	0.594658	0.019197	0.3863	12.7033	10	3	58	13	12	19784437	10.7172	0	0.719893	0.777997	3.59415613564553e-05
peak_672624	rs112389960	14	19862101	C	T	0.085714	2.73438	0.914786	-3.75393	22.4087	0.592729	0.031495	0.522492	9.33379	78	13	102	10	18	19862101	9.46056	0	0.802715	0.840959	0.000176224
peak_672633	rs10220549	14	19865759	C	G	0.14	1.43817	0.956875	-16.4373	79.0295	0.324994	0.008878	0.502939	8.01643	54	16	91	13	11	19865759	37.827	0	0.910357	0.848182	3.65329625017187e-17
peak_672667	rs1780923	14	19891014	C	T	0.848571	4.21064	0.769262	-4.7179	26.9562	0.598405	0.022965	0.426468	7.49045	36	12	92	20	14	19891014	11.5833	0	0.853083	0.517942	1.91468844606077e-05
peak_672673	rs1686602	14	19911443	A	G	0.454286	2.65802	0.888512	-5.1447	28.4877	0.564931	0.00969	0.470165	10.249	73	11	76	13	10	19911443	11.9944	0	0.877355	0.74299	7.16641854081366e-06
peak_672677	rs58843346	14	19915387	C	G	0.757143	0.686443	0.801358	-5.66277	30.5263	0.399339	0.086485	0.62034	23.3457	53	2	66	14	8	19915387	13.1227	0	0.711576	0.591953	2.17386008257177e-06
peak_672686	rs1686598	14	19915250	T	G	0.728571	10.4802	0.854753	-3.87228	20.8789	0.359882	0.01	0.5	11.3432	21	0	47	11	6	19915250	9.14275	0	NA	0.65491	0.000134189
peak_672693	rs12886302	14	19922561	T	C	0.771429	4.52079	0.819792	-5.11684	26.1945	0.398486	0.05649	0.590196	19.4615	29	1	49	12	7	19922561	11.1459	0	0.670961	0.59187	7.64125545965319e-06
peak_672699	rs1686617	14	19923265	C	T	0.768571	8.12336	0.840533	-3.4426	19.25	0.397432	0.020546	0.39047	22.2775	17	1	55	11	8	19923265	7.99451	0	0.69448	0.615388	0.000360909
peak_672703	rs1686617	14	19923265	C	T	0.768571	8.12336	0.840533	-4.10324	23.09	0.346763	0.01	0.5	9.40823	4	0	51	9	8	19923265	10.2148	0	NA	0.624872	7.88426756821897e-05
peak_672704	rs8015196	14	19935544	T	C	0.222857	10.8285	0.830005	-6.7217	34.9807	0.626068	0.01	0.5	19.1696	33	0	57	11	7	19935544	15.6518	0	NA	0.613516	1.89801047787691e-07
peak_672705	rs8015196	14	19935544	T	C	0.222857	10.8285	0.830005	-5.34884	27.7454	0.648695	0.033709	0.488858	8.76824	32	2	59	14	12	19935544	12.42	0	0.760334	0.59875	4.47876223630522e-06
peak_672707	rs72665686	14	19938462	T	A	0.168571	6.34921	0.800256	-3.67709	20.4994	0.607694	0.018012	0.442776	11.0541	38	3	61	15	12	19938462	8.55799	0	0.772647	0.564727	0.000210332
peak_672710	rs7146334	14	19945642	C	G	0.231429	12.1865	0.889747	-3.35726	20.5087	0.647335	0.01	0.5	9.00488	57	0	74	8	8	19945642	8.98891	0	NA	0.715137	0.000439278
peak_672711	rs8015196	14	19935544	T	C	0.222857	10.8285	0.830005	-4.34239	24.5175	0.656237	0.01	0.5	9.67648	14	0	79	10	6	19935544	10.8967	0	NA	0.604659	4.54577657571232e-05
peak_672712	rs2792111	14	19950330	T	C	0.234286	4.49052	0.832351	-6.55034	33.9605	0.655268	0.057493	0.252059	12.5638	80	1	82	11	8	19950330	15.3402	0	0.599505	0.606119	2.81616114326082e-07
peak_672714	rs72665686	14	19938462	T	A	0.168571	6.34921	0.800256	-4.32611	25.1332	0.604377	0.008215	0.467301	14.1513	23	3	100	14	12	19938462	10.7254	0	0.805126	0.563555	4.719392313913e-05
peak_672715	rs10143371	14	19947424	A	C	0.222857	1.63806	0.800817	-3.94583	23.6294	0.659398	0.01	0.5	14.1636	60	0	97	9	6	19947424	10.6139	0	NA	0.597558	0.000113285
peak_672716	rs2792111	14	19950330	T	C	0.234286	4.49052	0.832351	-6.90051	35.8862	0.641912	5.5e-05	0.482414	12.9376	75	2	102	12	7	19950330	16.1919	0	0.803418	0.599284	1.25745109470409e-07
peak_672721	rs2792111	14	19950330	T	C	0.234286	4.49052	0.832351	-3.55089	19.8345	0.643308	0.024387	0.458716	9.57324	59	1	113	11	8	19950330	8.57757	0	0.743743	0.59746	0.00028126
peak_672722	rs2932232	14	19946578	C	T	0.534286	11.0779	0.931321	-5.03376	26.8782	0.297416	0.012016	0.292644	3.94635	36	2	112	12	10	19946578	12.6178	0	0.834024	0.810885	9.25204558540879e-06
peak_672723	rs2792111	14	19950330	T	C	0.234286	4.49052	0.832351	-3.19288	19.0541	0.607704	0.017853	0.513125	13.2752	58	2	112	10	8	19950330	8.00337	0	0.891359	0.607893	0.000641387
peak_672726	rs2635566	14	19950379	G	A	0.234286	4.49052	0.830646	-12.6047	63.0451	0.678516	0.182482	0.287137	16.3342	53	2	123	16	11	19950379	29.6154	0	0.577187	0.561145	2.48498490235268e-13
peak_672727	rs2635566	14	19950379	G	A	0.234286	4.49052	0.830646	-5.73531	30.7247	0.674364	0.01	0.5	12.5111	50	0	122	9	5	19950379	14.1139	0	NA	0.603315	1.83943894532588e-06
peak_672728	rs10148431	14	19953987	A	G	0.334286	5.84601	0.918984	-3.77808	22.0482	0.566032	0.04395	0.451354	9.91099	76	10	124	13	11	19953987	8.95757	0	0.772746	0.799944	0.000166696
peak_672733	rs2635578	14	19953776	A	G	0.228571	4.43241	0.781581	-3.84065	23.636	0.648208	0.006749	0.465604	8.94022	63	3	124	12	11	19953776	10.5475	0	0.821151	0.536164	0.000144326
peak_672734	rs10148431	14	19953987	A	G	0.334286	5.84601	0.918984	-5.4346	29.276	0.572916	0.021317	0.464761	8.42682	62	13	136	12	10	19953987	12.4978	0	0.832773	0.792164	3.67621883993996e-06
peak_672902	rs8016235	14	20194212	G	C	0.062857	0.090465	0.837187	-3.38012	20.9412	0.613284	0.006262	0.449089	22.8929	72	8	88	13	9	20194212	8.77781	0	0.858356	0.697106	0.000416758
peak_672929	rs10143218	14	20217438	T	C	0.122857	0.063266	0.975823	-11.1271	53.6932	0.389528	0.008389	0.436664	21.2219	85	22	124	9	9	20217438	24.9365	0	0.879997	0.939965	7.46290690314863e-12
peak_672953	rs143203171	14	20232586	A	G	0.405714	0.252329	0.961103	-13.5967	67.7152	0.358837	0.009908	0.542651	12.4017	51	13	134	13	12	20232586	32.0166	0	0.872527	0.900591	2.53124551003082e-14
peak_672954	rs191927518	14	20236104	T	C	0.462857	5.29092	0.907528	-5.91418	32.937	0.347519	0.006537	0.430989	9.55886	76	3	128	10	9	20236104	15.3247	0	0.860868	0.818951	1.21847254367157e-06
peak_673234	rs28797560	14	20507715	T	G	0.268571	2.57656	0.745605	-4.63091	25.1454	0.350207	0.195133	0.433007	8.36993	27	1	44	14	12	20507715	11.1804	0	0.571191	0.496701	2.33932109919288e-05
peak_673431	rs56371027	14	20681515	G	A	0.234286	1.59049	0.922906	-3.21875	18.4442	0.416656	0.001392	0.473288	6.22623	8	5	59	8	8	20681515	7.57131	0	0.93387	0.833916	0.000604295
peak_673453	rs944438	14	20696468	A	G	0.305714	0.010044	0.820036	-3.63209	21.5591	0.619771	0.010144	0.465917	21.3037	2	1	68	11	10	20696468	9.38231	0	0.687167	0.658842	0.000233297
peak_674443	rs10141531	14	21559769	A	C	0.102857	0.486481	0.946809	-4.49885	23.3678	0.248902	3.2e-05	0.582133	6.64604	15	1	66	8	5	21559769	11.4365	0	0.901305	0.890533	3.17069265670711e-05
peak_674516	rs10132921	14	21619416	C	A	0.397143	3.12779	0.939636	-3.68544	21.6176	0.575626	2.6e-05	0.476332	30.0107	47	2	62	5	8	21619416	8.95909	0	0.938951	0.863146	0.000206331
peak_675078	rs8012247	14	22121221	A	G	0.874286	0.063266	0.818181	-4.88051	27.336	0.733331	0.024413	0.48521	4.82621	1	9	77	54	16	22121221	12.5211	0	0.873727	0.573086	1.31671530266989e-05
peak_675515	rs57242457	14	22491925	T	C	0.248571	0.783499	0.94208	-3.51431	17.775	0.601459	0.002672	0.469415	12.5535	43	1	48	26	17	22491925	7.46263	0	0.440061	0.888583	0.000305981
peak_675540	rs6572493	14	22503969	A	G	0.548571	0.332657	0.928886	-7.53934	38.8442	0.342483	0.02913	0.489847	9.73194	17	7	72	19	9	22503969	17.7809	0	0.913546	0.807917	2.88839429015452e-08
peak_675601	rs5742861	14	22566554	G	A	0.094286	0.177408	0.971276	-5.4513	26.3361	0.388723	0.001325	0.611007	22.0667	89	6	129	7	11	22566554	11.7765	0	0.94567	0.924707	3.53753857816557e-06
peak_675663	rs61972439	14	22638847	C	T	0.057143	4.01745	0.806175	-3.89271	23.7874	0.297761	0.004965	0.489663	16.1486	118	2	119	27	19	22638847	11.2646	0	0.57842	0.672807	0.000128022
peak_675664	rs145739701	14	22639635	T	C	0.082857	2.73438	0.811289	-5.20906	29.6597	0.336642	0.007233	0.505358	16.7189	119	4	120	15	9	22639635	13.6844	0	0.594595	0.678288	6.17937302649918e-06
peak_675669	rs11157710	14	22635411	A	G	0.234286	0.340416	0.963493	-6.71725	36.4906	0.607249	0.016683	0.364499	11.1947	104	31	125	34	18	22635411	16.2153	0	0.89068	0.878395	1.91757930616923e-07
peak_675671	rs1681589	14	22630714	T	C	0.32	2.32942	0.951592	-6.99447	36.3904	0.281584	0.01	0.5	3.43351	10	0	123	7	8	22630714	17.3165	0	NA	0.904208	1.01282052774608e-07
peak_675672	rs1681589	14	22630714	T	C	0.32	2.32942	0.951592	-16.6159	80.0292	0.186541	0.01	0.5	4.24251	10	0	123	7	7	22630714	39.2168	0	NA	0.905631	2.42142409134353e-17
peak_675673	rs1681589	14	22630714	T	C	0.32	2.32942	0.951592	-8.39408	42.6724	0.296343	0.01	0.5	4.13395	9	0	123	6	7	22630714	20.2324	0	NA	0.909348	4.03567008265012e-09
peak_675674	rs11846129	14	22630780	T	G	0.32	2.32942	0.953964	-7.4646	38.5403	0.304878	0.01	0.5	4.69429	10	0	127	6	10	22630780	18.1936	0	NA	0.910805	3.43083287001203e-08
peak_67578	rs12758713	1	74671364	A	G	0.245714	0.108221	0.902487	-4.26757	20.6403	0.276398	0.01	0.5	4.10396	20	0	35	7	7	74671364	9.91437	0	NA	0.807399	5.40048074534184e-05
peak_675844	rs74500293	14	22802441	A	G	0.2	1.79012	0.932376	-4.3331	24.2481	0.454289	0.001934	0.482881	56.8258	60	27	126	9	6	22802441	9.7021	0	0.941322	0.804047	4.6441366123405e-05
peak_675873	rs11157870	14	22848437	G	C	0.097143	2.02592	0.953981	-13.0467	62.4181	0.31038	0.006558	0.432623	16.7862	28	8	56	13	7	22848437	29.9893	0	0.723635	0.862256	8.98015348481278e-14
peak_676090	rs8014370	14	23110469	C	T	0.725714	0.179108	0.934838	-3.16547	18.2356	0.374526	0.00352	0.392337	12.7432	27	1	35	21	14	23110469	7.99929	0	0.83408	0.870551	0.000683174
peak_676181	rs113459800	14	23208662	T	C	0.088571	6.05197	0.92761	-5.76218	29.4759	0.268927	0.004425	0.510508	9.95311	17	4	68	14	11	23208662	14.2732	0	0.916007	0.85959	1.72910673377837e-06
peak_676591	rs10131488	14	23690361	G	A	0.208571	5.03191	0.949195	-3.08075	18.1489	0.560828	0.000318	0.513047	12.3725	39	11	78	6	6	23690361	7.03914	0	0.923914	0.902625	0.000830331
peak_67666	rs549253978	1	74747819	G	A	0.174286	6.62297	0.86278	-8.24795	41.6964	0.336343	0.002446	0.460435	9.73904	32	5	53	9	8	74747819	19.5646	0	0.931479	0.632203	5.64996516923694e-09
peak_676840	rs17099424	14	23952632	T	G	0.117143	6.20573	0.983493	-7.05021	34.7726	0.623772	0.011244	0.324313	17.818	115	10	136	12	12	23952632	15.6002	0	0.89032	0.952663	8.90819951357161e-08
peak_676850	rs9805913	14	23949138	C	T	0.117143	6.91846	0.952991	-3.20487	16.1002	0.306985	1.3e-05	0.515031	5.70445	16	2	121	7	8	23949138	7.57595	0	0.941692	0.911315	0.000623927
peak_676893	rs113525088	14	24009411	C	T	0.285714	0.00396	0.94321	-4.30403	23.9414	0.417533	0.017494	0.510808	21.2021	22	1	50	7	4	24009411	10.1344	0	0.774064	0.875316	4.96562185013946e-05
peak_6769	rs6661326	1	10182173	T	C	0.502857	1.28482	0.940317	-3.67447	19.1607	0.32832	0.01	0.5	3.10224	7	0	32	6	5	10182173	8.70833	0	NA	0.889419	0.000211608
peak_676959	rs17101367	14	24118458	C	T	0.211429	0.035231	0.919662	-3.05566	18.1013	0.443017	0.002036	0.494027	15.038	21	8	42	6	5	24118458	7.01029	0	0.884698	0.836704	0.000879703
peak_677047	rs45579332	14	24299743	G	C	0.357143	6.37481	0.932412	-16.1253	77.5871	0.373251	0.004897	0.488528	11.4081	32	12	59	21	24	24299743	36.4283	0	0.946346	0.512507	7.4929405196202e-17
peak_677157	rs8016644	14	24471326	C	T	0.082857	0.631038	0.928319	-3.76783	23.0784	0.569236	0.001832	0.544437	37.4823	13	17	169	9	7	24471326	9.47947	0	0.961594	0.835522	0.000170674
peak_677216	rs6573871	14	24561039	T	C	0.528571	0.32973	0.960035	-3.2135	16.481	0.551863	0.01	0.5	39.0245	34	0	38	6	6	24561039	6.17257	0	NA	0.910776	0.000611651
peak_677439	rs73589794	14	24801099	G	C	0.105714	0.535759	0.932713	-9.21333	45.158	0.25517	1.2e-05	0.476039	15.3268	44	3	54	13	6	24801099	21.9071	0	0.903002	0.847077	6.11888878262826e-10
peak_677440	rs73589794	14	24801099	G	C	0.105714	0.535759	0.932713	-5.86981	29.8928	0.274863	5e-05	0.468152	9.77769	43	1	57	9	4	24801099	14.3762	0	0.853292	0.859784	1.34954860868533e-06
peak_678483	rs17278153	14	25813602	C	T	0.162857	0.692926	0.878195	-7.17164	33.6872	0.202278	0.01	0.5	3.92876	9	0	20	9	7	25813602	16.5441	0	NA	0.740695	6.7352925171977e-08
peak_678484	rs8022039	14	25806774	G	A	0.191429	4.35234	0.941485	-5.64728	26.8101	0.264911	0.01	0.5	8.82388	3	0	20	8	7	25806774	13.0349	0	NA	0.85937	2.25277026596028e-06
peak_678800	rs17566730	14	26106065	T	C	0.408571	0.231809	0.971845	-12.4559	62.2265	0.425861	0.001717	0.494393	49.9522	33	21	132	9	12	26106065	28.7234	0	0.934173	0.927482	3.50039844789733e-13
peak_679770	rs203594	14	27300766	G	A	0.768571	0.219952	0.945238	-5.39336	26.2143	0.394503	0.023547	0.580874	15.4666	53	6	63	10	11	27300766	11.367	0	0.856655	0.875071	4.04244117001081e-06
peak_680463	rs199660610	14	28317415	A	T	0.234286	2.30844	0.970264	-3.44081	18.4969	0.402984	0.002036	0.56005	19.3429	15	2	50	11	12	28317415	7.92465	0	0.916819	0.920776	0.0003624
peak_6805	rs3828081	1	10210328	G	C	0.488571	0.674687	0.961511	-3.25392	18.4404	0.54862	0.004439	0.402301	25.9468	7	6	46	8	8	10210328	7.0475	0	0.853571	0.922194	0.000557287
peak_680510	rs1957096	14	28397980	G	A	0.248571	0.182228	0.933538	-31.2203	143.244	0.073945	3.2e-05	0.454439	6.33862	24	1	63	9	11	28397980	71.2749	0	0.722562	0.86163	6.02145362184991e-32
peak_681549	rs12433335	14	29617275	T	C	0.517143	1.21401	0.963229	-4.19263	21.0107	0.431039	0.025912	0.389109	17.5632	40	5	44	7	7	29617275	8.61468	0	0.823734	0.927759	6.41749680312783e-05
peak_682302	rs12886447	14	30362936	A	G	0.205714	0.545533	0.935526	-6.0899	30.2353	0.357274	0.002786	0.45409	16.3599	15	5	45	9	10	30362936	13.9504	0	0.85672	0.85578	8.130151519467e-07
peak_68258	rs374686634	1	75385310	G	T	0.108571	2.59595	0.95575	-5.80777	30.8238	0.613245	0.005293	0.533925	22.1907	19	5	70	6	7	75385310	13.7237	0	0.910468	0.896317	1.55679189464924e-06
peak_682583	rs2070339	14	30683620	A	G	0.431429	6.74427	0.964385	-21.0032	95.7271	0.255587	0.006718	0.189123	6.05988	2	1	15	7	6	30683620	46.498	0	0.891474	0.941235	9.92684250487862e-22
peak_682875	rs7142286	14	30985632	A	C	0.068571	0.043957	0.958861	-3.04725	16.8462	0.381407	0.002272	0.509228	20.0913	37	4	43	9	5	30985632	7.29899	0	0.868243	0.906683	0.00089691
peak_683965	rs72679244	14	31951402	A	T	0.088571	0.121903	0.963614	-4.47874	25.3925	0.678388	0.008369	0.538875	4.9682	23	5	71	9	8	31951402	11.5767	0	0.891961	0.904863	3.32094716045671e-05
peak_684452	rs1957018	14	32441820	G	A	0.674286	0.483658	0.927223	-29.6132	138.816	0.241966	0.04254	0.760542	3.25801	29	7	70	10	11	32441820	67.737	0	0.846774	0.834863	2.43652261043161e-30
peak_684490	rs10130385	14	32490036	T	C	0.7	0.000339	0.954174	-3.75808	20.6547	0.412825	0.010062	0.501289	15.9738	90	4	106	8	8	32490036	8.59189	0	0.889942	0.903584	0.000174549
peak_684849	rs55734866	14	32851354	G	T	0.748571	2.38114	0.9486	-4.46519	27.0069	0.416988	0.022482	0.559994	17.2015	40	11	169	8	11	32851354	11.5516	0	0.933099	0.869211	3.42616516460586e-05
peak_685877	rs7140760	14	33783901	C	T	0.322857	0.347109	0.866462	-3.37186	19.2988	0.368003	0.01	0.5	12.0529	23	0	38	8	6	33783901	8.53504	0	NA	0.742417	0.000424753
peak_686100	rs10151316	14	33978774	C	T	0.477143	0.159816	0.906633	-3.5339	19.3452	0.459299	0.00837	0.441176	44.2662	12	14	76	9	10	33978774	7.21692	0	0.951219	0.804679	0.00029248
peak_686173	rs60811696	14	34046173	T	C	0.22	0.110808	0.912615	-18.7927	89.7947	0.114887	0.01	0.5	5.45397	35	0	61	8	7	34046173	44.5778	0	NA	0.837924	1.61164592454113e-19
peak_686406	rs12890960	14	34245383	T	C	0.308571	0.655977	0.954572	-5.08829	27.6562	0.357317	0.006451	0.436042	7.00595	42	3	151	8	8	34245383	12.5943	0	0.894656	0.902258	8.16034239420102e-06
peak_686478	rs12434705	14	34317491	C	T	0.242857	0.230829	0.92575	-7.29728	34.8906	0.597171	1.4e-05	0.57465	25.3558	42	3	54	7	11	34317491	15.6407	0	0.833542	0.849994	5.0434097826258e-08
peak_686630	rs2807767	14	34458808	A	G	0.465714	0.10065	0.956756	-3.296	19.5642	0.636843	0.01	0.5	11.0178	39	0	52	5	4	34458808	8.74506	0	NA	0.915422	0.000505826
peak_686660	rs12147900	14	34485200	G	C	0.625714	0.855788	0.92791	-6.06511	31.3303	0.437147	0.001027	0.520482	45.4027	55	9	72	9	8	34485200	13.4371	0	0.879382	0.858373	8.60784944518016e-07
peak_686682	rs60115277	14	34498104	T	A	0.688571	0.275987	0.968746	-6.19282	31.2727	0.417642	0.009603	0.399808	19.0883	32	5	70	7	7	34498104	13.5483	0	0.890582	0.920463	6.41479959481795e-07
peak_687111	rs4982225	14	34844761	A	T	0.131429	1.79433	0.970069	-3.23347	18.2318	0.597171	0.001505	0.403023	21.6085	20	5	51	12	11	34844761	7.51185	0	0.791511	0.917133	0.000584162
peak_687274	rs139179914	14	34970571	C	G	0.125714	0.277344	0.9798	-7.94438	40.7327	0.197244	4e-05	0.451351	7.51569	72	1	76	7	5	34970571	20.1665	0	0.893975	0.949966	1.13664245958764e-08
peak_687275	rs79817605	14	34971590	G	A	0.125714	0.277344	0.981627	-28.9962	134.694	0.094138	0.002802	0.468615	16.7886	75	4	77	15	11	34971590	67.1739	0	0.895619	0.956376	1.00872732334544e-29
peak_687276	rs111984277	14	34968925	G	A	0.114286	0.045525	0.975857	-13.7205	67.1065	0.131071	0.002697	0.444882	6.11017	58	8	74	15	12	34968925	33.3413	0	0.840926	0.944486	1.90348183245221e-14
peak_687277	rs17509605	14	34965490	G	C	0.122857	0.20245	0.984466	-4.27702	22.7183	0.257444	0.01	0.5	6.42867	44	0	74	6	4	34965490	11.0877	0	NA	0.957327	5.28424051213765e-05
peak_687359	rs62625038	14	35047811	A	G	0.268571	0.280838	0.982205	-8.62475	42.0491	0.253618	0.01	0.5	4.70668	70	0	74	6	4	35047811	20.3378	0	NA	0.961831	2.37273892412543e-09
peak_687478	rs180890258	14	35145862	C	G	0.131429	0.418685	0.971649	-8.63918	42.9561	0.339494	0.000827	0.524523	18.7759	38	3	41	11	8	35145862	20.2315	0	0.912116	0.935853	2.29520971979583e-09
peak_687479	rs77477310	14	35146587	A	G	0.148571	1.63103	0.975084	-5.90221	30.6723	0.240456	0.01	0.5	5.05794	39	0	41	6	4	35146587	14.9578	0	NA	0.949652	1.25252419216384e-06
peak_687480	rs77477310	14	35146587	A	G	0.148571	1.63103	0.975084	-4.182	22.6855	0.247818	0.01	0.5	3.93152	36	0	38	6	5	35146587	11.0698	0	NA	0.949776	6.57660080511289e-05
peak_687481	rs180890258	14	35145862	C	G	0.131429	0.418685	0.971649	-23.8278	111.872	0.110921	0.01	0.5	11.7065	34	0	39	7	5	35145862	55.6276	0	NA	0.933061	1.48653631579211e-24
peak_687482	rs180890258	14	35145862	C	G	0.131429	0.418685	0.971649	-27.5343	128.751	0.098858	4.9e-05	0.537738	11.7639	30	1	38	12	5	35145862	63.9924	0	0.795958	0.929843	2.92192017895986e-28
peak_687483	rs77477310	14	35146587	A	G	0.148571	1.63103	0.975084	-5.23156	27.0462	0.247752	0.01	0.5	5.51336	29	0	36	6	5	35146587	13.2142	0	NA	0.94845	5.867263860605e-06
peak_687484	rs180890258	14	35145862	C	G	0.131429	0.418685	0.971649	-13.1888	63.2741	0.152117	5.5e-05	0.49648	9.14844	27	1	36	7	4	35145862	31.4969	0	0.832255	0.931375	6.47463599441643e-14
peak_687485	rs77477310	14	35146587	A	G	0.148571	1.63103	0.975084	-8.00277	39.8374	0.198801	0.01	0.5	5.61123	27	0	36	6	5	35146587	19.7193	0	NA	0.949657	9.93646402924624e-09
peak_687486	rs180890258	14	35145862	C	G	0.131429	0.418685	0.971649	-17.8517	84.5203	0.11901	0.01	0.5	8.04233	25	0	37	8	5	35145862	42.0889	0	NA	0.93505	1.40705022805003e-18
peak_687487	rs180890258	14	35145862	C	G	0.131429	0.418685	0.971649	-11.4743	55.5596	0.152822	0.01	0.5	8.45297	24	0	37	7	6	35145862	27.7542	0	NA	0.934676	3.35467503003354e-12
peak_687488	rs180890258	14	35145862	C	G	0.131429	0.418685	0.971649	-12.8404	61.8521	0.16152	5.1e-05	0.476628	7.75203	24	1	39	8	5	35145862	30.6602	0	0.858775	0.933572	1.44398908816473e-13
peak_687489	rs180890258	14	35145862	C	G	0.131429	0.418685	0.971649	-21.11	99.5702	0.116204	0.023391	0.190388	8.62286	25	1	41	12	8	35145862	49.4104	0	0.293235	0.926189	7.76251036530786e-22
peak_687490	rs180890258	14	35145862	C	G	0.131429	0.418685	0.971649	-9.59183	46.1498	0.166664	0.01	0.5	5.10549	21	0	41	7	4	35145862	22.941	0	NA	0.93613	2.55961062048104e-10
peak_687491	rs180890258	14	35145862	C	G	0.131429	0.418685	0.971649	-21.0316	99.2127	0.117089	0.01	0.5	13.2442	18	0	41	7	5	35145862	49.4559	0	NA	0.932929	9.2983039344569e-22
peak_687764	rs111617736	14	35378201	A	G	0.117143	0.921891	0.974858	-3.8192	22.8993	0.425568	0.000481	0.495311	35.7118	69	19	154	7	5	35378201	9.63777	0	0.959677	0.943058	0.000151634
peak_688287	rs11850840	14	35953246	C	G	0.082857	1.32325	0.902348	-4.54281	23.3582	0.30216	0.156894	0.364421	5.45379	19	4	28	12	10	35953246	10.8668	0	0.702514	0.779387	2.86545876181815e-05
peak_688288	rs990825	14	35940686	G	A	0.942857	4.77646	0.904015	-3.94414	21.1816	0.767544	0.01	0.5	3.60098	1	0	29	7	7	35940686	10.3458	0	NA	0.827037	0.000113725
peak_688317	rs10139477	14	35975414	A	G	0.265714	0.923643	0.887343	-6.13127	30.9829	0.362704	0.01	0.5	9.6293	17	0	68	8	9	35975414	14.097	0	NA	0.79816	7.39141221978773e-07
peak_688318	rs2780315	14	35972904	G	A	0.371429	13.7408	0.908503	-5.32053	28.0213	0.348414	0.071912	0.421803	7.53829	6	1	66	8	8	35972904	12.8726	0	0.724072	0.850494	4.78042768199618e-06
peak_689258	rs4143906	14	36869861	G	T	0.448571	0.979351	0.963187	-5.0743	24.8073	0.556146	0.007074	0.545743	32.9737	15	9	103	10	10	36869861	10.1907	0	0.91707	0.924235	8.42744686543394e-06
peak_689862	rs28397975	14	37550210	T	A	0.688571	0.703881	0.947454	-18.9599	89.2837	0.321612	0.018322	0.389072	17.2805	8	4	53	13	13	37550210	42.9692	0	0.880371	0.892645	1.09671971989211e-19
peak_689962	rs1957587	14	37675537	A	G	0.931429	0.948474	0.961173	-4.32926	21.7932	0.746828	0.01	0.5	10.3881	53	0	54	7	5	37675537	10.6807	0	NA	0.896399	4.68537734292302e-05
peak_689963	rs71407705	14	37657106	G	A	0.065714	0.865761	0.967607	-15.2122	68.8621	0.171952	0.01	0.5	19.9049	3	0	54	8	4	37657106	34.098	0	NA	0.92234	6.134843098228e-16
peak_689964	rs71407705	14	37657106	G	A	0.065714	0.865761	0.967607	-4.13517	17.5416	0.248903	4.9e-05	0.414491	5.34617	2	1	53	9	4	37657106	8.63723	0	0.816708	0.901834	7.32538899206306e-05
peak_689967	rs35330350	14	37669103	G	A	0.065714	0.865761	0.970181	-14.3919	64.9956	0.176111	0.01	0.5	17.8897	35	0	55	9	9	37669103	32.1514	0	NA	0.923991	4.05624166283372e-15
peak_690933	rs58261699	14	38687179	G	A	0.174286	1.1954	0.953111	-3.91832	22.1724	0.378576	0.002285	0.427922	26.5651	111	2	116	6	6	38687179	9.87975	0	0.924586	0.911376	0.000120692
peak_692662	rs10151429	14	40611627	T	C	0.405714	0.060636	0.947602	-3.93345	18.8126	0.576026	0.005133	0.387906	24.5503	74	4	98	6	7	40611627	7.65078	0	0.944458	0.890442	0.00011656
peak_692734	rs8010327	14	40713649	C	T	0.174286	0.477641	0.969986	-3.08237	14.0299	0.613525	0.006192	0.456081	8.56677	17	1	37	7	7	40713649	5.76514	0	0.930576	0.927969	0.000827228
peak_692966	rs72676038	14	41045372	G	A	0.234286	1.49389	0.868274	-3.34999	22.1806	0.411835	0.005109	0.5181	30.244	101	6	180	9	7	41045372	9.40134	0	0.871982	0.765458	0.000446692
peak_692989	rs10136381	14	41084068	A	G	0.665714	0.689373	0.926581	-3.82732	20.1073	0.595553	0.001611	0.50559	25.5336	96	2	97	6	6	41084068	8.52723	0	0.943523	0.867037	0.000148825
peak_693034	rs10872947	14	41135699	A	C	0.837143	0.82831	0.912043	-58.3929	271.315	0.951752	0.003084	0.481829	16.4041	5	11	69	13	13	41135699	134.937	0	0.897346	0.786047	4.04703273445511e-59
peak_693035	rs10147100	14	41139858	C	G	0.151429	1.23924	0.860329	-9.92202	49.5537	0.181384	0.042508	0.550373	7.69158	6	2	62	17	13	41139858	24.4255	0	0.480245	0.706401	1.19667215532787e-10
peak_693055	rs1779543	14	41207934	A	C	0.174286	4.86111	0.946051	-6.05344	30.396	0.24141	0.01	0.5	4.48572	30	0	32	8	7	41207934	14.7732	0	NA	0.865728	8.84215867550461e-07
peak_694004	rs2133494	14	42508799	C	T	0.122857	0.20245	0.962387	-5.39397	27.6874	0.367492	3.3e-05	0.460422	31.6792	5	1	46	7	9	42508799	12.6268	0	0.889069	0.892525	4.03674534557235e-06
peak_69408	rs55671395	1	76496032	C	G	0.091429	0.474718	0.917759	-3.51534	17.3558	0.375952	0.01	0.5	23.9808	4	0	23	8	6	76496032	7.60925	0	NA	0.825285	0.000305251
peak_694348	rs2455954	14	43059643	C	T	0.774286	0.135031	0.933074	-4.03341	23.2174	0.362627	2.1e-05	0.651281	7.65473	4	3	64	6	6	43059643	10.2544	0	0.860486	0.86322	9.25956567203407e-05
peak_694497	rs56166054	14	43337177	T	C	0.071429	1.59219	0.979406	-3.06892	19.3815	0.423377	0.001081	0.502665	46.8181	77	10	80	7	6	43337177	8.00013	0	0.961246	0.943366	0.000853256
peak_694529	rs10148579	14	43367357	T	C	0.268571	0.280838	0.975685	-3.20271	20.0703	0.438204	0.000428	0.48466	26.2063	19	12	84	7	6	43367357	8.05138	0	0.927897	0.944184	0.000627033
peak_695732	rs376387109	14	44916408	C	T	0.068571	4.01745	0.837242	-3.7066	21.2203	0.366988	0.014197	0.411758	3.74467	15	26	48	11	9	44916408	9.2709	0	0.748686	0.706823	0.000196517
peak_696241	rs113509843	14	45475379	T	G	0.208571	0.974376	0.949528	-3.73454	18.5637	0.366926	0.01	0.5	12.4505	5	0	18	6	6	45475379	8.26126	0	NA	0.905051	0.000184271
peak_696482	rs12881207	14	45770311	T	C	0.405714	0.892857	0.951658	-4.2311	22.8022	0.548664	0.005077	0.484338	38.6801	41	9	63	8	8	45770311	9.08192	0	0.851619	0.890161	5.87357811394319e-05
peak_697442	rs189609868	14	47104904	T	C	0.46	0.381637	0.968885	-9.49039	46.2101	0.386873	0.006572	0.475302	13.0849	34	9	132	7	10	47104904	21.3309	0	0.888854	0.928685	3.23299637009601e-10
peak_697443	rs139203671	14	47105100	C	G	0.174286	0.011285	0.955421	-3.40472	19.0113	0.306878	0.010394	0.372207	5.29065	34	1	131	7	4	47105100	8.95837	0	0.857175	0.906053	0.0003938
peak_697455	rs10150935	14	47121165	C	T	0.274286	0.648776	0.949794	-3.04638	17.1593	0.614338	0.01	0.5	10.2936	36	0	48	7	5	47121165	7.27642	0	NA	0.903912	0.000898713
peak_70059	rs75207757	1	77110045	G	A	0.311429	1.09824	0.986398	-3.52308	19.2769	0.419619	0.02614	0.44561	22.6497	10	2	43	9	7	77110045	8.02183	0	0.755909	0.96158	0.00029986
peak_700850	rs531573184	14	50625901	C	A	0.268571	4.13483	0.819322	-5.8834	30.9341	0.379757	0.011106	0.409804	19.6602	33	7	49	15	8	50625901	13.8731	0	0.893034	0.483307	1.30798058292429e-06
peak_701241	rs7149936	14	50942040	A	G	0.214286	1.43173	0.894971	-8.85782	44.0795	0.3087	0.01	0.5	18.2537	17	0	44	12	5	50942040	20.9437	0	NA	0.772606	1.38733645637488e-09
peak_701375	rs111680095	14	51061300	C	A	0.274286	2.21434	0.965756	-3.59314	18.0069	0.428288	0.004614	0.573554	25.4936	14	3	72	7	5	51061300	7.25502	0	0.906908	0.91884	0.00025519
peak_701648	rs78691671	14	51329520	C	T	0.642857	16.1794	0.865367	-6.02789	31.186	0.34833	0.047978	0.174857	8.12478	19	2	40	17	10	51329520	14.1134	0	0.68751	0.518312	9.37790830946021e-07
peak_702215	rs11620718	14	51839980	C	G	0.097143	2.02592	0.877516	-3.12354	20.1484	0.442225	0.004175	0.506296	52.2221	106	23	105	9	6	51839980	7.994	0	0.949253	0.750435	0.000752417
peak_702318	rs1253691	14	51909596	G	C	0.494286	0.052229	0.926216	-3.41661	19.2246	0.573704	0.070794	0.275205	14.2652	22	4	50	9	8	51909596	7.83424	0	0.805304	0.846063	0.000383167
peak_702638	rs17831585	14	52189466	G	C	0.654286	0.000793	0.982349	-3.25179	17.4608	0.460729	0.003288	0.510757	51.5454	154	14	166	9	8	52189466	6.32938	0	0.927962	0.957818	0.000560031
peak_704216	rs210368	14	53669290	C	G	0.72	1.44533	0.904824	-3.0407	15.7473	0.637242	0.01	0.5	17.4165	11	0	21	7	5	53669290	6.95904	0	NA	0.801384	0.000910533
peak_704624	rs76261319	14	54080122	T	C	0.591429	3.26914	0.78653	-3.52537	20.75	0.439745	0.006882	0.347117	62.2408	33	6	57	14	9	54080122	8.25507	0	0.866267	0.276651	0.000298285
peak_704769	rs4898833	14	54204683	A	G	0.685714	3.43743	0.961627	-3.64712	19.012	0.420977	0.044513	0.429156	12.116	32	3	60	7	6	54204683	7.70887	0	0.893214	0.906348	0.000225362
peak_704804	rs368806373	14	54243632	A	T	0.237143	0.065144	0.922819	-21.0002	98.8119	0.092978	0.01	0.5	6.45764	10	0	36	8	5	54243632	49.3584	0	NA	0.854435	9.99577508036462e-22
peak_704805	rs368806373	14	54243632	A	T	0.237143	0.065144	0.922819	-22.0767	103.776	0.0995	0.01	0.5	6.2193	10	0	37	8	5	54243632	51.6425	0	NA	0.854843	8.38185660220554e-23
peak_705987	rs17672950	14	55289500	G	A	0.091429	0.177408	0.986167	-8.7532	38.6855	0.201244	0.01	0.5	7.55499	31	0	40	7	4	55289500	19.1064	0	NA	0.952051	1.76522394477605e-09
peak_70609	rs278847	1	77688136	G	A	0.265714	0.676436	0.953033	-3.13017	16.1998	0.56872	0.01	0.5	28.0625	6	0	13	7	5	77688136	6.26549	0	NA	0.892448	0.000741018
peak_706182	rs28604440	14	55444606	C	T	0.497143	0.141591	0.950762	-3.20414	16.7973	0.424352	0.003294	0.529542	16.0657	86	7	126	8	5	55444606	6.70223	0	0.919429	0.895927	0.000624964
peak_706213	rs60402658	14	55456724	A	C	0.142857	0.07	0.972516	-3.50903	21.6367	0.448644	0.005053	0.473908	56.7804	52	11	94	8	6	55456724	8.65988	0	0.917632	0.890266	0.000309721
peak_706295	rs2181739	14	55515246	G	C	0.282857	1.68627	0.980728	-4.28632	23.1522	0.448442	0.00417	0.499137	30.5305	60	13	90	6	6	55515246	9.32098	0	0.947376	0.93834	5.17222812125349e-05
peak_706610	rs112588538	14	55840278	A	G	0.265714	2.32517	0.947162	-8.47415	44.5447	0.55133	0.004287	0.480786	44.0299	63	38	135	9	12	55840278	19.5731	0	0.926085	0.855067	3.35623164636416e-09
peak_706924	rs8018839	14	56111348	C	A	0.114286	0.398791	0.9532	-6.39194	29.4296	0.562272	0.011545	0.515182	36.3344	20	12	77	7	6	56111348	12.4439	0	0.925168	0.896968	4.05559979565182e-07
peak_707006	rs4901650	14	56202240	T	G	0.411429	0.580907	0.958328	-3.09274	14.1999	0.56722	1e-05	0.48779	11.9772	30	3	72	5	5	56202240	5.33979	0	0.95239	0.908426	0.000807712
peak_707499	rs200309959	14	56689721	C	T	0.185714	8.11029	0.817436	-3.94571	22.4669	0.405437	0.001962	0.445808	34.1216	38	4	53	9	6	56689721	9.7058	0	0.895031	0.569653	0.000113315
peak_7083	rs12726016	1	10422446	G	C	0.294286	8.0988	0.85224	-65.5368	302.34	0.019367	2.1e-05	0.473108	6.103	14	2	57	15	7	10422446	150.263	0	0.703569	0.759573	2.9056133838843e-66
peak_708342	rs11624537	14	57500674	G	A	0.731429	0.389995	0.953488	-8.07376	38.5414	0.630938	0.128304	0.269357	12.2075	42	3	73	7	6	57500674	17.7578	0	0.88693	0.894721	8.4379754872494e-09
peak_709	rs6603802	1	1881082	C	T	0.434286	0.029449	0.970306	-3.75082	19.7743	0.536995	0.001835	0.541244	40.6002	3	7	35	6	7	1881082	7.33108	0	0.907828	0.936892	0.000177494
peak_709711	rs11627218	14	58753083	A	T	0.222857	1.59049	0.94718	-3.61975	22.0273	0.332673	0.001092	0.506755	6.66698	75	5	110	8	4	58753083	10.0859	0	0.974405	0.867716	0.000240024
peak_71041	rs3790592	1	78092735	T	C	0.211429	1.63806	0.939814	-3.04094	12.6616	0.398051	0.01	0.5	10.2245	6	0	19	6	6	78092735	5.16813	0	NA	0.864735	0.000910046
peak_71084	rs580426	1	78138412	C	T	0.205714	0.035231	0.967947	-5.59624	25.7535	0.575055	0.025078	0.353406	9.97187	13	8	71	17	17	78138412	10.9509	0	0.828578	0.931046	2.53374313142889e-06
peak_710939	rs12436320	14	59869203	C	T	0.242857	0.476194	0.966128	-18.5756	87.1936	0.110491	0.01	0.5	4.77199	2	0	27	7	7	59869203	43.4268	0	NA	0.932659	2.656865306484e-19
peak_71121	rs12406044	1	78191406	C	T	0.094286	0.154672	0.917358	-3.34207	18.0019	0.259791	0.01	0.5	9.66688	49	0	54	7	5	78191406	8.83105	0	NA	0.838865	0.000454911
peak_71122	rs12406044	1	78191406	C	T	0.094286	0.154672	0.917358	-15.0331	71.0702	0.138282	0.01	0.5	12.6786	41	0	48	8	5	78191406	35.4572	0	NA	0.833627	9.26525675260072e-16
peak_71123	rs12403399	1	78193937	T	C	0.094286	0.154672	0.921305	-5.29909	26.7134	0.214817	0.01	0.5	3.96117	45	0	47	7	6	78193937	13.1661	0	NA	0.849221	5.0223313494606e-06
peak_711591	rs12889678	14	60588305	A	G	0.185714	2.19562	0.795691	-6.99592	34.0713	0.198825	0.01	0.5	6.05446	3	0	19	14	5	60588305	16.8093	0	NA	0.679231	1.00943684412974e-07
peak_711592	rs12889678	14	60588305	A	G	0.185714	2.19562	0.795691	-26.1537	121.067	0.100058	0.002972	0.527006	5.68557	2	1	19	10	6	60588305	59.9944	0	0.815333	0.693248	7.01866136722196e-27
peak_712055	rs56278927	14	61133661	G	A	0.277143	0.676436	0.961782	-4.13774	23.4736	0.411445	0.008983	0.522064	20.1396	25	11	69	9	8	61133661	10.0457	0	0.91649	0.907387	7.28209440627773e-05
peak_712195	rs61992909	14	61248808	G	A	0.191429	1.20596	0.920766	-7.60952	38.5052	0.369372	0.002828	0.588745	20.2596	24	3	45	17	12	61248808	17.9749	0	0.772165	0.811205	2.45739697765108e-08
peak_713571	rs17100078	14	62535841	A	G	0.171429	0.275323	0.913534	-4.80735	24.7596	0.37798	0.001237	0.544077	15.591	27	3	46	8	7	62535841	11.085	0	0.82672	0.821412	1.55829688599009e-05
peak_714084	rs10873166	14	63061592	A	T	0.302857	2.92355	0.956505	-3.80554	18.3298	0.42495	0.012308	0.387584	27.7903	21	5	50	10	10	63061592	7.42996	0	0.818911	0.888576	0.00015648
peak_714117	rs375841992	14	63102174	C	A	0.265714	4.09263	0.725926	-6.90299	35.0041	0.327881	0.011316	0.408352	8.77922	21	3	38	13	9	63102174	16.235	0	0.692765	0.396112	1.25027439116149e-07
peak_714268	rs17824541	14	63263778	C	A	0.051429	0.514407	0.953673	-5.20873	26.0723	0.259909	0.00547	0.469902	14.4401	32	1	41	7	7	63263778	12.6527	0	0.910155	0.885727	6.18394636249584e-06
peak_714524	rs61632663	14	63462074	T	C	0.225714	2.08539	0.946391	-5.77352	31.235	0.356308	0.004212	0.421958	19.3055	21	6	75	12	8	63462074	14.3576	0	0.920572	0.883893	1.6845275525369e-06
peak_714641	rs112583592	14	63566318	T	C	0.14	0.362889	0.871907	-4.33843	23.6178	0.393166	0.006121	0.446516	22.244	28	9	46	17	12	63566318	10.3771	0	0.747799	0.734563	4.58739044538666e-05
peak_715582	rs3020443	14	64325622	T	G	0.262857	0.14167	0.937588	-4.49043	22.4116	0.38278	0.009528	0.400611	13.1051	8	2	24	6	7	64325622	9.90724	0	0.80349	0.877029	3.23271195719821e-05
peak_715993	rs12894022	14	64664885	A	T	0.68	0.140764	0.979187	-3.28261	19.1335	0.54553	0.002294	0.460802	25.1817	83	12	84	6	5	64664885	7.28533	0	0.92924	0.952592	0.000521657
peak_716669	rs10138052	14	65366722	T	C	0.242857	0.200336	0.945949	-3.83705	17.9783	0.373142	0.01	0.5	13.9952	14	0	30	6	7	65366722	7.93148	0	NA	0.881491	0.000145528
peak_716670	rs10138052	14	65366722	T	C	0.242857	0.200336	0.945949	-4.65623	22.8544	0.376271	0.01	0.5	14.8525	14	0	30	6	6	65366722	10.2097	0	NA	0.887753	2.20682593540883e-05
peak_716721	rs28668545	14	65391590	G	A	0.102857	0.014813	0.962349	-3.63795	19.2087	0.380042	0.01	0.5	20.9036	5	0	47	6	6	65391590	8.45378	0	NA	0.91798	0.000230171
peak_717082	rs111063642	14	65818045	C	A	0.485714	2.55858	0.911082	-14.5256	69.8673	0.628342	0.00977	0.416749	7.50408	20	7	47	11	11	65818045	33.1361	0	0.792595	0.759046	2.98124010826256e-15
peak_719464	rs1570106	14	68346398	T	C	0.828571	0.208086	0.931019	-4.44109	24.3463	0.37268	0.003323	0.601106	10.7968	18	4	45	18	15	68346398	10.7012	0	0.774731	0.852118	3.6216541375732e-05
peak_71973	rs1487555	1	79155445	G	T	0.285714	0.415947	0.934463	-3.4118	19.0899	0.569799	0.004752	0.467428	16.3081	62	5	78	7	7	79155445	7.67813	0	0.916764	0.864163	0.000387437
peak_720567	rs78095041	14	69547714	G	T	0.091429	0.238924	0.878641	-18.5331	85.073	0.317206	2.7e-05	0.515408	48.1283	9	1	20	11	4	69547714	40.9762	0	0.878064	0.795763	2.92988464897786e-19
peak_720568	rs78095041	14	69547714	G	T	0.091429	0.238924	0.878641	-21.105	96.8576	0.110154	0.01	0.5	8.94046	8	0	20	12	5	69547714	48.0734	0	NA	0.793342	7.851552415445e-22
peak_720569	rs80286060	14	69546419	G	A	0.091429	0.238924	0.882265	-9.99007	46.3547	0.171686	3.3e-05	0.582329	6.79551	4	1	20	9	5	69546419	22.9517	0	0.877867	0.763238	1.02313544803796e-10
peak_720570	rs80286060	14	69546419	G	A	0.091429	0.238924	0.882265	-4.49147	21.7851	0.223552	0.01	0.5	3.6767	4	0	20	8	5	69546419	10.7367	0	NA	0.78009	3.2249878047843e-05
peak_720573	rs80286060	14	69546419	G	A	0.091429	0.238924	0.882265	-13.2911	61.498	0.169247	0.01	0.5	11.1772	3	0	20	10	7	69546419	30.4818	0	NA	0.801299	5.11513205767582e-14
peak_720574	rs80286060	14	69546419	G	A	0.091429	0.238924	0.882265	-11.3639	52.4365	0.172442	0.01	0.5	11.2026	2	0	19	9	6	69546419	26.067	0	NA	0.78409	4.32648091706505e-12
peak_720575	rs80286060	14	69546419	G	A	0.091429	0.238924	0.882265	-22.3348	102.612	0.155992	0.01	0.5	13.8492	2	0	20	13	6	69546419	50.4654	0	NA	0.775462	4.62576365592698e-23
peak_720752	rs61982064	14	69729640	G	A	0.077143	1.12692	0.886013	-4.53679	23.2031	0.619966	0.210756	0.097024	15.5168	20	4	54	9	8	69729640	10.0653	0	0.864922	0.761735	2.90543663566882e-05
peak_720846	rs575464235	14	69829068	G	A	0.182857	6.33636	0.889409	-3.46887	20.4326	0.384264	0.017125	0.267043	10.7812	37	2	55	7	6	69829068	8.93576	0	0.803809	0.738714	0.000339724
peak_721	rs78669657	1	1937846	A	T	0.562857	3.91636	0.986731	-14.3771	67.9463	0.252724	0.022206	0.559673	5.77578	45	2	77	8	6	1937846	32.9703	0	0.8419	0.963435	4.19632941111931e-15
peak_721304	rs4899342	14	70261377	G	A	0.325714	0.037914	0.977181	-3.64577	19.4968	0.422827	0.005872	0.486106	11.7066	19	3	53	5	6	70261377	8.03202	0	0.958474	0.947366	0.000226061
peak_721511	rs3751520	14	70457520	C	A	0.357143	0.773155	0.961736	-3.74967	20.8202	0.434667	0.00605	0.373115	24.4691	38	6	72	9	6	70457520	8.51143	0	0.911661	0.929396	0.000177962
peak_721872	rs7150427	14	70813641	A	T	0.234286	5.21399	0.935282	-8.82184	41.9689	0.646682	0.012821	0.369261	19.1115	13	1	52	8	6	70813641	19.4172	0	0.846033	0.846033	1.50715067539008e-09
peak_723037	rs59327835	14	71859967	C	A	0.051429	0.922434	0.935097	-3.22889	16.0802	0.612317	8e-06	0.462819	22.0617	68	4	77	7	4	71859967	6.63874	0	0.972165	0.865652	0.000590348
peak_723847	rs2877813	14	72597295	G	A	0.417143	0.12296	0.973548	-3.63919	18.915	0.578916	0.001875	0.55042	19.2176	52	2	63	6	8	72597295	7.73576	0	0.932993	0.94549	0.000229517
peak_724307	rs17570658	14	73058413	C	G	0.065714	0.865761	0.998176	-4.22189	22.9983	0.260363	0.01	0.5	8.64638	14	0	37	6	4	73058413	11.1826	0	NA	0.96479	5.99945845388981e-05
peak_724308	rs17570658	14	73058413	C	G	0.065714	0.865761	0.998176	-6.49484	33.1235	0.211814	0.01	0.5	9.07227	12	0	37	7	6	73058413	16.3583	0	NA	0.964463	3.20010011855617e-07
peak_724309	rs17570658	14	73058413	C	G	0.065714	0.865761	0.998176	-10.8174	52.6396	0.188773	0.002005	0.572959	12.0496	12	2	38	7	7	73058413	25.9749	0	0.897942	0.96377	1.52275516622744e-11
peak_724310	rs17570658	14	73058413	C	G	0.065714	0.865761	0.998176	-12.6197	60.6383	0.187694	5.1e-05	0.411254	19.6268	7	1	35	9	4	73058413	29.9617	0	0.969697	0.957456	2.4005177174221e-13
peak_724311	rs17570658	14	73058413	C	G	0.065714	0.865761	0.998176	-3.50664	19.6221	0.286339	0.01	0.5	12.6905	5	0	33	6	6	73058413	9.45715	0	NA	0.964791	0.000311432
peak_724312	rs61985127	14	73072031	G	A	0.08	1.32325	0.994522	-3.14887	17.0453	0.290726	0.01	0.5	6.27547	30	0	36	6	5	73072031	8.13479	0	NA	0.960567	0.000709789
peak_724335	rs61985132	14	73078800	C	T	0.08	1.32325	0.992833	-8.05549	37.7874	0.202253	0.005651	0.498754	7.65751	22	1	42	10	3	73078800	18.6289	0	0.913368	0.956408	8.80049734194383e-09
peak_724336	rs61985144	14	73081732	G	A	0.085714	1.53809	0.991571	-3.5151	18.1404	0.265068	0.01	0.5	4.9881	27	0	42	6	4	73081732	8.81164	0	NA	0.959837	0.00030542
peak_724357	rs61985148	14	73086180	G	A	0.065714	0.865761	0.997104	-3.53671	16.4518	0.584903	0.024728	0.240182	40.4691	5	3	28	11	10	73086180	6.55605	0	0.641738	0.962498	0.000290599
peak_724862	rs1074501	14	73523155	C	T	0.677143	0.36157	0.93182	-4.46208	22.5395	0.345086	0.01	0.5	3.50689	6	0	28	7	7	73523155	10.0507	0	NA	0.870934	3.45083433645768e-05
peak_724864	rs36059280	14	73528024	C	A	0.234286	1.50034	0.89535	-7.58942	36.6276	0.744504	4.7e-05	0.40142	1.18695	0	1	18	8	8	73528024	17.2101	0	0.764492	0.819785	2.57383456152288e-08
peak_724869	rs4903124	14	73558570	G	A	0.685714	0.000339	0.929778	-6.35114	32.427	0.252844	0.01	0.5	1.31103	27	0	36	6	9	73558570	15.2594	0	NA	0.855477	4.45514635688217e-07
peak_724870	rs2108465	14	73562994	A	C	0.7	0.024737	0.955218	-7.78726	38.974	0.250153	0.01	0.5	1.75172	37	0	38	7	13	73562994	18.421	0	NA	0.909489	1.63206129336442e-08
peak_725121	rs111571503	14	73821727	A	G	0.137143	0.010252	0.966817	-3.24961	19.8122	0.350337	0.01	0.5	15.4366	36	0	73	6	4	73821727	9.05847	0	NA	0.918624	0.000562846
peak_725639	rs373333533	14	74244923	T	A	0.448571	8.70019	0.873787	-3.52844	19.43	0.466228	0.01581	0.441718	88.0397	31	16	76	9	7	74244923	7.09279	0	0.887941	0.58273	0.000296182
peak_726278	rs2300599	14	74892738	T	C	0.32	1.40729	0.980511	-3.37036	17.0123	0.53978	0.000528	0.465963	52.8783	5	5	53	5	5	74892738	6.12788	0	0.969111	0.957463	0.000426231
peak_726681	rs60246464	14	75305240	C	G	0.174286	1.13223	0.822871	-3.86822	22.6858	0.405678	0.012686	0.427234	17.8816	34	7	71	10	12	75305240	9.6846	0	0.811076	0.564108	0.000135452
peak_726853	rs6574237	14	75481009	T	C	0.317143	0.890126	0.895258	-4.73682	25.4405	0.399106	0.009614	0.428222	14.3049	3	6	43	12	12	75481009	11.1003	0	0.840496	0.777828	1.83305448645754e-05
peak_727531	rs935335	14	76148512	T	C	0.574286	1.31994	0.969907	-4.90728	25.2233	0.458037	0.001907	0.567574	27.2624	13	9	60	6	5	76148512	10.108	0	0.937854	0.926809	1.23799165009495e-05
peak_727912	rs115127231	14	76567399	C	G	0.131429	1.79433	0.949654	-3.84907	20.1163	0.425773	0.000109	0.519006	32.0785	20	5	49	27	13	76567399	8.20611	0	0.934974	0.882304	0.000141557
peak_728069	rs1861423	14	76720718	G	T	0.688571	1.13871	0.97225	-5.24634	26.8006	0.451728	0.002422	0.428914	60.3758	25	2	53	5	7	76720718	10.9652	0	0.971352	0.952584	5.67102871079229e-06
peak_728145	rs8017139	14	76821464	G	A	0.354286	1.77708	0.955303	-7.67293	39.0839	0.408876	0.015067	0.453042	20.7251	37	4	73	6	6	76821464	17.593	0	0.923549	0.919189	2.1235762995695e-08
peak_728179	rs75892531	14	76853463	T	G	0.377143	4.85886	0.77216	-12.1577	58.7464	0.397453	0.010798	0.340612	33.9801	33	7	55	19	17	76853463	27.34	0	0.694746	0.275552	6.95519599711881e-13
peak_728219	rs67497047	14	76904569	T	C	0.177143	1.86987	0.967892	-3.61738	19.7378	0.617038	0.01	0.5	22.673	11	0	51	6	5	76904569	8.45421	0	NA	0.913059	0.000241334
peak_728335	rs77359684	14	77099402	A	T	0.288571	0.145374	0.730764	-11.0363	53.5236	0.339766	0.001683	0.381887	9.52017	16	3	36	11	8	77099402	25.3563	0	0.697175	0.370955	9.19811634138944e-12
peak_728904	rs12889224	14	77650007	C	T	0.257143	0.182228	0.954328	-5.08366	26.2633	0.387526	0.068586	0.350617	12.0965	40	6	100	18	14	77650007	11.7436	0	0.918705	0.89606	8.24790183853748e-06
peak_728907	rs12589812	14	77655591	A	G	0.56	0.780666	0.987202	-11.8082	58.6853	0.550754	0.00139	0.484378	40.1494	63	26	126	7	6	77655591	26.629	0	0.964447	0.960411	1.55519288825306e-12
peak_728910	rs61990856	14	77659635	G	A	0.088571	1.65265	0.976531	-5.83853	32.01	0.418501	0.001136	0.494351	37.7633	59	22	131	7	4	77659635	14.1472	0	0.931872	0.935358	1.45034309018583e-06
peak_728987	rs1076496	14	77710508	A	G	0.242857	1.40971	0.938604	-3.57567	21.669	0.380792	0.018871	0.213715	18.0768	10	2	82	5	5	77710508	9.58161	0	0.949259	0.852583	0.000265663
peak_729085	rs11847030	14	77795300	A	C	0.257143	0.01584	0.957478	-3.1889	19.4207	0.453002	0.002658	0.471764	45.2977	37	11	72	6	6	77795300	7.45917	0	0.965802	0.903651	0.000647298
peak_729123	rs79897662	14	77824833	T	C	0.057143	4.01745	0.980272	-17.5699	81.639	0.120663	0.002978	0.489155	11.8955	14	3	59	7	4	77824833	40.5967	0	0.896246	0.943015	2.69207650276128e-18
peak_729125	rs78405712	14	77821244	A	G	0.057143	4.01745	0.988302	-15.7548	73.1201	0.139295	0.001093	0.492542	17.416	2	3	65	7	5	77821244	36.3994	0	0.946044	0.958631	1.75865599731363e-16
peak_72935	rs12077472	1	80332455	G	C	0.26	0.665741	0.976669	-36.6246	171.706	0.715488	0.055365	0.439851	4.33099	82	12	127	13	14	80332455	83.9844	0	0.907478	0.905986	2.37367161875031e-37
peak_72936	rs376042510	1	80331058	C	T	0.28	0.556284	0.966767	-6.57038	35.8625	0.368396	0.027994	0.420626	3.85086	66	19	127	11	10	80331058	16.3375	0	0.874832	0.923361	2.68919829851542e-07
peak_73062	rs11807388	1	80480752	A	T	0.105714	0.885291	0.929373	-5.20285	27.7751	0.291458	0.006378	0.511335	4.63771	4	3	46	8	8	80480752	13.1244	0	0.825909	0.865905	6.26826673899775e-06
peak_731114	rs178348	14	79603369	T	C	0.454286	0.010591	0.958239	-3.32579	17.7434	0.368859	2e-05	0.509282	9.57986	77	3	79	6	5	79603369	7.78773	0	0.910385	0.910056	0.000472288
peak_731173	rs34940743	14	79635890	A	G	0.228571	13.0088	0.795175	-36.1303	168.125	0.044481	0.01	0.5	8.29566	11	0	39	11	6	79635890	83.8307	0	NA	0.663406	7.40852484404083e-37
peak_731187	rs221446	14	79658423	G	A	0.254286	3.48706	0.95676	-3.56185	18.8371	0.392307	0.01	0.5	15.6041	17	0	36	7	8	79658423	8.1181	0	NA	0.914597	0.000274254
peak_73182	rs10493673	1	80648804	C	A	0.148571	5.7e-05	0.874001	-4.21772	21.4866	0.401876	0.009067	0.47196	31.4685	3	3	17	9	9	80648804	9.24513	0	0.873881	0.742285	6.05734496944522e-05
peak_732976	rs8020806	14	81407214	T	C	0.145714	0.029803	0.968531	-13.8877	65.5035	0.157606	5.1e-05	0.408529	4.83758	7	1	33	9	10	81407214	32.409	0	0.698146	0.93197	1.29513815512841e-14
peak_734409	rs17608975	14	82865201	T	A	0.071429	5.76734	0.889958	-21.0469	99.5229	0.112643	2.1e-05	0.435798	12.2422	9	3	52	11	7	82865201	49.5447	0	0.697372	0.811087	8.97637552663316e-22
peak_734410	rs17608975	14	82865201	T	A	0.071429	5.76734	0.889958	-9.80922	48.7732	0.2647	0.01	0.5	16.6334	6	0	54	9	4	82865201	23.5592	0	NA	0.81884	1.55160012673043e-10
peak_734496	rs73348815	14	82965419	G	A	0.102857	0.014813	0.928112	-3.36088	15.3782	0.259369	0.01	0.5	4.52674	22	0	65	7	6	82965419	7.57057	0	NA	0.85785	0.000435629
peak_734497	rs57014536	14	82963893	C	T	0.148571	0.072886	0.846311	-9.64739	46.0127	0.169416	0.000863	0.579747	4.94543	13	1	66	15	17	82963893	22.7889	0	0.720878	0.702814	2.25223565562554e-10
peak_735443	rs1381621	14	84140697	T	C	0.688571	0.055156	0.924795	-3.06766	18.2472	0.586968	0.00606	0.528943	11.0457	0	2	90	5	5	84140697	7.56824	0	0.960352	0.846285	0.000855739
peak_735993	rs201107749	14	84835811	T	G	0.208571	2.33365	0.78308	-11.5116	55.4427	0.138757	0.01	0.5	4.1984	18	0	32	11	5	84835811	27.5117	0	NA	0.633044	3.07910929043608e-12
peak_736219	rs899760	14	85082491	G	A	0.734286	0.932062	0.87265	-3.1038	16.2251	0.41723	5.3e-05	0.565589	24.8304	3	1	14	6	6	85082491	6.46685	0	0.78016	0.777025	0.000787404
peak_73639	rs145066602	1	81247995	A	G	0.357143	0.011023	0.978189	-6.36036	34.6584	0.386122	0.059198	0.291521	9.81583	45	12	111	9	8	81247995	15.6816	0	0.902759	0.934065	4.36154808772567e-07
peak_73641	rs4650520	1	81255556	T	C	0.625714	0.239353	0.976421	-4.25652	24.8375	0.39515	0.011948	0.522829	15.3006	97	3	111	8	6	81255556	10.8545	0	0.921891	0.944008	5.53961571220037e-05
peak_736436	rs17201916	14	85309461	A	G	0.151429	0.009217	0.947959	-3.316	17.2877	0.394588	0.01	0.5	21.9095	25	0	37	6	6	85309461	7.39878	0	NA	0.883623	0.00048306
peak_737633	rs56028922	14	86608631	C	G	0.274286	0.100382	0.939008	-8.91206	43.6697	0.649167	0.002682	0.50161	9.20443	17	2	44	10	7	86608631	20.3154	0	0.837213	0.879822	1.22444081709225e-09
peak_737713	rs2215506	14	86700571	T	A	0.448571	1.65758	0.939357	-3.36829	16.9361	0.579019	1.2e-05	0.442789	16.2708	5	3	57	6	7	86700571	6.80056	0	0.964276	0.863192	0.000428261
peak_738289	rs1750688	14	87278662	G	A	0.868571	0.005226	0.908746	-8.21175	38.3255	0.354507	0.048452	0.806765	11.1229	85	5	97	18	17	87278662	17.5364	0	0.503321	0.806697	6.14120469118149e-09
peak_73910	rs1555665	1	81505560	A	G	0.288571	3.0492	0.980089	-4.95808	24.7462	0.340954	0.00508	0.317756	6.0445	18	1	34	7	9	81505560	11.4519	0	0.962033	0.962033	1.10134478423851e-05
peak_739125	rs2165567	14	87986842	A	G	0.357143	0.0112	0.963323	-4.50959	25.5348	0.55553	0.003029	0.416778	41.787	115	16	140	5	6	87986842	10.5301	0	0.953797	0.920607	3.09318069273423e-05
peak_739207	rs74827125	14	88037566	C	A	0.082857	0.00142	0.903563	-4.47856	25.1473	0.616821	0.00472	0.534101	25.6681	1	5	78	7	7	88037566	10.961	0	0.927491	0.79527	3.32232055838191e-05
peak_739887	rs8005930	14	88666257	T	C	0.582857	0.402183	0.962428	-3.29968	16.5819	0.399518	0.001033	0.553219	8.89468	9	3	29	8	7	88666257	6.93229	0	0.880068	0.91808	0.000501561
peak_74	rs61769339	1	727242	G	A	0.097143	0.121903	0.803976	-3.37981	15.0579	0.646454	0.01	0.5	9.34834	1	0	4	8	10	727242	6.35688	0	NA	0.633246	0.000417055
peak_740838	rs243206	14	89558850	T	C	0.88	1.10229	0.880891	-4.92887	26.9356	0.59682	0.006952	0.463455	34.5403	2	9	56	8	8	89558850	11.8153	0	0.909626	0.763806	1.17795911669754e-05
peak_740954	rs534482649;rs36042978	14	89670084	C	A	0.125714	0.20245	0.802299	-3.35553	18.9577	0.39276	0.018995	0.432984	27.8632	10	2	33	8	7	89670084	8.20572	0	0.879492	0.576487	0.000441036
peak_741065	rs76812263	14	89763060	C	T	0.062857	0.156802	0.858909	-3.29078	18.8	0.424479	0.002343	0.481009	34.2229	13	19	98	10	9	89763060	7.5991	0	0.922127	0.721292	0.000511941
peak_74157	rs147718750	1	81727579	C	T	0.085714	0.075955	0.98813	-4.41761	22.505	0.246875	0.01	0.5	8.44315	12	0	46	6	4	81727579	11.0913	0	NA	0.951784	3.82291374937893e-05
peak_741686	rs573634920	14	90324673	C	A	0.297143	9.6164	0.745581	-5.43039	27.8962	0.351394	0.019617	0.333071	13.0309	14	3	29	14	7	90324673	12.5968	0	0.726138	0.352678	3.7120138418093e-06
peak_741729	rs4391997	14	90362985	A	G	0.334286	4.95896	0.959178	-4.31787	25.0024	0.462852	0.002748	0.522093	82.9502	78	26	84	11	10	90362985	9.89242	0	0.925306	0.895978	4.80982444789199e-05
peak_741833	rs74958156	14	90445519	T	G	0.194286	9.1028	0.806052	-22.2804	105.093	0.031707	0.966015	0.031812	3.9373	27	2	45	12	13	90445519	51.6009	0	0.509435	0.534166	5.24315026057449e-23
peak_741982	rs67690838	14	90630566	G	A	0.125714	0.025964	0.923213	-7.4653	38.3857	0.407551	0.001427	0.484864	27.6063	28	9	59	6	7	90630566	17.3363	0	0.921401	0.836412	3.42533616501108e-08
peak_742583	rs556648688	14	91293106	C	T	0.411429	5.5779	0.859385	-6.85928	34.9079	0.422429	0.146125	0.305076	25.6591	17	10	40	13	8	91293106	15.51	0	0.706137	0.621008	1.38268837304594e-07
peak_742819	rs2145876	14	91560715	A	T	0.457143	0.229127	0.963596	-7.84384	39.0337	0.311957	0.01	0.5	6.52795	43	0	64	6	5	91560715	18.3862	0	NA	0.921509	1.43271290379292e-08
peak_743622	rs551087215	14	92351238	A	G	0.085714	1.12692	0.818726	-7.17636	37.5031	0.288479	0.005664	0.465578	10.0935	19	5	73	10	9	92351238	17.8035	0	0.926113	0.628687	6.66249621485176e-08
peak_743706	rs10142040	14	92465679	T	C	0.88	0.191417	0.989929	-3.88425	22.9632	0.549003	0.001425	0.507161	41.1769	53	25	126	7	8	92465679	9.21248	0	0.967938	0.936282	0.000130542
peak_743726	rs17783630	14	92489041	A	C	0.528571	0.012293	0.952957	-3.13488	18.4508	0.468483	0.003732	0.48649	68.13	41	8	70	6	6	92489041	6.56843	0	0.925546	0.903541	0.000733022
peak_743759	rs11160073	14	92556783	G	A	0.511429	0.966627	0.945995	-5.04996	28.3745	0.55548	0.006571	0.424077	24.1887	95	11	96	8	9	92556783	11.8395	0	0.883075	0.87985	8.91340802544913e-06
peak_743861	rs78308814	14	92690286	C	T	0.202857	0.008866	0.97907	-8.0354	40.8653	0.548409	0.001579	0.495369	43.7785	30	25	75	7	7	92690286	17.8217	0	0.925381	0.964829	9.21719055859928e-09
peak_743975	rs10135352	14	92802585	T	C	0.691429	0.014269	0.975405	-6.90846	32.9106	0.360633	0.007001	0.490338	11.0755	53	2	63	6	6	92802585	15.0743	0	0.939932	0.941327	1.23463819626537e-07
peak_744175	rs2402246	14	93129970	C	T	0.271429	0.405842	0.952811	-3.46724	20.6308	0.459867	0.003875	0.492416	34.4678	29	18	124	10	10	93129970	7.84812	0	0.920517	0.905832	0.000341005
peak_744183	rs10873432	14	93143370	C	T	0.688571	3.07298	0.984337	-3.14757	16.8489	0.544449	0.002329	0.492054	46.326	38	9	178	7	7	93143370	6.20463	0	0.907665	0.956212	0.000711923
peak_74453	rs186777888	1	82072290	G	A	0.294286	0.00252	0.954647	-3.4856	18.4031	0.547708	0.008493	0.394058	33.9546	54	14	72	8	8	82072290	6.94958	0	0.915123	0.899071	0.000326892
peak_745	rs13303201	1	1972273	C	A	0.314286	0.642792	0.976566	-50.178	234.488	0.27403	0.026168	0.482179	12.4441	13	13	106	9	11	1972273	115.349	0	0.828587	0.94438	6.63725635500441e-51
peak_745365	rs59864581	14	94661085	T	G	0.222857	0.545023	0.981141	-22.8597	106.829	0.216242	0.037514	0.47681	4.05936	85	6	150	10	8	94661085	52.3358	0	0.869744	0.950341	1.38118309703651e-23
peak_745378	rs7150434	14	94668371	A	G	0.888571	1.36525	0.955469	-5.71517	31.7852	0.407207	0.002732	0.511779	29.1116	58	11	165	26	7	94668371	13.8019	0	0.948418	0.858089	1.92676128802097e-06
peak_745424	rs6575458	14	94718198	C	G	0.351429	0.334438	0.897668	-3.18377	19.9408	0.366211	0.008915	0.524524	9.73966	5	1	82	5	5	94718198	8.90452	0	0.944408	0.798436	0.000654983
peak_746124	rs1956119	14	95505165	C	T	0.771429	0.478201	0.877367	-3.14941	18.6552	0.6798	0.01	0.5	13.4182	6	0	53	9	6	95505165	8.65929	0	NA	0.763727	0.000708908
peak_746404	rs74448035	14	95795500	A	G	0.057143	0.642792	0.882522	-3.12759	19.2789	0.403006	0.006191	0.446817	57.7675	28	6	66	15	11	95795500	8.1736	0	0.796572	0.70545	0.000745439
peak_746421	rs61981068	14	95798611	T	C	0.105714	2.67193	0.930525	-3.33771	18.7369	0.356157	0.003647	0.509651	10.4232	4	3	93	8	7	95798611	8.38295	0	0.960443	0.869498	0.000459502
peak_747072	rs2150312	14	96507375	T	C	0.477143	0.442981	0.893416	-5.11315	25.4529	0.345207	6.4e-05	0.40156	6.78248	6	1	17	6	7	96507375	11.6578	0	0.812652	0.812652	7.7063334316524e-06
peak_747246	rs10136975	14	96744567	C	T	0.282857	1.94566	0.960646	-5.28253	29.8694	0.445693	0.001144	0.482721	42.163	27	21	114	12	12	96744567	12.5889	0	0.872591	0.897787	5.21762222514465e-06
peak_747640	rs35042582	14	97161596	G	T	0.16	0.355031	0.790844	-3.06642	18.5554	0.624976	0.006467	0.547698	10.7683	20	2	52	9	7	97161596	7.94845	0	0.737085	0.577828	0.000858179
peak_748430	rs2776575	14	97900736	G	A	0.494286	0.141591	0.968381	-8.85857	41.1368	0.63302	0.08275	0.203369	5.67783	25	5	72	9	9	97900736	19.0687	0	0.896373	0.932871	1.38493699764113e-09
peak_74900	rs10874317	1	82573672	T	C	0.525714	2.20317	0.946631	-3.60325	19.8617	0.421545	0.077712	0.470778	21.932	27	4	52	8	8	82573672	8.19619	0	0.706467	0.880884	0.000249319
peak_749593	rs61979309	14	99040917	G	A	0.1	0.044092	0.965206	-41.0637	190.894	0.100153	0.001179	0.49937	14.5835	38	4	60	13	6	99040917	94.7766	0	0.911635	0.923237	8.63647376491534e-42
peak_749724	rs807734	14	99222333	G	A	0.54	1.93906	0.974605	-4.76006	25.3196	0.551293	0.003471	0.46893	44.5007	50	9	63	10	7	99222333	10.2579	0	0.952195	0.935534	1.7375684433862e-05
peak_750301	rs78183952	14	99958588	G	T	0.051429	13.3806	0.948861	-5.58357	30.2017	0.20853	0.01	0.5	6.57518	26	0	67	8	8	99958588	14.8674	0	NA	0.891719	2.60871033470283e-06
peak_750811	rs71421237	14	100546476	C	G	0.551429	2.91639	0.870827	-4.51144	24.5708	0.467354	0.002145	0.475281	74.6346	14	14	43	8	8	100546476	9.40741	0	0.873104	0.720055	3.08006435951601e-05
peak_750863	rs10146962	14	100704203	T	C	0.354286	3.49564	0.949031	-3.36575	19.006	0.526608	0.001605	0.481414	87.8042	55	14	61	6	6	100704203	6.63357	0	0.960352	0.905715	0.000430779
peak_751023	rs10136854	14	100948657	T	C	0.545714	0.660714	0.954393	-7.10076	34.5025	0.667495	0.01	0.5	11.8342	4	0	42	7	5	100948657	16.1129	0	NA	0.895734	7.92937155451047e-08
peak_751108	rs36108368	14	101116093	T	A	0.388571	0.725502	0.761468	-3.83206	23.8451	0.527557	0.003997	0.488382	72.802	76	58	141	16	15	101116093	8.83255	0	0.911803	0.407813	0.000147211
peak_751112	rs3742412	14	101120517	T	G	0.831429	0.194077	0.985441	-3.08911	19.5266	0.526839	0.001898	0.503203	124.883	78	56	151	6	7	101120517	6.9467	0	0.969216	0.968236	0.000814495
peak_752266	rs10149146	14	102434864	A	G	0.271429	0.836776	0.969093	-3.29004	18.836	0.408559	4.1e-05	0.523179	16.3869	35	1	36	5	4	102434864	7.94449	0	0.957677	0.934765	0.000512818
peak_752333	rs56144019	14	102483394	G	A	0.288571	0.4032	0.943747	-3.07823	18.2003	0.38973	2.9e-05	0.586816	15.2793	11	1	42	6	5	102483394	7.8224	0	0.949038	0.887041	0.000835156
peak_752334	rs10130548	14	102484004	C	T	0.362857	1.00528	0.940384	-3.76588	21.271	0.330409	0.00197	0.52753	3.99784	28	2	43	6	6	102484004	9.71047	0	0.947497	0.886624	0.000171445
peak_752776	rs59793431	14	102922602	C	G	0.111429	4.10868	0.862479	-4.58212	24.542	0.460153	0.002079	0.528208	129.933	16	15	36	9	7	102922602	9.69291	0	0.843542	0.639503	2.61746994494281e-05
peak_752908	rs115035469	14	103053461	A	G	0.094286	0.177408	0.930462	-3.32954	18.1555	0.399885	0.002987	0.482131	25.981	6	1	23	13	7	103053461	7.67098	0	0.819486	0.841342	0.000468232
peak_753075	rs1079297	14	103324977	C	T	0.531429	0.016478	0.977396	-3.12299	16.2523	0.57526	0.01	0.5	21.8375	32	0	57	5	5	103324977	6.46857	0	NA	0.949526	0.000753372
peak_753463	rs861536	14	103701227	A	G	0.371429	2.8827	0.992137	-3.09672	16.2753	0.479158	0.002658	0.487202	82.3204	22	17	43	5	4	103701227	5.14313	0	0.973737	0.986127	0.000800343
peak_753872	rs117575775	14	104225225	T	C	0.234286	0.091076	0.841966	-4.31311	22.2728	0.4396	0.011289	0.39551	44.9356	20	8	39	8	6	104225225	9.08342	0	0.77253	0.607429	4.86283662751528e-05
peak_753902	rs10132768	14	104287526	T	C	0.42	0.703864	0.975021	-6.42836	33.3483	0.536954	0.007397	0.460333	74.8377	64	22	130	11	9	104287526	13.8738	0	0.885315	0.942	3.72944564597463e-07
peak_753968	rs4906461	14	104424244	C	T	0.16	0.56879	0.977559	-8.06195	41.3174	0.554117	0.00357	0.430592	49.6286	33	28	67	7	8	104424244	18.1865	0	0.854571	0.940417	8.67063217297153e-09
peak_754038	rs4983621	14	104558654	T	G	0.185714	3.92688	0.973774	-3.06803	19.2758	0.469523	0.002208	0.515809	72.119	117	40	118	7	7	104558654	6.93525	0	0.933278	0.949346	0.000855005
peak_754076	rs536302651	14	104641639	G	T	0.322857	8.37945	0.860196	-3.42657	20.1018	0.462958	0.008478	0.430596	95.0226	22	13	51	10	9	104641639	7.55911	0	0.845553	0.486452	0.000374484
peak_754089	rs12434206	14	104661767	T	G	0.408571	0.090241	0.972404	-3.50737	19.1098	0.456498	0.002656	0.420657	46.8615	25	12	75	8	7	104661767	7.24257	0	0.930525	0.939378	0.000310909
peak_754101	rs76147286	14	104698597	C	T	0.128571	1.63097	0.990443	-3.0569	19.7232	0.527359	0.001611	0.511719	99.3396	1	43	98	6	5	104698597	7.056	0	0.958676	0.961332	0.000877197
peak_754192	rs733130	14	104956243	T	C	0.625714	0.05486	0.951665	-7.2185	38.2267	0.425933	0.012862	0.453861	14.8837	93	24	96	11	11	104956243	16.8283	0	0.795701	0.902259	6.04642523329746e-08
peak_754193	rs10141053	14	104943570	T	C	0.451429	0.330116	0.949195	-34.6204	162.941	0.049679	5.4e-05	0.529629	4.18943	6	1	93	8	7	104943570	81.2267	0	0.517936	0.902315	2.39680119085817e-35
peak_754194	rs78116894	14	104951829	T	C	0.408571	0.666765	0.87682	-19.3548	93.1904	0.314218	0.029926	0.484755	3.6538	68	18	93	20	22	104951829	44.7767	0	0.748959	0.778288	4.41730037858907e-20
peak_75424	rs61788966	1	83144315	G	A	0.191429	0.476111	0.962904	-4.15638	19.9212	0.403637	0.001224	0.558837	16.4016	35	2	49	9	9	83144315	8.50467	0	0.881372	0.93494	6.976291260198e-05
peak_754259	rs12232105	14	105039912	A	G	0.202857	2.00893	0.933056	-22.7651	107.739	0.119927	0.008024	0.511927	7.08707	31	1	56	9	7	105039912	53.4823	0	0.75959	0.878089	1.71744042627328e-23
peak_754302	rs28703908	14	105116438	C	T	0.088571	0.121903	0.98007	-3.5092	19.3143	0.328377	0.002991	0.5501	12.2524	54	4	74	9	4	105116438	8.9725	0	0.924539	0.937851	0.000309596
peak_754321	rs587738241	14	105162697	T	C	0.142857	0.233611	0.71738	-22.912	108.546	0.158605	0.003408	0.457903	8.20161	15	22	60	39	16	105162697	53.0614	0	0.87308	0.197723	1.2245452930806e-23
peak_754335	rs2816649	14	105241989	A	G	0.274286	0.523531	0.965106	-3.88845	21.0571	0.657843	0.01	0.5	3.18178	25	0	29	5	4	105241989	9.32248	0	NA	0.920423	0.000129285
peak_754352	rs28846738	14	105279444	A	G	0.26	0.516956	0.978111	-5.2319	23.8566	0.415019	0.01	0.5	25.3752	38	0	44	5	5	105279444	10.2253	0	NA	0.945841	5.86270948753922e-06
peak_75440	rs9429362	1	83173186	A	G	0.614286	6.74992	0.887652	-3.3738	18.8628	0.444602	0.002571	0.520731	21.2712	73	11	99	7	6	83173186	7.30054	0	0.942769	0.809372	0.000422865
peak_75444	rs34391637	1	83173477	C	T	0.128571	4.94815	0.909329	-3.07727	19.5853	0.404519	0.001604	0.444549	13.2598	8	6	87	7	8	83173477	8.30454	0	0.939113	0.843098	0.000837006
peak_754475	rs7154710	14	105551126	G	A	0.12	19.8948	0.982637	-3.48228	18.1342	0.446519	0.004712	0.510612	49.5853	29	7	46	7	6	105551126	6.99695	0	0.943045	0.961797	0.000329401
peak_754486	rs7154710	14	105551126	G	A	0.12	19.8948	0.982637	-12.755	60.8139	0.316089	0.129694	0.48736	16.0707	11	1	56	10	12	105551126	29.1385	0	0.833408	0.956689	1.75811869485177e-13
peak_754487	rs111253141	14	105564450	G	A	0.105714	3.57143	0.958823	-3.39949	17.6867	0.302812	0.01	0.5	5.04397	29	0	49	6	5	105564450	8.3245	0	NA	0.916804	0.000398574
peak_754488	rs7154233	14	105551120	A	G	0.12	19.8948	0.982612	-5.04059	25.8752	0.272675	0.01	0.5	7.05974	1	0	50	8	6	105551120	12.4653	0	NA	0.958679	9.1077557379333e-06
peak_754490	rs73373758	14	105563296	T	G	0.122857	18.3848	0.972749	-16.2334	77.6709	0.187364	0.01	0.5	10.8622	19	0	48	8	7	105563296	38.2544	0	NA	0.942785	5.84255698973631e-17
peak_754491	rs112702477	14	105563572	T	G	0.088571	0.040149	0.947904	-4.16196	23.35	0.580128	0.034544	0.351168	8.87745	20	21	51	14	12	105563572	9.70478	0	0.775411	0.823719	6.88717281549055e-05
peak_754492	rs12893134	14	105581568	T	C	0.862857	1.19125	0.948884	-16.8971	80.3751	0.362658	0.029815	0.631771	4.72521	55	16	58	11	12	105581568	38.2275	0	0.954283	0.899616	1.26741360549388e-17
peak_754497	rs71423279	14	105583112	T	C	0.745714	0.538284	0.876468	-5.55366	28.3855	0.368407	0.009548	0.546139	8.03192	30	1	45	11	9	105583112	12.5383	0	0.804753	0.747643	2.79470175465274e-06
peak_754516	rs8003270	14	105605707	G	A	0.894286	2.67193	0.963303	-4.64572	22.8763	0.340961	0.093534	0.388857	9.14681	2	4	75	7	6	105605707	10.1617	0	0.854532	0.911805	2.26090801634328e-05
peak_754520	rs59415312	14	105613853	G	A	0.057143	0.156802	0.910533	-4.22432	24.7625	0.30063	0.000961	0.418423	7.73896	31	7	92	10	9	105613853	11.5264	0	0.967158	0.818212	5.96592854315902e-05
peak_754522	rs10162570	14	105622314	C	T	0.245714	15.7716	0.955756	-29.0159	137.571	0.69717	0.074935	0.511005	10.6059	83	14	118	11	9	105622314	66.7383	0	0.853511	0.865892	9.64070696225526e-30
peak_754525	rs10147883	14	105632009	G	A	0.92	3.7284	0.970115	-7.8435	40.4506	0.627032	0.0026	0.358746	12.0348	147	15	149	12	11	105632009	18.6849	0	0.903962	0.919565	1.433834245158e-08
peak_754526	rs11628683	14	105622837	C	A	0.248571	13.2494	0.939639	-4.67764	27.5609	0.374356	0.025766	0.508415	6.81255	52	4	138	11	8	105622837	12.442	0	0.916935	0.821219	2.10070048593345e-05
peak_754527	rs76824603	14	105621255	G	A	0.231429	9.56941	0.87802	-19.3731	94.2461	0.602248	0.03853	0.424684	3.97348	40	24	152	13	10	105621255	44.7408	0	0.842726	0.707045	4.23527087397906e-20
peak_754528	rs8015545	14	105624992	G	C	0.26	6.33896	0.905228	-40.6567	191.725	0.609952	0.010451	0.425226	6.23997	42	59	165	18	14	105624992	93.18	0	0.916196	0.718092	2.20437364268321e-41
peak_754529	rs56133431	14	105624509	T	C	0.262857	16.3346	0.937491	-18.2942	89.1387	0.658477	0.031554	0.524204	19.4989	9	4	138	9	10	105624509	42.5772	0	0.858223	0.808595	5.0794015937729e-19
peak_754530	rs11621634	14	105641934	A	G	0.311429	10.9442	0.894769	-3.34733	19.7201	0.373875	0.006422	0.355445	7.13707	116	2	136	9	8	105641934	8.67468	0	0.73238	0.827112	0.00044944
peak_754531	rs7147941	14	105638721	A	G	0.648571	1.43582	0.914488	-4.28475	22.6377	0.41355	0.01	0.5	24.567	94	0	137	8	6	105638721	9.55697	0	NA	0.811913	5.19095863444695e-05
peak_754532	rs61983180	14	105637436	C	T	0.382857	2.50844	0.9624	-36.1402	170.655	0.220903	0.006259	0.418398	11.1791	91	7	136	13	10	105637436	83.6858	0	0.870905	0.923029	7.24024695424473e-37
peak_754533	rs61986376	14	105630106	A	G	0.385714	3.14885	0.976265	-46.9758	217.854	0.08467	0.02158	0.642919	4.33299	40	2	135	7	9	105630106	107.823	0	0.891415	0.955207	1.0573629126129e-47
peak_754534	rs11621633	14	105641932	A	G	0.311429	10.9442	0.895104	-5.14408	28.2029	0.418963	0.002765	0.416217	17.338	91	3	131	10	10	105641932	12.2023	0	0.91414	0.829167	7.1766512571641e-06
peak_754536	rs11160858	14	105629383	G	T	0.528571	0.073365	0.983506	-12.8226	62.3526	0.319914	0.02012	0.47584	9.68087	1	2	114	10	11	105629383	29.5734	0	0.860715	0.959638	1.50460366131417e-13
peak_754537	rs78933770	14	105643118	C	T	0.562857	1.57494	0.899191	-26.8622	128.12	0.618489	0.006305	0.413906	9.9887	75	15	130	9	9	105643118	61.72	0	0.890061	0.769112	1.37326332675602e-27
peak_754539	rs28591975	14	105644945	G	C	0.708571	9.6164	0.80842	-3.6162	22.0423	0.586112	0.107098	0.38788	1.54047	65	16	109	11	8	105644945	9.23103	0	0.885198	0.518466	0.00024199
peak_754540	rs61983198	14	105644978	A	G	0.171429	0.275323	0.860412	-6.01141	33.0056	0.423339	0.007311	0.494875	22.2673	52	15	106	13	14	105644978	14.3659	0	0.860535	0.724094	9.74068059718269e-07
peak_754554	rs201429190	14	105663572	G	T	0.42	8.63501	0.942667	-18.3409	88.5059	0.593469	0.025875	0.443243	4.31721	33	40	90	13	13	105663572	41.7988	0	0.885433	0.804267	4.56140566611026e-19
peak_754558	rs61984780	14	105667307	T	C	0.457143	0.359411	0.899849	-4.51773	24.4396	0.38814	0.01	0.5	9.38442	16	0	66	8	10	105667307	10.7015	0	NA	0.80951	3.03580707945106e-05
peak_754571	rs201097999	14	105685730	T	G	0.717143	6.86284	0.823714	-20.0605	93.9331	0.685498	0.067645	0.369047	7.93453	20	6	51	13	14	105685730	45.2981	0	0.797309	0.517197	8.69897915573972e-21
peak_754574	rs111172915	14	105689598	C	A	0.894286	2.16049	0.793655	-4.48147	23.6594	0.589681	0.017695	0.46399	7.70086	21	14	51	14	11	105689598	10.0162	0	0.912548	0.522686	3.30012218148624e-05
peak_754575	rs71426104	14	105703735	A	G	0.642857	0.041313	0.948532	-3.20934	18.0355	0.55758	0.006578	0.444659	17.7737	52	5	58	8	7	105703735	6.94704	0	0.853311	0.893666	0.00061753
peak_754577	rs4072057	14	105698097	T	G	0.551429	3.60498	0.968165	-3.4071	19.3349	0.453072	0.018745	0.510181	16.0847	24	16	67	16	11	105698097	7.36818	0	0.824817	0.918826	0.000391648
peak_754579	rs189290615	14	105713198	G	A	0.062857	0.787292	0.982392	-10.3073	50.1299	0.385006	0.003232	0.474717	13.0838	48	21	77	9	12	105713198	23.1569	0	0.923376	0.890147	4.9288925553833e-11
peak_754581	rs74093817	14	105721766	C	T	0.14	0.128073	0.98207	-7.03524	36.6729	0.305155	0.01	0.5	9.68556	27	0	66	7	4	105721766	17.3977	0	NA	0.949045	9.22055655577167e-08
peak_754584	rs12435274	14	105710967	A	C	0.208571	0.223214	0.946324	-8.84892	45.0306	0.666471	0.109129	0.406437	10.4375	0	2	73	12	12	105710967	20.8943	0	0.557778	0.867842	1.41604575460604e-09
peak_754589	rs74093817	14	105721766	C	T	0.14	0.128073	0.98207	-3.48074	20.6521	0.322868	0.01	0.5	8.95032	10	0	111	7	9	105721766	9.63244	0	NA	0.946014	0.000330567
peak_754596	rs7158098	14	105733128	G	A	0.114286	0.191417	0.978918	-3.42649	21.4762	0.458177	0.001137	0.498821	43.4237	75	27	138	7	7	105733128	8.32595	0	0.960212	0.95542	0.00037455
peak_754597	rs11160868	14	105745936	C	T	0.305714	6.81082	0.930652	-10.3176	52.484	0.266192	0.469826	0.280686	6.6799	117	2	118	9	9	105745936	25.2764	0	0.627609	0.884565	4.81292629437476e-11
peak_754599	rs367804438	14	105737196	C	G	0.528571	1.5524	0.906928	-7.9918	42.1082	0.576404	0.00893	0.456608	12.3857	71	16	118	8	7	105737196	18.7785	0	0.949525	0.832715	1.01906531909544e-08
peak_754600	rs10150206	14	105740363	G	A	0.585714	3.96303	0.920547	-8.15275	42.3883	0.63408	0.149597	0.464953	10.654	59	1	94	16	12	105740363	19.5349	0	0.499007	0.862733	7.03471733098032e-09
peak_754615	rs587611837	14	105759608	C	T	0.051429	0.922434	0.803367	-3.30935	19.8151	0.387145	0.033174	0.429133	25.1737	21	14	69	15	10	105759608	8.49478	0	0.848024	0.564684	0.000490511
peak_754618	rs11621054	14	105771474	C	T	0.394286	8.03571	0.894616	-25.1223	119.689	0.575369	0.037937	0.436412	2.77961	54	60	102	12	9	105771474	57.054	0	0.840469	0.696046	7.54616278466656e-26
peak_754641	rs529828072;rs8004457	14	105801333	A	G	0.754286	0.018993	0.72672	-6.12494	31.0613	0.622711	0.002583	0.594781	22.6741	10	4	30	13	9	105801333	13.9474	0	0.808829	0.427683	7.50000776791817e-07
peak_754688	rs2338630	14	105849707	T	G	0.391429	7.44756	0.927829	-22.9476	107.902	0.389958	0.004947	0.486748	17.9386	45	11	76	10	11	105849707	51.6243	0	0.885608	0.848111	1.12817073567552e-23
peak_754706	rs77587796	14	105905158	C	T	0.114286	0.398791	0.930575	-99.4036	461.293	0.073776	0.002907	0.483294	17.872	51	58	157	14	7	105905158	229.522	0	0.950552	0.841858	3.94787055282445e-100
peak_754761	rs36107646	14	105976932	A	C	0.188571	0.268039	0.967903	-24.0998	112.806	0.134336	3.1e-05	0.487402	10.368	6	1	47	11	8	105976932	55.8732	0	0.856931	0.927609	7.94649049394949e-25
peak_754762	rs35373150	14	105978622	C	G	0.188571	0.040655	0.948889	-23.6582	111.55	0.27571	0.001475	0.537596	22.5259	9	3	49	8	6	105978622	54.3562	0	0.906423	0.899903	2.19698619301288e-24
peak_754775	rs373240878	14	106000318	C	T	0.062857	0.090465	0.881457	-19.3898	91.8117	0.119825	0.008764	0.638951	7.34475	36	6	85	20	12	106000318	45.5715	0	0.65627	0.694231	4.07545875696121e-20
peak_754779	rs58753556	14	105998543	G	C	0.448571	0.004232	0.957548	-3.75802	20.3766	0.549526	0.004145	0.528398	25.1992	10	9	99	10	10	105998543	7.93513	0	0.907769	0.912306	0.000174574
peak_754780	rs114211588	14	106006767	G	A	0.142857	4.86111	0.968779	-51.1694	237.011	0.232259	0.003112	0.410882	5.27575	46	13	99	18	13	106006767	116.825	0	0.913837	0.896855	6.77001862695709e-52
peak_754785	rs7160650	14	106010489	C	G	0.588571	0.013861	0.966714	-12.6581	60.3913	0.630761	0.025353	0.379455	23.4199	46	1	83	7	7	106010489	28.3363	0	0.795476	0.924448	2.19748021805801e-13
peak_754790	rs73365421	14	106015526	G	T	0.571429	2.79716	0.92768	-8.06661	37.6099	0.587931	0.01	0.5	28.9169	42	0	50	8	6	106015526	16.8427	0	NA	0.871919	8.57813727843419e-09
peak_754791	rs11160908	14	106012764	A	T	0.608571	0.003527	0.939039	-26.6863	125.166	0.905393	0.01	0.5	6.23839	4	0	44	9	7	106012764	62.057	0	NA	0.856477	2.05943693340684e-27
peak_754792	rs11160908	14	106012764	A	T	0.608571	0.003527	0.939039	-35.5827	165.141	0.94927	0.01	0.5	5.82318	3	0	54	14	16	106012764	81.9868	0	NA	0.83536	2.61413607324236e-36
peak_754793	rs4774049	14	106013498	C	T	0.625714	0.109187	0.928608	-29.727	139.359	0.933561	0.01	0.5	5.65778	3	0	51	7	9	106013498	69.2616	0	NA	0.840543	1.87482047878191e-30
peak_754794	rs60969868	14	106016678	G	A	0.622857	0.564579	0.934169	-34.8292	161.002	0.900098	0.01	0.5	6.3821	14	0	50	12	13	106016678	79.4882	0	NA	0.848735	1.48190409589668e-35
peak_754795	rs57901135	14	106016799	T	G	0.62	0.564579	0.935466	-42.7312	197.069	0.94784	0.01	0.5	6.27713	3	0	41	15	5	106016799	97.6644	0	NA	0.837218	1.85695134499532e-43
peak_754796	rs10083475	14	106030323	T	G	0.62	1.65779	0.934043	-13.6704	65.9847	0.647299	0.01	0.5	24.2557	2	0	47	8	8	106030323	31.2801	0	NA	0.853325	2.13581195252483e-14
peak_7548	rs200440572	1	11041403	A	G	0.345714	0.049916	0.700313	-5.39559	28.8825	0.437232	0.004676	0.471578	33.7472	35	21	62	19	7	11041403	12.0101	0	0.924138	0.269814	4.02168663987291e-06
peak_754802	rs12889888	14	106031787	C	T	0.097143	4.09741	0.822302	-14.5141	70.1251	0.286338	0.008774	0.419068	12.7006	16	9	55	14	15	106031787	33.822	0	0.791261	0.704073	3.06124283891303e-15
peak_754839	rs113527835	14	106053665	T	C	0.097143	0.090258	0.949821	-11.0375	55.7242	0.382295	0.010746	0.487462	28.8653	5	24	110	18	10	106053665	25.963	0	0.871069	0.848513	9.17248422032554e-12
peak_75488	rs140440339	1	83258318	T	C	0.074286	1.12692	0.978354	-3.7779	19.3171	0.268173	0.010189	0.426056	6.45475	10	1	59	8	6	83258318	9.35256	0	0.854619	0.926801	0.000166762
peak_754995	rs35188996	14	106270868	T	C	0.417143	0.580907	0.882616	-3.79523	20.9506	0.381914	0.014066	0.492089	7.23443	32	2	34	33	23	106270868	9.09461	0	0.578169	0.757129	0.000160238
peak_754996	rs35188996	14	106270868	T	C	0.417143	0.580907	0.882616	-4.74257	25.3071	0.38185	0.01	0.5	11.5361	31	0	37	9	7	106270868	11.1028	0	NA	0.736917	1.80897458280242e-05
peak_754998	rs10141695	14	106272022	C	T	0.325714	5.77905	0.920426	-3.78499	20.065	0.371046	0.01	0.5	10.1787	35	0	40	7	7	106272022	8.84971	0	NA	0.803694	0.000164062
peak_755000	rs3916281	14	106271265	A	C	0.497143	0.005714	0.869972	-7.00608	35.9214	0.3586	0.01937	0.499697	11.1746	30	1	48	11	8	106271265	16.5056	0	0.742857	0.749953	9.8609324277665e-08
peak_755001	rs2097582	14	106279145	T	C	0.494286	0.006321	0.931847	-9.49652	47.4674	0.403085	0.020314	0.421291	17.5634	56	6	57	19	21	106279145	21.3918	0	0.620335	0.858833	3.18772868805408e-10
peak_755057	rs4466981	14	106328163	G	T	0.748571	1.20556	0.760335	-4.63852	25.5742	0.606774	0.136297	0.14489	13.0411	24	5	54	13	9	106328163	11.1381	0	0.801671	0.501099	2.29868748259799e-05
peak_755058	rs34629512	14	106324377	G	A	0.22	0.006451	0.868084	-3.59535	19.9157	0.28165	0.01	0.5	2.8966	11	0	54	8	6	106324377	9.45374	0	NA	0.757416	0.000253891
peak_755059	rs34629512	14	106324377	G	A	0.22	0.006451	0.868084	-5.90549	31.3602	0.336641	0.59807	0.043993	7.42034	11	3	58	10	8	106324377	14.4629	0	0.718216	0.752554	1.24311669171249e-06
peak_755060	rs34629512	14	106324377	G	A	0.22	0.006451	0.868084	-15.5583	74.9058	0.181631	0.039955	0.308208	3.98549	8	3	56	12	8	106324377	36.4683	0	0.69491	0.736006	2.76479430991532e-16
peak_755062	rs34629512	14	106324377	G	A	0.22	0.006451	0.868084	-3.90575	22.5284	0.260896	0.01	0.5	2.64907	4	0	60	8	7	106324377	10.8181	0	NA	0.750273	0.000124237
peak_755066	rs545841991	14	106335022	G	C	0.125714	2.02115	0.85694	-3.81681	22.2288	0.260098	0.017783	0.281294	2.51454	26	1	63	7	7	106335022	10.6395	0	0.707698	0.752832	0.000152471
peak_755068	rs540073952	14	106342385	C	T	0.105714	0.00241	0.819561	-6.40812	32.5128	0.230582	0.020172	0.292197	2.78687	35	2	65	11	9	106342385	15.7143	0	0.741029	0.662525	3.90731822362199e-07
peak_755069	rs199855112	14	106349358	G	C	0.271429	16.7102	0.927965	-4.64323	26.2293	0.652681	0.05443	0.280173	6.00874	64	1	75	9	17	106349358	11.6708	0	0.666889	0.784058	2.27390630308202e-05
peak_755070	rs545841991	14	106335022	G	C	0.125714	2.02115	0.85694	-9.76	49.0599	0.193132	0.01	0.5	3.04659	13	0	70	8	14	106335022	23.9538	0	NA	0.75149	1.73781716228074e-10
peak_755071	rs555080415	14	106342498	A	T	0.537143	0.966627	0.717961	-10.8081	53.682	0.640592	0.023916	0.377854	2.78051	26	8	66	14	13	106342498	25.0098	0	0.686704	0.35531	1.55566621939168e-11
peak_755072	rs73375301	14	106359794	C	T	0.117143	5.92533	0.788257	-4.96931	27.8074	0.361286	0.079757	0.407462	1.06374	88	36	93	16	18	106359794	12.2925	0	0.763823	0.616844	1.0732277153651e-05
peak_755073	rs199855112	14	106349358	G	C	0.271429	16.7102	0.927965	-10.1145	50.8485	0.729096	0.01	0.5	4.54207	33	0	77	9	9	106349358	23.9753	0	NA	0.788418	7.68280175302134e-11
peak_755074	rs199855112	14	106349358	G	C	0.271429	16.7102	0.927965	-6.031	31.4162	0.761427	0.01	0.5	2.05883	28	0	72	9	11	106349358	14.8013	0	NA	0.783638	9.31110752445643e-07
peak_755077	rs199855112	14	106349358	G	C	0.271429	16.7102	0.927965	-4.6973	25.1208	0.651887	0.033328	0.234321	4.47221	22	3	69	14	13	106349358	11.1586	0	0.574561	0.795302	2.00769188039266e-05
peak_755079	rs563932529	14	106355779	T	G	0.262857	0.027744	0.823893	-5.59959	30.1844	0.322747	0.115386	0.499175	1.92711	34	7	64	11	12	106355779	13.9135	0	0.701132	0.629804	2.51424003667606e-06
peak_755080	rs113113210	14	106368846	C	T	0.105714	3.09791	0.903937	-4.93689	26.3515	0.22449	0.01	0.5	2.56391	61	0	62	7	11	106368846	12.8401	0	NA	0.826908	1.15640498114488e-05
peak_755081	rs74093524	14	106367988	G	C	0.088571	0.121903	0.907734	-3.25055	19.7003	0.269889	0.01	0.5	4.59211	54	0	62	9	9	106367988	9.43037	0	NA	0.789051	0.000561626
peak_755082	rs7154941	14	106369427	T	C	0.374286	0.855788	0.877422	-22.184	104.822	0.256222	0.012691	0.479109	5.63628	49	9	49	14	14	106369427	50.9596	0	0.810959	0.768586	6.54617514025867e-23
peak_755083	rs113113210	14	106368846	C	T	0.105714	3.09791	0.903937	-3.4838	20.316	0.261557	0.185138	0.422838	2.76983	48	1	50	16	10	106368846	9.71952	0	0.354565	0.81442	0.000328248
peak_755084	rs113113210	14	106368846	C	T	0.105714	3.09791	0.903937	-5.95639	31.449	0.269325	0.208669	0.226076	5.3063	47	1	54	14	9	106368846	14.9937	0	0.437062	0.818584	1.10562255946603e-06
peak_755085	rs113113210	14	106368846	C	T	0.105714	3.09791	0.903937	-3.11522	17.7383	0.28834	0.01	0.5	3.87384	47	0	54	8	10	106368846	8.39181	0	NA	0.812536	0.000766972
peak_755086	rs115913084	14	106370300	T	C	0.097143	4.68157	0.915081	-7.58538	38.716	0.205464	0.06067	0.269194	4.10076	47	1	53	13	11	106370300	18.8877	0	0.448776	0.804054	2.59788694682504e-08
peak_755087	rs10131629	14	106371804	A	G	0.411429	3.77149	0.930257	-3.99773	22.6604	0.35691	0.01	0.5	3.90106	47	0	52	6	12	106371804	10.1282	0	NA	0.882838	0.000100523
peak_755088	rs4774106	14	106367192	T	C	0.111429	1.94594	0.792582	-5.3584	28.5099	0.27044	0.152821	0.422941	3.74509	29	2	47	12	9	106367192	13.4271	0	0.487231	0.650295	4.38128688351842e-06
peak_755089	rs4774106	14	106367192	T	C	0.111429	1.94594	0.792582	-3.13464	18.6212	0.394912	0.019889	0.319841	14.8879	27	3	46	10	9	106367192	7.91398	0	0.713707	0.525698	0.000733427
peak_755133	rs572913606	14	106410139	G	A	0.071429	1.0355	0.899518	-13.7826	67.6848	0.223047	1.7e-05	0.429645	9.37711	36	6	86	18	9	106410139	32.8063	0	0.810806	0.796786	1.64975661644132e-14
peak_755135	rs73365510	14	106419118	G	A	0.148571	6.76875	0.824726	-4.80977	27.6023	0.682044	0.01	0.5	9.02403	68	0	104	11	4	106419118	12.5507	0	NA	0.693676	1.54964430908424e-05
peak_755136	rs73367233	14	106419471	T	A	0.14	0.971646	0.864828	-5.42061	30.4	0.669307	0.01	0.5	11.5129	62	0	108	8	6	106419471	13.8166	0	NA	0.73826	3.79657558542149e-06
peak_755137	rs551167779	14	106410652	C	A	0.174286	3.03342	0.935514	-3.492	21.9315	0.637262	0.01	0.5	9.93639	26	0	114	7	7	106410652	9.57583	0	NA	0.846307	0.000322111
peak_755140	rs73367233	14	106419471	T	A	0.14	0.971646	0.864828	-9.60044	49.2786	0.661433	0.030936	0.315295	13.2117	41	9	113	15	15	106419471	22.8677	0	0.699947	0.679157	2.50936637593639e-10
peak_755141	rs11847691	14	106421792	G	T	0.262857	2.26438	0.881124	-43.1663	202.344	0.21165	0.015419	0.454806	4.23843	62	8	106	14	13	106421792	99.5064	0	0.782442	0.706098	6.81882480456464e-44
peak_755142	rs113964319	14	106425232	T	C	0.114286	0.535759	0.774618	-15.038	73.819	0.121027	0.000741	0.330523	5.80635	79	4	107	25	16	106425232	36.4682	0	0.739036	0.559985	9.16133976619616e-16
peak_755146	rs113964319	14	106425232	T	C	0.114286	0.535759	0.774618	-5.25097	29.7977	0.239718	0.01	0.5	6.0191	76	0	117	13	6	106425232	14.3928	0	NA	0.599146	5.61083595054615e-06
peak_755149	rs113964319	14	106425232	T	C	0.114286	0.535759	0.774618	-4.38876	25.973	0.249158	0.01	0.5	5.55173	75	0	118	13	6	106425232	12.495	0	NA	0.606149	4.08546105212136e-05
peak_755150	rs113964319	14	106425232	T	C	0.114286	0.535759	0.774618	-11.4525	57.3758	0.159922	0.003751	0.448841	6.07593	36	2	98	19	11	106425232	28.0816	0	0.784316	0.577972	3.52813195394541e-12
peak_755152	rs113964319	14	106425232	T	C	0.114286	0.535759	0.774618	-4.80504	27.0249	0.213567	0.001912	0.450736	6.63272	8	2	78	15	6	106425232	13.2359	0	0.927727	0.615255	1.56662281731382e-05
peak_755153	rs73368492	14	106426613	C	T	0.285714	3.84844	0.842622	-3.44743	20.071	0.34515	3.1e-05	0.502636	7.84325	19	1	81	10	6	106426613	8.99945	0	0.906854	0.675403	0.000356918
peak_755171	rs113012252	14	106463054	T	C	0.182857	0.82831	0.859232	-4.58271	26.3123	0.285822	1.1e-05	0.499393	6.54881	88	4	90	13	5	106463054	12.4299	0	0.895745	0.723529	2.61389785701057e-05
peak_755172	rs113012252	14	106463054	T	C	0.182857	0.82831	0.859232	-11.0203	55.2516	0.19282	0.01	0.5	7.32383	87	0	90	10	4	106463054	27.1218	0	NA	0.714817	9.54441606150374e-12
peak_755173	rs71427334	14	106465207	G	T	0.217143	4.4624	0.923642	-8.1503	42.2922	0.201533	2.6e-05	0.554615	5.89834	73	1	90	10	5	106465207	20.8329	0	0.945187	0.82212	7.07460028424883e-09
peak_755174	rs71427334	14	106465207	G	T	0.217143	4.4624	0.923642	-9.16753	46.9839	0.207473	3.6e-05	0.479822	6.6608	59	1	95	8	6	106465207	23.0712	0	0.925593	0.819217	6.79931361256222e-10
peak_755175	rs574424937	14	106470136	C	A	0.182857	1.66941	0.957752	-31.9988	151.4	0.112171	0.000654	0.508578	12.6541	103	6	117	12	17	106470136	75.0081	0	0.873536	0.867636	1.00274207870509e-32
peak_755176	rs574424937	14	106470136	C	A	0.182857	1.66941	0.957752	-14.9427	73.5109	0.180939	0.001537	0.459798	10.0466	85	2	114	10	6	106470136	36.2599	0	0.956051	0.898197	1.14093434503481e-15
peak_755177	rs574424937	14	106470136	C	A	0.182857	1.66941	0.957752	-6.25697	34.085	0.223168	0.203517	0.184274	3.95688	74	1	114	8	6	106470136	16.6372	0	0.866082	0.900994	5.53390588204038e-07
peak_755178	rs4631478	14	106469218	C	T	0.197143	2.53508	0.932641	-5.6217	30.3819	0.242245	0.007204	0.419062	4.57607	62	2	117	9	6	106469218	14.7009	0	0.74978	0.830629	2.38947343989971e-06
peak_755179	rs6576171	14	106467096	A	G	0.308571	21.8353	0.9613	-37.7468	175.718	0.212073	0.05926	0.234998	7.73712	41	6	119	9	9	106467096	86.431	0	0.818618	0.869187	1.79127231162945e-38
peak_755180	rs80181432	14	106474285	A	G	0.171429	0.82831	0.92933	-6.93713	36.0673	0.239	0.01	0.5	10.6734	93	0	115	7	6	106474285	17.6987	0	NA	0.836296	1.15577179018824e-07
peak_755181	rs574424937	14	106470136	C	A	0.182857	1.66941	0.957752	-8.05068	42.3229	0.233849	0.01	0.5	6.54683	63	0	115	8	4	106470136	20.6401	0	NA	0.895701	8.89865255880134e-09
peak_755182	rs574424937	14	106470136	C	A	0.182857	1.66941	0.957752	-12.0005	60.224	0.237985	0.057068	0.384593	3.83636	61	11	118	15	12	106470136	29.2097	0	0.850063	0.899547	9.98919913294366e-13
peak_755183	rs12147435	14	106479388	G	A	0.157143	0.456087	0.947582	-10.889	55.1392	0.211104	0.233195	0.240143	10.745	110	2	115	10	8	106479388	27.073	0	0.81077	0.876736	1.29129090751676e-11
peak_755184	rs12147435	14	106479388	G	A	0.157143	0.456087	0.947582	-3.05396	19.3967	0.274485	0.01	0.5	5.73518	107	0	113	7	6	106479388	9.39752	0	NA	0.888506	0.000883152
peak_755185	rs115336490	14	106475019	C	A	0.657143	1.79929	0.765172	-3.11762	17.6777	0.62394	0.002216	0.286938	8.48956	89	3	113	13	9	106475019	7.49124	0	0.826819	0.488252	0.000762739
peak_755187	rs12147435	14	106479388	G	A	0.157143	0.456087	0.947582	-6.11987	33.5455	0.210792	0.01	0.5	5.14471	92	0	109	7	5	106479388	16.5405	0	NA	0.881473	7.58803179185588e-07
peak_755188	rs12147435	14	106479388	G	A	0.157143	0.456087	0.947582	-4.46751	26.0977	0.248329	0.01	0.5	5.33731	88	0	105	7	5	106479388	12.7487	0	NA	0.888925	3.40795037307776e-05
peak_755244	rs10145530	14	106541530	A	G	0.308571	0.685688	0.944662	-6.63735	34.9184	0.576154	0.023147	0.688579	33.2639	65	3	105	14	13	106541530	15.2988	0	0.853524	0.893376	2.30490599554254e-07
peak_755245	rs965589	14	106534366	A	G	0.634286	0.579393	0.93852	-10.5524	52.4903	0.603296	0.00282	0.456509	22.2337	30	5	111	7	8	106534366	24.2494	0	0.889534	0.880465	2.80287149921849e-11
peak_755264	rs61996710	14	106569944	C	T	0.268571	0.852203	0.81081	-3.69875	22.9919	0.428891	0.015163	0.552097	22.8801	120	19	123	21	8	106569944	9.35573	0	0.887552	0.605642	0.000200099
peak_755291	rs7150590	14	106583546	T	A	0.171429	0.275323	0.954189	-3.37935	21.0642	0.557706	0.001977	0.463812	37.6348	8	8	94	6	11	106583546	8.41257	0	0.910149	0.895583	0.000417496
peak_755292	rs8019016	14	106601141	C	A	0.525714	0.112805	0.958468	-9.94392	49.1322	0.594375	0.022086	0.455344	24.9708	87	8	95	9	9	106601141	22.5337	0	0.841011	0.913843	1.13783266244602e-10
peak_755331	rs11160998	14	106620388	A	T	0.265714	1.45458	0.959873	-17.3605	83.3405	0.629791	0.08021	0.337202	10.727	14	12	125	12	11	106620388	39.5384	0	0.794197	0.906864	4.3599586096014e-18
peak_755332	rs12893656	14	106631075	C	G	0.845714	3.14142	0.900352	-6.39286	35.2281	0.358722	0.007433	0.270448	20.2973	55	2	138	11	8	106631075	16.0732	0	0.806219	0.777707	4.04703123695039e-07
peak_755336	rs1075549	14	106632547	G	A	0.471429	1.58777	0.948723	-32.757	154.291	0.778974	0.077957	0.134029	1.10595	59	12	177	12	11	106632547	75.7283	0	0.78604	0.902899	1.7496847206305e-33
peak_755345	rs1075549	14	106632547	G	A	0.471429	1.58777	0.948723	-16.8355	82.5625	0.262746	0.035593	0.091886	9.28879	29	5	231	16	12	106632547	40.117	0	0.685088	0.90196	1.46065810604372e-17
peak_755346	rs200577735	14	106641459	A	G	0.282857	0	0.962696	-26.1642	126.071	0.13592	0.078284	0.556432	2.08515	139	11	231	13	21	106641459	62.3081	0	0.769217	0.901058	6.85202186591604e-27
peak_755347	rs200577735	14	106641459	A	G	0.282857	0	0.962696	-3.57374	23.3444	0.604617	0.02542	0.415988	16.4546	130	1	231	10	12	106641459	9.99439	0	0.866545	0.918761	0.000266845
peak_755348	rs11846409	14	106645692	T	G	0.185714	3.92688	0.940578	-3.45978	23.1121	0.322734	0.017394	0.470147	7.05427	206	3	227	8	11	106645692	10.7746	0	0.826357	0.889077	0.000346915
peak_755349	rs58212238	14	106641422	A	G	0.182857	0.877316	0.962231	-10.2118	53.42	0.192116	0.012129	0.322444	4.35898	119	3	228	9	7	106641422	26.2407	0	0.896581	0.902837	6.14092933513388e-11
peak_755350	rs201024247	14	106644952	T	G	0.148571	0.60824	0.931001	-4.43778	27.4723	0.342029	0.004687	0.476851	6.46768	186	5	229	9	8	106644952	12.6861	0	0.899177	0.857915	3.64936428959538e-05
peak_755352	rs8003574	14	106643869	T	C	0.457143	1.13802	0.965921	-62.8857	294.442	0.176989	0.017069	0.82021	1.45875	159	29	243	31	38	106643869	145.276	0	0.810901	0.823874	1.30115701469435e-63
peak_755359	rs35069612	14	106651364	A	C	0.302857	0.039424	0.930094	-41.1532	193.635	0.720167	0.009863	0.241467	8.29389	106	15	170	12	10	106651364	95.1547	0	0.877867	0.829276	7.02685478948789e-42
peak_755398	rs12885442	14	106692582	T	C	0.214286	11.333	0.926517	-12.3756	62.5966	0.200258	0.002935	0.321308	2.91262	30	2	166	7	5	106692582	30.636	0	0.912906	0.796871	4.21119364387403e-13
peak_755399	rs12885442	14	106692582	T	C	0.214286	11.333	0.926517	-10.561	54.4117	0.218454	0.029923	0.268956	2.98512	30	3	169	11	8	106692582	26.5329	0	0.893937	0.813273	2.74775439444067e-11
peak_755401	rs553129505	14	106694897	C	T	0.257143	8.97756	0.938153	-92.4034	428.308	0.168552	0.028478	0.211657	3.55571	70	17	199	11	14	106694897	212.311	0	0.864339	0.749365	3.95036064134265e-93
peak_755403	rs11621111	14	106708752	G	A	0.382857	1.87701	0.94191	-5.54068	32.3628	0.322016	0.014878	0.080214	6.89929	205	2	232	11	6	106708752	15.1415	0	0.855524	0.861189	2.87952870357377e-06
peak_755404	rs74090714	14	106691225	G	A	0.134286	1.43817	0.98088	-9.46273	50.1262	0.154151	0.01	0.5	5.38424	0	0	239	7	7	106691225	25.0095	0	NA	0.943558	3.44567418841663e-10
peak_755405	rs11161005	14	106702828	C	T	0.414286	0.580907	0.966804	-3.91262	23.0799	0.363154	0.028036	0.089478	8.95996	142	1	247	7	6	106702828	10.3374	0	0.893015	0.923016	0.000122286
peak_755406	rs4297598	14	106704818	C	A	0.605714	19.4444	0.953017	-5.54303	32.124	0.319942	0.036869	0.069003	5.88507	134	3	250	7	6	106704818	14.868	0	0.878405	0.849769	2.86399478739377e-06
peak_755408	rs7150883	14	106705475	G	C	0.282857	11.5555	0.957761	-6.99486	37.7982	0.294495	0.015276	0.257895	3.85334	120	2	243	10	9	106705475	18.0419	0	0.897505	0.839638	1.01191724248758e-07
peak_755410	rs11621073	14	106708795	C	T	0.377143	2.47768	0.940619	-75.9276	354.359	0.141968	0.014254	0.326544	4.2002	109	5	248	12	11	106708795	175.778	0	0.851494	0.813172	1.18143419754461e-76
peak_755413	rs76600544	14	106711166	A	G	0.085714	0.075955	0.933986	-12.9534	65.7549	0.23998	0.016741	0.330173	4.22022	113	11	218	12	9	106711166	31.8834	0	0.848204	0.814542	1.11317170923314e-13
peak_755416	rs56112062	14	106713730	A	C	0.105714	2.3003	0.866476	-20.8514	101.51	0.215347	0.013232	0.396324	6.43248	135	8	198	20	12	106713730	49.5849	0	0.854397	0.677701	1.40797535972068e-21
peak_755417	rs35709043	14	106717382	T	G	0.637143	6.34921	0.914043	-5.28271	30.7964	0.353571	0.01	0.5	11.9873	160	0	182	8	5	106717382	14.0443	0	NA	0.80028	5.21542660863698e-06
peak_755418	rs4774180	14	106715927	A	T	0.537143	15.4917	0.915279	-6.1146	34.4095	0.284701	0.212449	0.356273	1.63886	135	4	172	7	7	106715927	16.1859	0	0.894424	0.756477	7.68063524564694e-07
peak_755419	rs11850745	14	106715711	T	G	0.52	2.52154	0.898823	-22.5293	108.792	0.197251	0.163331	0.281841	2.28267	125	4	164	7	6	106715711	53.242	0	0.880199	0.772015	2.95615269133004e-23
peak_755423	rs8017568	14	106766800	C	T	0.202857	0.364973	0.80429	-3.67292	20.8159	0.702526	0.01	0.5	3.66932	1	0	42	9	8	106766800	9.41232	0	NA	0.612706	0.000212362
peak_755424	rs8017568	14	106766800	C	T	0.202857	0.364973	0.80429	-5.88516	30.7331	0.729279	0.01	0.5	3.68676	1	0	44	10	7	106766800	14.2362	0	NA	0.607065	1.30269973680202e-06
peak_755425	rs10141557	14	106767990	T	C	0.285714	0.07	0.971211	-9.04662	45.1414	0.277579	0.01	0.5	10.851	13	0	49	6	6	106767990	21.83	0	NA	0.941158	8.98212727626562e-10
peak_755428	rs4774014	14	106767907	A	C	0.082857	8.74966	0.896915	-13.6279	67.0943	0.14347	0.01	0.5	12.6298	9	0	91	10	5	106767907	33.3322	0	NA	0.807266	2.35534252225535e-14
peak_755429	rs4774188	14	106767918	C	A	0.105714	4.09741	0.885218	-20.011	96.3249	0.135462	0.011394	0.43149	4.57881	10	4	100	16	9	106767918	47.5846	0	0.86941	0.768994	9.74959655350732e-21
peak_755431	rs74091551	14	106770106	C	T	0.18	5.42544	0.904347	-12.0549	59.805	0.200315	0.027814	0.280714	4.65174	34	3	165	11	10	106770106	29.2938	0	0.836972	0.774156	8.81305945934048e-13
peak_755432	rs111953538	14	106777969	C	T	0.148571	12.2298	0.927736	-14.2776	69.208	0.179231	0.01	0.5	8.22449	119	0	182	7	8	106777969	34.1456	0	NA	0.878901	5.27751471013353e-15
peak_755433	rs4774014	14	106767907	A	C	0.082857	8.74966	0.896915	-8.56176	45.6295	0.172269	0.009655	0.356502	4.43545	9	2	192	10	7	106767907	22.5246	0	0.799632	0.817785	2.74311949796429e-09
peak_755434	rs4774014	14	106767907	A	C	0.082857	8.74966	0.896915	-22.9535	111.151	0.121954	0.00453	0.311771	12.8318	9	5	203	21	7	106767907	54.9595	0	0.796383	0.767618	1.11313957622751e-23
peak_755435	rs11626558	14	106777816	C	T	0.471429	1.58777	0.944345	-14.1216	69.0443	0.276721	0.01	0.5	11.188	117	0	206	8	7	106777816	33.4067	0	NA	0.893084	7.55856313862003e-15
peak_755436	rs8012541	14	106774424	G	C	0.525714	1.3028	0.918161	-8.62043	46.0415	0.22344	0.005531	0.435114	2.83471	65	3	207	16	8	106774424	22.5219	0	0.842626	0.795122	2.39648528686124e-09
peak_755437	rs4774014	14	106767907	A	C	0.082857	8.74966	0.896915	-8.55952	45.7762	0.198915	5.1e-05	0.432254	6.33076	9	3	208	13	8	106767907	22.4509	0	0.790507	0.80121	2.75729602225726e-09
peak_755438	rs59802526	14	106774949	T	C	0.122857	0.005226	0.899013	-5.09366	30.248	0.392846	0.004425	0.403127	16.8757	72	11	212	11	15	106774949	13.4679	0	0.854498	0.788358	8.06002188822625e-06
peak_755442	rs113957724	14	106777674	G	A	0.14	19.8948	0.865538	-3.14046	21.5598	0.606061	0.007227	0.479832	11.6399	104	8	211	10	10	106777674	9.16601	0	0.872373	0.774657	0.000723665
peak_755634	rs61243369	15	19851093	G	A	0.145714	2.52	0.882769	-4.3294	21.951	0.283961	4e-05	0.442665	5.90349	18	2	37	9	10	19851093	10.4552	0	0.695713	0.751255	4.68377289494549e-05
peak_755746	rs1841452	15	20004094	T	C	0.388571	0.204952	0.866553	-3.05161	16.6735	0.380882	0.01	0.5	8.49001	16	0	20	9	5	20004094	7.0925	0	NA	0.731216	0.000887946
peak_755752	rs375873919	15	19993824	C	G	0.08	1.32325	0.947082	-4.80148	23.5533	0.236067	0.01	0.5	3.81077	0	0	13	7	7	19993824	11.5087	0	NA	0.874515	1.57949950886438e-05
peak_755756	rs1841452	15	20004094	T	C	0.388571	0.204952	0.866553	-3.71965	18.28	0.367533	0.01	0.5	5.80796	1	0	10	8	8	20004094	7.95456	0	NA	0.728667	0.000190701
peak_755757	rs117773459	15	20013263	G	T	0.077143	1.12692	0.927901	-5.29377	24.475	0.287417	0.01	0.5	8.84283	7	0	11	8	6	20013263	11.6539	0	NA	0.811928	5.08426089562713e-06
peak_755758	rs1841452	15	20004094	T	C	0.388571	0.204952	0.866553	-3.83527	18.4508	0.386871	0.01	0.5	6.27518	0	0	11	9	9	20004094	7.80566	0	NA	0.729243	0.000146125
peak_755759	rs117773459	15	20013263	G	T	0.077143	1.12692	0.927901	-4.88195	23.5884	0.292362	0.007942	0.374634	5.63169	8	2	11	12	10	20013263	11.1114	0	0.70514	0.816791	1.31236532034162e-05
peak_755763	rs377126765	15	20011303	G	A	0.337143	3.46529	0.789961	-10.1159	46.4141	0.20998	0.01	0.5	3.38009	1	0	8	13	6	20011303	22.3857	0	NA	0.54853	7.6580505102526e-11
peak_755764	rs377126765	15	20011303	G	A	0.337143	3.46529	0.789961	-5.19154	24.3477	0.320362	0.01	0.5	5.22096	1	0	8	12	6	20011303	11.0825	0	NA	0.544595	6.43370244110446e-06
peak_755813	rs200294259	15	20097673	C	T	0.217143	2.73735	0.75152	-4.21297	18.1504	0.612525	0.142922	0.475632	4.26908	0	2	3	15	15	20097673	7.4425	0	0.370226	0.496268	6.12386510783207e-05
peak_755869	rs6599887	15	20246472	C	T	0.765714	9.1708	0.812156	-14.4551	67.2949	0.658282	0.08527	0.521095	3.04927	12	9	15	17	20	20246472	31.8029	0	0.643239	0.563406	3.50670275216188e-15
peak_755870	rs202237599	15	20259495	A	C	0.117143	0.396825	0.764045	-3.49137	19.5549	0.361345	0.108159	0.51919	2.46908	12	15	33	15	17	20259495	8.50076	0	0.666928	0.463479	0.000322574
peak_755871	rs2601519	15	20273577	C	T	0.211429	1.59049	0.786737	-3.35057	18.6307	0.423486	0.035677	0.420029	3.14289	23	13	41	15	8	20273577	7.39518	0	0.833645	0.512817	0.000446101
peak_755872	rs299669	15	20282692	T	C	0.922857	1.0355	0.944712	-23.9802	112.938	0.689155	0.019109	0.473479	2.1062	15	27	47	19	31	20282692	54.5933	0	0.910599	0.857739	1.0465808001271e-24
peak_755874	rs2444192	15	20304295	A	G	0.74	15.7716	0.914201	-11.8247	55.2246	0.62358	0.032554	0.420569	2.33946	10	15	25	15	11	20304295	25.6264	0	0.891448	0.753929	1.49742446301341e-12
peak_755878	rs7403291	15	20311849	A	G	0.882857	2.44542	0.787589	-15.8255	73.9864	0.748749	0.008868	0.331209	5.58303	19	6	19	24	17	20311849	35.6568	0	0.85627	0.554302	1.49449820686976e-16
peak_755895	rs59275379	15	20327364	C	G	0.708571	1.82216	0.862062	-8.2997	41.1733	0.321286	0.114966	0.382347	2.77217	10	5	36	11	11	20327364	19.1572	0	0.744428	0.704445	5.01531291998701e-09
peak_755897	rs28701146	15	20331584	T	G	0.394286	0.380851	0.771507	-4.23118	23.2368	0.362183	0.111799	0.409276	3.10802	29	5	41	14	10	20331584	10.1915	0	0.67053	0.527951	5.87246464093791e-05
peak_755898	rs59275379	15	20327364	C	G	0.708571	1.82216	0.862062	-5.58482	29.2552	0.383613	0.044687	0.460249	6.33421	10	4	41	11	12	20327364	12.8871	0	0.817085	0.703364	2.60124812154439e-06
peak_755900	rs9745246	15	20331193	G	T	0.4	0.281423	0.790704	-12.3174	59.5799	0.29749	0.162297	0.393783	3.21919	24	4	41	12	11	20331193	28.3834	0	0.615924	0.533717	4.81463115183158e-13
peak_755901	rs62000545	15	20331128	C	A	0.511429	1.18351	0.77511	-4.69194	25.2802	0.344433	0.02048	0.561599	3.40819	23	2	41	10	9	20331128	11.3032	0	0.881987	0.532759	2.03264032229225e-05
peak_755909	rs904851	15	20357500	G	A	0.871429	3.43319	0.943943	-7.47865	36.9347	0.583924	0.034181	0.55644	1.0466	59	41	69	11	9	20357500	16.4088	0	0.918749	0.868104	3.32164206472069e-08
peak_755922	rs76311959	15	20375722	C	A	0.122857	1.32576	0.783286	-5.20866	27.9233	0.27851	0.059691	0.45996	2.93669	3	6	49	24	22	20375722	12.9083	0	0.750978	0.530002	6.18494101965182e-06
peak_755926	rs1846747	15	20386626	A	G	0.834286	2.145	0.802441	-52.2442	242.989	0.835134	0.023425	0.294331	3.86716	21	17	65	13	40	20386626	119.822	0	0.886642	0.540979	5.69929303179321e-53
peak_755927	rs1813519	15	20390005	C	A	0.151429	1.08553	0.835285	-17.8228	85.4412	0.268876	0.017147	0.487651	5.25085	33	12	63	19	12	20390005	41.2217	0	0.899081	0.641533	1.5037893144056e-18
peak_755928	rs1909796	15	20391182	C	T	0.86	0.941111	0.713978	-6.74972	34.4412	0.712418	0.033157	0.39422	4.62248	38	4	62	16	17	20391182	16.1621	0	0.855738	0.449356	1.77941878121336e-07
peak_755929	rs577803771	15	20393861	T	C	0.082857	1.32325	0.912253	-17.1706	82.3424	0.195091	0.011304	0.605391	4.3145	40	6	59	17	17	20393861	40.2029	0	0.865385	0.796327	6.75195990243705e-18
peak_755933	rs1846758	15	20398522	C	T	0.868571	1.18392	0.759571	-23.0856	109.556	0.782809	0.027218	0.31338	4.25779	43	18	67	18	18	20398522	53.2556	0	0.860575	0.484077	8.21175502656827e-24
peak_755938	rs6599983	15	20405581	T	G	0.894286	0.697237	0.71852	-3.46742	19.5619	0.680896	0.03013	0.404073	6.01126	18	2	35	15	11	20405581	8.99777	0	0.904449	0.491041	0.000340867
peak_755940	rs4638548	15	20411491	C	T	0.762857	2.66274	0.742561	-12.9532	61.9736	0.657869	0.028446	0.365556	3.32309	33	22	39	18	21	20411491	29.074	0	0.850598	0.392603	1.11387480257267e-13
peak_755941	rs11248778	15	20418203	T	C	0.082857	0.474718	0.713369	-9.39721	44.3151	0.312693	0.027007	0.50713	4.93493	18	7	23	15	14	20418203	20.8338	0	0.517646	0.508024	4.00671041931069e-10
peak_756001	rs201533185	15	20572746	G	C	0.142857	0.56879	0.784404	-3.26968	13.2768	0.265481	0.01	0.5	1.47835	1	0	2	12	12	20572746	6.28665	0	NA	0.573972	0.000537425
peak_756030	rs3803548	15	20646432	G	C	0.388571	3.41465	0.742753	-9.5457	41.9242	0.623978	0.041681	0.255819	9.79371	1	4	3	17	0	20646432	19.0617	0	0.581734	0.232963	2.84640143114986e-10
peak_756035	rs7496888	15	20660639	G	A	0.222857	6.2544	0.728084	-3.3748	16.0942	0.588134	0.154718	0.368769	11.8323	9	3	7	15	14	20660639	6.17854	0	0.344054	0.450878	0.000421886
peak_756039	rs7496888	15	20660639	G	A	0.222857	6.2544	0.728084	-5.30403	24.2925	0.59926	0.193085	0.298854	11.3806	3	5	6	13	14	20660639	10.2328	0	0.464792	0.447223	4.96559794562064e-06
peak_756044	rs62000627	15	20669457	G	C	0.18	2.30271	0.757218	-8.66673	38.9679	0.353522	0.062522	0.436396	5.43372	5	5	5	14	16	20669457	17.92	0	0.612703	0.50984	2.1541208944614e-09
peak_756064	rs2808170	15	20966661	T	C	0.788571	0.139188	0.73571	-6.41457	27.7802	0.268476	0.01	0.5	3.76492	1	0	4	13	16	20966661	12.7306	0	NA	0.495069	3.84972037756042e-07
peak_756080	rs374725603	15	21010797	C	T	0.14	0.124444	0.867276	-4.07496	19.9353	0.634322	0.030133	0.41224	4.70253	9	3	21	11	16	21010797	8.56945	0	0.593	0.725792	8.41475458953442e-05
peak_756093	rs75589488	15	21019121	G	A	0.254286	1.62935	0.803981	-3.18499	14.2125	0.643066	0.01	0.5	3.93962	1	0	4	11	15	21019121	5.91155	0	NA	0.602069	0.000653145
peak_756114	rs11635006	15	21110608	T	C	0.245714	5.57955	0.845772	-9.26414	38.5827	0.786549	0.01	0.5	1.6641	0	0	2	12	12	21110608	18.1891	0	NA	0.628919	5.44332924837644e-10
peak_756115	rs11633967	15	21110609	A	T	0.245714	5.57955	0.845894	-3.29016	13.3652	0.391449	0.073376	0.622422	3.27167	1	3	2	25	29	21110609	5.19128	0	0.542536	0.564123	0.000512667
peak_756123	rs13379808	15	21131148	G	A	0.314286	13.6024	0.806842	-6.256	27.7415	0.634072	0.080824	0.374897	3.98948	3	4	4	18	12	21131148	12.2926	0	0.555606	0.30509	5.54630139182532e-07
peak_756156	rs371764677	15	21262970	G	A	0.128571	3.61827	0.797496	-9.78387	46.3931	0.290809	0.027585	0.687838	5.51901	8	7	17	14	13	21262970	21.9152	0	0.832444	0.463328	1.6448454670109e-10
peak_756165	rs1850789	15	21276151	T	A	0.728571	6.76273	0.790638	-3.4444	18.5747	0.338387	0.01	0.5	5.04127	1	0	22	11	9	21276151	8.11994	0	NA	0.534415	0.000359421
peak_756190	rs528595336	15	21370357	A	G	0.657143	0.750937	0.714936	-8.65054	37.1074	0.275935	0.095576	0.080186	4.28179	4	4	2	24	14	21370357	17.2893	0	0.454057	0.434577	2.23592845845848e-09
peak_756193	rs2672381	15	21398678	G	A	0.762857	2.48254	0.809029	-7.19752	32.9472	0.257408	0.176994	0.257371	2.29115	2	1	8	10	15	21398678	15.2553	0	0.551304	0.593683	6.34566355903522e-08
peak_756194	rs2460380	15	21397933	G	C	0.78	6.65773	0.807251	-10.108	46.3787	0.201022	0.276097	0.092596	2.29927	1	1	8	10	9	21397933	21.7087	0	0.576171	0.576171	7.7976575797191e-11
peak_756195	rs2626261	15	21399150	A	T	0.748571	12.1865	0.840399	-19.1437	87.3746	0.12755	0.01	0.5	2.708	4	0	8	8	12	21399150	42.5073	0	NA	0.624696	7.18364163379158e-20
peak_756196	rs2672381	15	21398678	G	A	0.762857	2.48254	0.809029	-9.86467	45.0194	0.22057	0.01	0.5	3.82013	1	0	7	12	11	21398678	21.3634	0	NA	0.589099	1.36563363992257e-10
peak_756213	rs373342876	15	21518024	A	G	0.591429	0.018392	0.73289	-7.21111	34.7012	0.72312	0.01	0.5	5.00708	12	0	16	15	8	21518024	16.2873	0	NA	0.504781	6.15027290532284e-08
peak_756238	rs2102693	15	22133525	A	G	0.605714	0.865761	0.806689	-5.85931	29.3598	0.722574	0.01	0.5	3.22169	5	0	23	11	11	22133525	13.8093	0	NA	0.608202	1.38257136089572e-06
peak_756239	rs267620	15	22167353	C	A	0.24	1.00236	0.801414	-10.1467	47.7852	0.19762	0.02378	0.694916	2.78969	3	1	15	13	7	22167353	23.2709	0	0.846997	0.607154	7.13366186719118e-11
peak_756240	rs1845990	15	22185701	T	C	0.774286	0.139188	0.759764	-6.31813	30.7047	0.788359	0.01	0.5	2.55901	3	0	16	12	11	22185701	14.8646	0	NA	0.545951	4.80694690093382e-07
peak_756241	rs546330	15	22198673	T	C	0.268571	2.38114	0.738099	-5.20848	25.6349	0.250496	0.01	0.5	3.11787	12	0	15	13	13	22198673	12.2092	0	NA	0.492524	6.18755406508948e-06
peak_756242	rs625836	15	22193407	G	C	0.671429	15.1086	0.874067	-5.55098	26.8816	0.320724	0.01	0.5	5.04971	1	0	13	10	10	22193407	12.2099	0	NA	0.665356	2.81202528287382e-06
peak_756244	rs7170542	15	22224468	G	T	0.351429	7.56668	0.846457	-9.74718	47.804	0.607677	0.021228	0.387168	5.73236	24	8	38	11	14	22224468	21.8373	0	0.786756	0.624306	1.78988164940637e-10
peak_756245	rs7173612	15	22222103	T	C	0.614286	8.18684	0.830521	-5.86746	30.3697	0.215159	0.01	0.5	1.74521	16	0	38	11	6	22222103	14.4584	0	NA	0.600068	1.356869300007e-06
peak_756247	rs4779357	15	22233450	A	C	0.397143	4.64645	0.830168	-10.5442	51.8219	0.593597	0.045483	0.467319	4.31309	21	22	47	20	18	22233450	23.563	0	0.72573	0.559204	2.85625146257992e-11
peak_756249	rs11634842	15	22251908	G	A	0.131429	1.63097	0.932787	-4.53044	23.2152	0.434773	0.039613	0.487426	2.77938	31	26	57	13	15	22251908	9.53573	0	0.810881	0.850018	2.94825133252176e-05
peak_756250	rs2017172	15	22263947	T	A	0.728571	11.5555	0.897117	-8.3126	39.8227	0.585371	0.032999	0.45664	5.91281	19	8	34	13	13	22263947	17.7735	0	0.788764	0.707915	4.86855880376759e-09
peak_756251	rs7174785	15	22270317	A	C	0.7	5.12369	0.819473	-3.39541	19.0136	0.577669	0.034408	0.442965	5.4884	14	11	31	16	17	22270317	7.55688	0	0.762873	0.604033	0.000402341
peak_756304	rs535766710	15	22431803	T	G	0.268571	3.8332	0.704202	-4.46064	17.1455	0.328474	0.01	0.5	4.99117	0	0	1	13	13	22431803	7.6381	0	NA	0.396821	3.46224172862601e-05
peak_756329	rs199970962	15	22554428	G	A	0.094286	1.89648	0.730438	-3.13607	12.7007	0.284917	0.01	0.5	2.96712	0	0	2	17	17	22554428	5.83793	0	NA	0.496219	0.000731026
peak_756330	rs1058831	15	22573063	T	C	0.257143	0.836776	0.743284	-3.29784	13.3984	0.349451	0.01	0.5	5.10295	1	0	2	11	8	22573063	5.82704	0	NA	0.550179	0.000503682
peak_756336	rs201354618	15	22580921	A	G	0.277143	9.60378	0.807302	-4.75583	23.6264	0.28075	0.01	0.5	3.3709	1	0	15	11	11	22580921	11.1366	0	NA	0.700366	1.75454778865318e-05
peak_756342	rs366400	15	22600546	C	A	0.082857	25.3893	0.805414	-3.36465	17.4904	0.30218	0.01	0.5	3.38204	15	0	21	8	7	22600546	8.15339	0	NA	0.723508	0.000431867
peak_756344	rs2934059	15	22603992	T	G	0.202857	6.16441	0.888458	-3.52587	19.1764	0.372494	0.01	0.5	11.4316	17	0	25	8	8	22603992	8.45947	0	NA	0.816123	0.000297941
peak_756345	rs201652771	15	22607152	C	T	0.094286	0.090258	0.894515	-5.14053	26.3191	0.222723	0.01	0.5	4.08371	22	0	25	8	9	22607152	12.8805	0	NA	0.765694	7.23548361691965e-06
peak_756346	rs2934059	15	22603992	T	G	0.202857	6.16441	0.888458	-11.6979	55.9471	0.228508	0.01	0.5	5.19617	17	0	32	9	9	22603992	27.1939	0	NA	0.820319	2.00482259399765e-12
peak_756347	rs369043981	15	22598175	T	A	0.128571	2.02115	0.834756	-8.17038	39.6864	0.19219	0.01	0.5	4.08263	11	0	32	12	9	22598175	19.3841	0	NA	0.680715	6.75493217949575e-09
peak_756472	rs28546131	15	22776423	G	A	0.514286	0.006321	0.952684	-5.26186	28.823	0.413293	0.01	0.5	21.6855	42	0	69	7	5	22776423	12.5629	0	NA	0.906073	5.47190564494646e-06
peak_756745	rs141884187	15	23045370	A	T	0.074286	0.787292	0.853382	-26.1491	122.452	0.68469	0.986929	0.508585	42.0284	23	10	61	13	11	23045370	58.8065	0	0.688316	0.668129	7.09477845802753e-27
peak_756821	rs6606785	15	23123308	T	G	0.431429	0.916199	0.891569	-6.19101	30.8011	0.301679	0.01	0.5	6.45935	31	0	34	7	5	23123308	14.4976	0	NA	0.792996	6.44147390403558e-07
peak_756854	rs62010341	15	23191933	G	A	0.897143	0.001254	0.806052	-3.37154	13.9168	0.311392	0.01	0.5	5.75991	2	0	4	8	9	23191933	6.14698	0	NA	0.653458	0.000425065
peak_756872	rs62010270	15	23204336	G	T	0.882857	3.42058	0.790018	-3.26289	15.6065	0.372438	0.01	0.5	7.59621	0	0	7	9	9	23204336	6.44377	0	NA	0.647255	0.000545895
peak_756875	rs200243006	15	23216374	T	C	0.677143	1.43228	0.75188	-3.40427	16.545	0.340565	0.01	0.5	3.71581	4	0	10	9	10	23216374	7.18999	0	NA	0.546614	0.000394209
peak_757221	rs72703916	15	23668498	T	A	0.162857	0.126487	0.936907	-3.44723	18.2358	0.380348	0.001289	0.500173	9.22532	35	5	60	16	11	23668498	7.76482	0	0.914509	0.86661	0.000357082
peak_757513	rs12910140	15	23966207	T	G	0.705714	0.039424	0.963984	-4.36743	24.3891	0.573249	0.001403	0.451682	19.6827	111	8	195	9	7	23966207	10.2357	0	0.931331	0.917169	4.29109212544704e-05
peak_757650	rs4778393	15	24097227	C	G	0.602857	0.396825	0.964027	-11.2519	55.5257	0.346227	0.026675	0.322197	13.1921	86	7	162	12	9	24097227	26.1517	0	0.86953	0.914821	5.59911519540224e-12
peak_757710	rs4312271	15	24171502	T	A	0.208571	1.43173	0.963655	-7.96581	40.6345	0.273678	0.053677	0.350696	6.15264	99	3	145	11	10	24171502	19.5905	0	0.804869	0.91245	1.08191631055573e-08
peak_757718	rs12439894	15	24177452	A	G	0.545714	0.005139	0.940559	-15.3526	76.0799	0.329565	0.023241	0.526315	9.46187	79	8	163	10	7	24177452	36.3348	0	0.90706	0.84187	4.44033889346941e-16
peak_757743	rs11638224	15	24197679	T	C	0.128571	1.63097	0.947842	-5.09544	27.9454	0.240212	0.005903	0.37491	6.33355	31	1	201	8	5	24197679	13.7226	0	0.707761	0.887371	8.0271328155955e-06
peak_757781	rs199894063	15	24241087	C	T	0.137143	2.36137	0.796885	-15.5645	78.5642	0.387718	0.016156	0.418501	27.1162	116	44	352	17	12	24241087	37.0258	0	0.844048	0.553122	2.72583796048805e-16
peak_757783	rs78678807	15	24234426	T	A	0.211429	0.422935	0.969779	-21.4823	100.593	0.223575	0.003546	0.371801	17.4438	9	6	358	12	12	24234426	49.5064	0	0.724395	0.925526	3.29407172917765e-22
peak_757784	rs140295552	15	24244488	C	G	0.131429	3.88661	0.85609	-24.5714	119.813	0.349557	0.006133	0.493193	21.3664	137	46	386	17	28	24244488	57.5346	0	0.840208	0.644993	2.68310677445192e-25
peak_757787	rs200295944	15	24247630	T	G	0.14	6.24862	0.868477	-9.52512	50.1391	0.220841	0.03311	0.252738	5.47443	185	9	414	16	7	24247630	24.4833	0	0.776147	0.783748	2.98454999312839e-10
peak_757788	rs60963904	15	24255335	G	C	0.197143	0.147405	0.926425	-19.4684	95.3585	0.230545	0.012413	0.401107	8.13311	356	9	416	16	34	24255335	46.6535	0	0.728464	0.824846	3.40068618556406e-20
peak_757789	rs201174319	15	24249973	G	A	0.168571	0.976846	0.910454	-8.58686	45.251	0.220189	0.00862	0.436597	7.8234	228	3	435	13	12	24249973	22.2789	0	0.763327	0.832102	2.58904400657166e-09
peak_757790	rs34389563	15	24255748	T	C	0.202857	0.036253	0.936152	-4.7325	26.4496	0.301498	0.014545	0.486767	5.45689	346	2	435	10	9	24255748	12.5391	0	0.845858	0.871143	1.85138344727655e-05
peak_757792	rs201805168	15	24251257	G	A	0.145714	0.557978	0.825639	-9.38363	49.5418	0.623762	0.005099	0.415013	22.4485	211	23	410	19	21	24251257	22.5874	0	0.879876	0.551196	4.13396828041839e-10
peak_757797	rs1874850	15	24265436	G	C	0.211429	0.683058	0.971817	-65.2937	304.815	0.045979	0.000668	0.470003	7.88832	240	6	258	11	14	24265436	151.489	0	0.823184	0.913083	5.08520684844504e-66
peak_757804	rs12050643	15	24274670	G	A	0.36	0.116803	0.963773	-5.10669	27.7953	0.428886	0.002063	0.454532	32.9071	99	3	116	5	5	24274670	11.9287	0	0.904429	0.920956	7.82185093457354e-06
peak_757945	rs59314417	15	24416362	T	G	0.134286	1.96488	0.975325	-12.5962	61.0527	0.256116	0.012835	0.475027	10.5858	33	3	139	9	10	24416362	29.6004	0	0.938605	0.896566	2.53380960787728e-13
peak_757952	rs10451026	15	24425904	G	C	0.148571	2.60361	0.877751	-5.23248	29.141	0.224745	0.01	0.5	7.8175	29	0	87	9	4	24425904	14.354	0	NA	0.782245	5.85485186419956e-06
peak_757953	rs10451026	15	24425904	G	C	0.148571	2.60361	0.877751	-6.48483	34.4532	0.227823	0.01	0.5	4.73539	14	0	75	9	6	24425904	16.7946	0	NA	0.784171	3.27469225987912e-07
peak_757954	rs10451026	15	24425904	G	C	0.148571	2.60361	0.877751	-7.11518	37.2014	0.175509	0.01	0.5	2.44033	8	0	72	8	6	24425904	18.4006	0	NA	0.786098	7.67049529537727e-08
peak_757955	rs10451026	15	24425904	G	C	0.148571	2.60361	0.877751	-5.28316	29.0005	0.206037	0.01	0.5	4.72763	8	0	72	9	4	24425904	14.3786	0	NA	0.784452	5.20997949448273e-06
peak_757956	rs10451026	15	24425904	G	C	0.148571	2.60361	0.877751	-43.8004	204.739	0.052251	0.003081	0.461616	10.1357	4	4	82	13	6	24425904	101.564	0	0.939774	0.737353	1.58351448434235e-44
peak_757975	rs11636595	15	24479874	T	G	0.448571	0.040941	0.960897	-5.06225	27.7263	0.620352	0.027185	0.411541	6.42894	53	2	62	8	8	24479874	12.2753	0	0.861456	0.920123	8.66453345234822e-06
peak_757976	rs11636595	15	24479874	T	G	0.448571	0.040941	0.960897	-3.356	20.0697	0.65149	0.01	0.5	4.37076	49	0	59	6	5	24479874	8.95499	0	NA	0.920371	0.000440555
peak_757977	rs12592608	15	24486735	C	T	0.162857	1.36656	0.948354	-16.2228	78.1909	0.247291	0.030181	0.466683	7.62721	54	6	64	12	8	24486735	37.8073	0	0.838171	0.855456	5.98702459840425e-17
peak_758	rs13303233	1	1991213	T	C	0.562857	0.008148	0.903997	-3.27285	20.1107	0.59574	0.008271	0.382499	14.4928	11	2	73	26	25	1991213	8.43847	0	0.86766	0.79954	0.000533524
peak_758034	rs72707836	15	24532830	C	T	0.411429	0.015912	0.961261	-4.59989	24.6935	0.360752	0.009588	0.380826	12.2749	13	2	198	8	8	24532830	11.1725	0	0.919478	0.916641	2.51252141863889e-05
peak_758041	rs7166584	15	24555585	G	C	0.422857	0.160011	0.924677	-3.32965	22.2986	0.378682	0.0095	0.509644	10.6152	190	5	229	10	9	24555585	9.72866	0	0.89044	0.843207	0.000468113
peak_758044	rs73356079	15	24552683	G	A	0.394286	1.88523	0.927343	-20.8787	102.166	0.37281	0.029282	0.435392	10.2411	124	52	259	27	41	24552683	48.8705	0	0.845458	0.823205	1.32209270865226e-21
peak_758048	rs7402670	15	24561224	G	C	0.38	0.141919	0.96041	-3.4392	21.5241	0.458415	0.007165	0.480982	47.5328	164	28	244	12	11	24561224	8.27742	0	0.922282	0.912534	0.00036375
peak_758054	rs7402269	15	24573014	A	G	0.422857	0.124444	0.94612	-3.05413	17.5959	0.371783	0.014487	0.558788	7.92857	139	3	186	9	10	24573014	7.63673	0	0.899168	0.886596	0.000882816
peak_758065	rs6576348	15	24578191	C	G	0.442857	0.505839	0.950998	-11.3062	55.3943	0.351798	0.007414	0.482487	18.7852	98	10	133	12	10	24578191	25.9047	0	0.893554	0.867408	4.94084014459212e-12
peak_758220	rs9989271	15	24738398	G	A	0.314286	0.36157	0.955933	-3.4453	21.1624	0.417907	0.002497	0.418829	23.7601	20	4	85	6	6	24738398	8.89653	0	0.923381	0.906538	0.000358673
peak_758285	rs141380080	15	24800731	T	C	0.068571	0.787292	0.857674	-5.06836	27.3922	0.575175	0.013477	0.447015	41.0617	26	25	78	16	11	24800731	11.5256	0	0.935263	0.70037	8.54361283091965e-06
peak_758371	rs73371266	15	24883328	G	T	0.111429	0.535759	0.91371	-4.43628	26.2486	0.409579	0.002458	0.480364	30.8907	95	12	122	12	7	24883328	11.3751	0	0.863118	0.806334	3.66201736111251e-05
peak_758378	rs35993319	15	24882772	C	T	0.065714	0.865761	0.966115	-3.66448	22.6942	0.33313	0.000669	0.475435	12.124	63	7	114	10	10	24882772	10.4198	0	0.907173	0.850711	0.000216533
peak_759035	rs4459518	15	25687493	A	T	0.42	0.580907	0.978854	-11.3871	55.0934	0.395115	0.001635	0.553306	33.1403	33	3	58	6	8	25687493	25.5385	0	0.956937	0.946515	4.10071783137856e-12
peak_759088	rs9920157	15	25749918	T	C	0.394286	0.796763	0.946664	-9.72899	47.5978	0.630378	6.3e-05	0.57172	12.6089	4	1	66	6	5	25749918	21.9834	0	0.872252	0.892523	1.866437515856e-10
peak_759266	rs35205898	15	25935658	G	A	0.462857	2.26667	0.820009	-5.08527	29.0416	0.552712	0.01277	0.513813	23.7583	13	22	116	18	17	25935658	12.028	0	0.882828	0.61134	8.21734632762397e-06
peak_759295	rs12440473	15	25973221	C	T	0.3	0.798699	0.805773	-10.2266	52.8279	0.618228	0.071182	0.42343	4.19544	65	25	163	19	11	25973221	24.3536	0	0.865372	0.579129	5.93467798831751e-11
peak_759296	rs72705694	15	25966304	A	G	0.177143	0.194077	0.766256	-3.20336	21.4456	0.426356	0.048718	0.454003	14.8192	10	27	172	18	10	25966304	8.59368	0	0.893223	0.550661	0.000626091
peak_760080	rs17561473	15	26716714	T	C	0.211429	1.79012	0.858092	-8.71806	43.6999	0.397873	0.003315	0.634542	25.3568	29	2	50	9	5	26716714	19.983	0	0.731424	0.70391	1.91397913958075e-09
peak_760154	rs9920554	15	26783173	A	G	0.902857	1.63453	0.959569	-7.50336	36.8104	0.386086	0.002978	0.553601	30.3297	73	29	141	27	13	26783173	16.2146	0	0.95977	0.809616	3.13790767339773e-08
peak_761337	rs73377768	15	28069280	A	G	0.157143	14.5289	0.972351	-7.1531	35.145	0.28969	0.01	0.5	7.008	16	0	38	6	5	28069280	16.7869	0	NA	0.945028	7.0291288227706e-08
peak_761338	rs72714109	15	28079662	T	C	0.228571	0.326214	0.972956	-6.98803	34.8725	0.317892	0.01	0.5	10.4213	32	0	35	6	6	28079662	16.4683	0	NA	0.940287	1.02793872188201e-07
peak_761486	rs13380280	15	28218120	T	C	0.062857	2.81991	0.991335	-8.75646	42.3536	0.23985	1.8e-05	0.429463	13.2091	13	2	23	8	5	28218120	20.6775	0	0.969252	0.964937	1.75202665396767e-09
peak_761616	rs1614575	15	28317852	T	C	0.785714	0.777778	0.85166	-4.78496	21.9879	0.680678	0.01	0.5	4.19848	3	0	10	9	8	28317852	10.1151	0	NA	0.731433	1.64074314667368e-05
peak_761641	rs4303469	15	28419310	A	T	0.914286	27.7655	0.780195	-4.08335	15.4993	0.662087	0.01	0.5	6.27396	0	0	1	9	9	28419310	6.9462	0	NA	0.6814	8.25363249161755e-05
peak_761642	rs4303469	15	28419310	A	T	0.914286	27.7655	0.780195	-3.9519	14.9277	0.671115	0.01	0.5	3.99438	0	0	1	9	9	28419310	6.74413	0	NA	0.682008	0.000111711
peak_761644	rs4303469	15	28419310	A	T	0.914286	27.7655	0.780195	-5.88747	23.4295	0.695898	0.01	0.5	5.03007	0	0	1	10	10	28419310	10.8889	0	NA	0.679588	1.29579091407201e-06
peak_761657	rs75990157	15	28463841	A	C	0.514286	2.53385	0.729176	-4.19531	18.0729	0.32497	0.01	0.5	4.80809	2	0	3	14	11	28463841	7.9936	0	NA	0.39133	6.37812491928237e-05
peak_761658	rs75990157	15	28463841	A	C	0.514286	2.53385	0.729176	-6.84884	29.8281	0.28895	0.01	0.5	6.85328	2	0	3	17	10	28463841	13.8414	0	NA	0.390575	1.41630439130706e-07
peak_761669	rs372565250	15	28498901	G	T	0.06	8.77663	0.817058	-5.6923	26.0166	0.213332	0.01	0.5	4.74536	5	0	6	11	7	28498901	12.6796	0	NA	0.669678	2.03093569468736e-06
peak_761670	rs372565250	15	28498901	G	T	0.06	8.77663	0.817058	-3.843	17.8482	0.274988	0.01	0.5	5.50388	5	0	6	9	10	28498901	8.50926	0	NA	0.695052	0.000143549
peak_761671	rs372565250	15	28498901	G	T	0.06	8.77663	0.817058	-3.18593	14.9806	0.338056	0.01	0.5	8.97573	5	0	6	10	11	28498901	6.70364	0	NA	0.698633	0.00065173
peak_761673	rs372565250	15	28498901	G	T	0.06	8.77663	0.817058	-7.11982	32.3846	0.198776	0.178001	0.195634	5.25957	5	1	6	14	9	28498901	15.8036	0	0.480411	0.656237	7.58891377475186e-08
peak_761674	rs372565250	15	28498901	G	T	0.06	8.77663	0.817058	-7.3657	33.4853	0.214662	0.01	0.5	4.12609	5	0	6	10	7	28498901	16.2517	0	NA	0.684246	4.30825215975816e-08
peak_761675	rs372565250	15	28498901	G	T	0.06	8.77663	0.817058	-3.07318	14.1479	0.307457	0.01	0.5	5.6075	2	0	5	8	11	28498901	6.5814	0	NA	0.708507	0.00084493
peak_761677	rs372565250	15	28498901	G	T	0.06	8.77663	0.817058	-5.70662	25.7283	0.240487	0.456908	0.433091	7.96221	2	3	5	13	10	28498901	12.4994	0	0.439341	0.685696	1.96506082843437e-06
peak_761713	rs57930897	15	28656550	G	A	0.065714	14.14	0.874223	-3.40193	13.8483	0.303507	0.01	0.5	4.54451	0	0	2	8	8	28656550	6.45622	0	NA	0.789147	0.000396345
peak_761746	rs73364742	15	28699080	A	G	0.12	23.2621	0.876685	-10.292	49.5943	0.319569	0.014618	0.433753	11.9527	4	4	27	11	13	28699080	23.5466	0	0.841793	0.819968	5.1048040667989e-11
peak_761747	rs200364695	15	28701105	C	T	0.082857	7.74998	0.94505	-9.76371	45.4501	0.258563	0.004447	0.54331	13.4268	6	1	30	11	7	28701105	22.0199	0	0.854839	0.893593	1.72301072161731e-10
peak_761748	rs2003233	15	28702528	G	A	0.094286	9.29579	0.95969	-5.2589	25.0019	0.328731	0.01	0.5	13.1723	11	0	33	7	10	28702528	11.6341	0	NA	0.910754	5.50931227185092e-06
peak_761750	rs200364695	15	28701105	C	T	0.082857	7.74998	0.94505	-4.33809	21.0484	0.247738	0.01	0.5	3.96793	5	0	32	6	7	28701105	10.2537	0	NA	0.900386	4.59097595524306e-05
peak_761758	rs28609911	15	28725958	A	G	0.111429	8.53755	0.961873	-7.03629	33.9331	0.255122	0.013025	0.497206	5.17016	26	1	32	10	9	28725958	16.3888	0	0.670852	0.915159	9.19842589054888e-08
peak_761803	rs60266759	15	28799615	T	C	0.577143	4.31175	0.93511	-4.98451	25.7424	0.368331	0.006381	0.477491	10.6251	49	1	70	7	7	28799615	11.4373	0	0.876534	0.835118	1.03630335649933e-05
peak_761854	rs8031002	15	28849405	T	C	0.217143	11.8727	0.965524	-13.6993	63.7206	0.337462	0.096325	0.249792	14.0593	24	3	48	8	9	28849405	30.3039	0	0.719142	0.936585	1.99856718436451e-14
peak_761856	rs61302813	15	28844197	T	C	0.182857	20.0793	0.918097	-3.38141	19.903	0.434755	0.009836	0.432789	22.7385	9	7	51	6	8	28844197	8.03451	0	0.913663	0.872716	0.000415518
peak_761858	rs139383392	15	28857612	C	T	0.088571	0.344875	0.953977	-4.19806	23.2791	0.264208	0.010163	0.492385	12.518	45	1	52	8	9	28857612	11.3658	0	0.836613	0.901131	6.33776738001411e-05
peak_762069	rs528408632	15	29138574	C	T	0.12	0.20245	0.778504	-9.11187	45.354	0.340908	0.01556	0.302611	25.3275	34	4	47	14	8	29138574	21.2509	0	0.785161	0.551928	7.72919391153763e-10
peak_762532	rs2125659	15	29613749	T	C	0.054286	0.576619	0.934821	-3.83752	17.6846	0.276699	0.01	0.5	8.69513	35	0	51	7	5	29613749	8.51706	0	NA	0.830024	0.000145373
peak_762534	rs8028066	15	29619264	C	T	0.068571	0.865761	0.954584	-7.65376	38.3664	0.216931	0.015264	0.537177	11.4562	46	1	49	9	8	29619264	18.8625	0	0.853721	0.883681	2.21940743149902e-08
peak_762535	rs7182611	15	29614340	G	C	0.054286	0.576619	0.9443	-4.15701	19.1318	0.327209	0.010556	0.512863	21.2604	32	3	48	10	7	29614340	8.87176	0	0.841339	0.867284	6.96603992123555e-05
peak_762851	rs8036056	15	29905527	G	A	0.068571	0.043957	0.952227	-3.57549	19.3571	0.398957	0.005881	0.45745	31.6566	13	10	82	8	7	29905527	8.27969	0	0.905412	0.88985	0.000265774
peak_762873	rs72625154	15	29932311	A	T	0.177143	0.770822	0.9282	-3.25351	17.807	0.549933	0.000682	0.463104	47.3666	81	14	91	9	7	29932311	6.65634	0	0.928488	0.85366	0.000557818
peak_763046	rs371057699	15	30094732	T	C	0.168571	6.68186	0.816063	-5.95915	25.0824	0.251874	0.01	0.5	2.51383	0	0	2	9	9	30094732	12.0095	0	NA	0.700167	1.09861600126482e-06
peak_76310	rs12088543	1	84252300	T	C	0.071429	1.03598	0.924596	-4.45416	22.9672	0.310174	0.01	0.5	16.4506	24	0	47	8	6	84252300	10.784	0	NA	0.840796	3.51430508977283e-05
peak_763170	rs80198225	15	30608692	G	A	0.225714	1.0153	0.929509	-9.95544	46.1911	0.178948	0.01	0.5	4.5214	22	0	27	8	9	30608692	22.8754	0	NA	0.864803	1.10805311989067e-10
peak_763171	rs4583199	15	30606090	C	T	0.491429	0.151384	0.944386	-4.73243	24.8577	0.344715	0.003328	0.453445	5.56121	14	1	30	25	11	30606090	11.5274	0	0.768388	0.883405	1.85168030238258e-05
peak_763172	rs76454528	15	30608986	A	G	0.388571	2.24153	0.855515	-3.1042	15.5058	0.381902	0.01	0.5	12.4178	24	0	30	10	8	30608986	6.60716	0	NA	0.728447	0.00078668
peak_763177	rs4779492	15	30618372	G	A	0.48	0.131653	0.932955	-14.2641	66.8398	0.271369	0.054858	0.63155	8.31792	25	1	31	8	8	30618372	32.3038	0	0.576284	0.863157	5.4437585768518e-15
peak_763185	rs6493184	15	30619313	G	A	0.485714	0.137824	0.934161	-3.27212	16.3481	0.386104	4e-05	0.561767	7.85766	11	1	23	7	7	30619313	6.94895	0	0.885632	0.867271	0.000534414
peak_763188	rs2086775	15	30619824	G	A	0.531429	0.030696	0.943715	-7.1554	34.7861	0.324229	7.8e-05	0.375588	8.09292	8	1	19	7	7	30619824	16.4823	0	0.900132	0.889206	6.99191074193755e-08
peak_763266	rs2625852	15	30708955	G	A	0.557143	1.27016	0.969316	-4.50703	22.3422	0.408615	0.01	0.5	14.8957	13	0	30	6	6	30708955	9.52119	0	NA	0.941263	3.11150160684952e-05
peak_763362	rs4779787	15	30816777	A	C	0.262857	0.386716	0.96017	-8.60648	43.2604	0.338254	0.015543	0.294141	8.9866	23	12	77	15	13	30816777	20.2905	0	0.816427	0.902659	2.47466391509141e-09
peak_763363	rs798101	15	30810692	C	T	0.517143	0.658783	0.968716	-3.80818	22.6008	0.348628	0.028745	0.53708	7.05672	5	2	78	9	9	30810692	10.2434	0	0.756602	0.935944	0.000155531
peak_763685	rs1035707	15	31092594	G	A	0.785714	0.777778	0.968863	-8.8398	43.8859	0.403959	0.002422	0.482203	18.3561	40	12	63	8	8	31092594	19.8771	0	0.936363	0.924112	1.44610684296786e-09
peak_763686	rs12910418	15	31088955	G	T	0.791429	1.19505	0.961008	-4.99953	26.0603	0.427475	0.002262	0.503622	25.901	25	7	60	8	9	31088955	10.9892	0	0.931317	0.91773	1.0010826456679e-05
peak_764086	rs201941923	15	31647910	C	T	0.245714	4.1576	0.919556	-3.08332	14.9464	0.442845	0.004564	0.41637	30.8364	58	5	87	6	6	31647910	5.59284	0	0.914864	0.857965	0.000825436
peak_764235	rs8034572	15	31808140	C	A	0.182857	0.18554	0.870404	-3.38295	17.8596	0.384803	0.0208	0.469698	6.72856	16	4	30	8	7	31808140	7.65273	0	0.91199	0.708839	0.000414044
peak_764523	rs7175359	15	32132746	T	C	0.534286	0.637835	0.940378	-3.47542	18.0465	0.409627	0.003113	0.472315	13.424	3	2	32	6	7	32132746	7.44413	0	0.863291	0.889128	0.000334638
peak_764572	rs80320905	15	32313239	G	A	0.457143	1.65758	0.812383	-4.32428	19.6613	0.335147	0.084397	0.510196	4.12774	3	2	6	14	17	32313239	8.77553	0	0.466148	0.603535	4.73934642454776e-05
peak_764599	rs113064986	15	32394191	T	C	0.465714	0.973943	0.805847	-8.49573	39.3468	0.275654	0.461572	0.184705	4.78294	7	1	9	14	14	32394191	18.4737	0	0.291507	0.595129	3.19353596599913e-09
peak_764648	rs77294960	15	32586047	G	A	0.322857	0.369744	0.760508	-3.70341	16.2147	0.310498	0.01	0.5	3.01398	3	0	7	12	13	32586047	7.35543	0	NA	0.571816	0.000197965
peak_764649	rs201914984	15	32596139	G	A	0.271429	4.52079	0.706646	-3.26809	15.6291	0.306326	0.01	0.5	3.38448	5	0	7	14	13	32596139	7.05506	0	NA	0.412929	0.000539403
peak_765236	rs2468762	15	33118189	C	T	0.925714	1.0355	0.925489	-3.60496	21.068	0.658396	0.041902	0.573887	19.3185	48	5	93	11	7	33118189	9.62692	0	0.872623	0.830153	0.000248334
peak_766756	rs3179271	15	34385316	G	A	0.228571	0.000637	0.805623	-6.12768	32.3872	0.682361	0.152762	0.298677	6.38341	57	1	59	10	9	34385316	14.8242	0	0.489604	0.62326	7.4527885751899e-07
peak_766757	rs8037671	15	34376961	C	T	0.934286	2.34706	0.929975	-3.10483	17.2267	0.699497	0.01	0.5	13.3278	19	0	39	7	5	34376961	8.19292	0	NA	0.854344	0.000785545
peak_766758	rs4984227	15	34377560	C	T	0.6	0.015912	0.927538	-4.26506	22.2758	0.629981	0.01	0.5	7.11035	5	0	23	6	5	34377560	9.88302	0	NA	0.856088	5.43177934500228e-05
peak_766761	rs149446333	15	34410874	C	G	0.591429	0.421816	0.82366	-6.7162	32.7136	0.258653	0.01	0.5	2.40105	8	0	18	11	7	34410874	15.3877	0	NA	0.639889	1.92220335752222e-07
peak_766764	rs145790516	15	34420169	T	C	0.105714	0.090258	0.758966	-4.97341	28.5428	0.276427	0.011357	0.42281	4.55177	21	3	116	11	6	34420169	13.4184	0	0.927994	0.579393	1.06312892488881e-05
peak_766766	rs4082583	15	34428048	T	C	0.337143	1.61287	0.952905	-10.4914	54.0136	0.226412	0.168552	0.20749	3.76368	93	1	162	9	9	34428048	26.2549	0	0.536177	0.913924	3.22548434298082e-11
peak_766769	rs2339438	15	34432156	C	T	0.105714	13.582	0.978072	-5.64224	28.5902	0.208305	0.01	0.5	8.04953	150	0	199	7	12	34432156	14.266	0	NA	0.952132	2.27908478806437e-06
peak_766773	rs117241829	15	34427692	C	T	0.108571	5.92533	0.928912	-3.43985	19.4771	0.398656	0.005094	0.433874	9.76434	85	8	213	8	9	34427692	8.31114	0	0.890486	0.869153	0.000363205
peak_766776	rs7168439	15	34428127	A	G	0.091429	10.3606	0.925286	-6.43415	35.0856	0.364703	0.001337	0.440942	7.56918	86	14	213	9	8	34428127	16.1065	0	0.895006	0.866573	3.68000803312363e-07
peak_766784	rs371333097	15	34426615	C	A	0.054286	10.0902	0.778843	-7.34358	38.153	0.621844	0.002293	0.489327	14.1511	4	12	218	11	8	34426615	17.2705	0	0.961633	0.644714	4.53336673471925e-08
peak_766851	rs62006219	15	34521400	G	A	0.42	12.8921	0.97189	-3.40006	20.4219	0.425271	0.003773	0.456793	7.98234	45	7	120	10	9	34521400	8.38428	0	0.872701	0.9451	0.000398052
peak_766852	rs58843260	15	34524956	A	G	0.445714	23.0736	0.949699	-9.32959	45.9993	0.343926	0.03217	0.332323	3.46327	85	9	117	10	8	34524956	21.4824	0	0.873559	0.921821	4.68174309576457e-10
peak_766855	rs8025927	15	34520465	C	G	0.542857	14.3327	0.973487	-8.49227	41.9577	0.319691	0.01	0.5	4.96392	19	0	103	6	6	34520465	19.7104	0	NA	0.95547	3.21907186860973e-09
peak_766857	rs377399184	15	34546642	G	A	0.277143	1.04959	0.756305	-4.92371	24.3707	0.311846	0.01	0.5	5.09442	2	0	15	13	10	34546642	11.2546	0	NA	0.576928	1.1920448170872e-05
peak_766859	rs376981631	15	34566823	A	T	0.151429	2.92681	0.94732	-10.6622	50.6779	0.274025	4.3e-05	0.362434	9.50502	19	1	20	8	12	34566823	24.3763	0	0.716288	0.870624	2.1767878424204e-11
peak_766860	rs173259	15	34565130	G	T	0.368571	0.037506	0.885244	-11.0626	53.0033	0.296198	0.01	0.5	9.32402	14	0	26	9	9	34565130	25.2694	0	NA	0.772594	8.65761202095845e-12
peak_766861	rs349647	15	34564023	A	T	0.385714	0.013861	0.796306	-9.22971	44.726	0.313181	2.7e-05	0.415787	7.84991	11	1	26	12	8	34564023	21.0139	0	0.837288	0.598802	5.89243638419247e-10
peak_766862	rs142418024	15	34570328	T	C	0.402857	2.08809	0.935272	-5.79599	29.4585	0.373553	0.01	0.5	13.2146	26	0	28	6	9	34570328	13.3327	0	NA	0.884541	1.59958038714162e-06
peak_766864	rs62004900	15	34574542	C	T	0.242857	0.005736	0.955916	-8.86805	44.1256	0.187035	0.01	0.5	2.71829	41	0	44	7	5	34574542	21.719	0	NA	0.899395	1.35504093970269e-09
peak_766865	rs62004900	15	34574542	C	T	0.242857	0.005736	0.955916	-5.22102	27.8135	0.255819	0.01	0.5	2.83869	41	0	45	7	8	34574542	13.3943	0	NA	0.904894	6.01142979876365e-06
peak_766870	rs28571979	15	34567691	T	C	0.371429	0.445539	0.922167	-10.5844	49.8415	0.371784	0.002223	0.411896	22.735	14	2	65	8	6	34567691	23.1994	0	0.893484	0.835831	2.60391884575412e-11
peak_766879	rs2433267	15	34575361	A	G	0.154286	0.149988	0.958837	-5.24147	29.0664	0.359465	0.00385	0.473115	8.3851	36	4	82	7	13	34575361	13.2615	0	0.895083	0.885078	5.7349901549459e-06
peak_767272	rs7179833	15	34953629	T	C	0.8	0.364973	0.955545	-3.22655	17.777	0.350017	0.01	0.5	10.951	14	0	47	5	5	34953629	7.81916	0	NA	0.904157	0.00059354
peak_767584	rs318347	15	35238784	C	T	0.571429	2.24778	0.956582	-6.48361	33.4101	0.669643	0.005544	0.623156	5.48493	9	1	44	5	6	35238784	15.6017	0	0.900821	0.919907	3.28391431320699e-07
peak_767585	rs10152893	15	35245460	G	C	0.14	1.96488	0.914131	-8.77672	43.801	0.244074	0.003194	0.493023	7.69665	37	3	46	9	6	35245460	21.2155	0	0.857031	0.798438	1.6721733039808e-09
peak_767586	rs10152893	15	35245460	G	C	0.14	1.96488	0.914131	-10.3882	51.1168	0.200615	1.9e-05	0.590265	7.56996	37	1	47	9	6	35245460	25.1244	0	0.872108	0.795147	4.0904159689138e-11
peak_767587	rs10152893	15	35245460	G	C	0.14	1.96488	0.914131	-5.52227	28.1216	0.229519	0.001361	0.567778	5.86931	38	3	48	10	7	35245460	13.7598	0	0.943904	0.79565	3.00419536337353e-06
peak_767588	rs318339	15	35244830	G	T	0.697143	1.19357	0.95375	-9.6304	47.7753	0.714522	0.071658	0.249078	5.36135	34	2	49	6	7	35244830	22.8995	0	0.937203	0.890623	2.34205840297814e-10
peak_767589	rs10152893	15	35245460	G	C	0.14	1.96488	0.914131	-8.97342	44.8509	0.171757	0.001063	0.433374	5.43406	36	3	50	13	7	35245460	22.0352	0	0.930334	0.78306	1.06312334089656e-09
peak_767590	rs10152893	15	35245460	G	C	0.14	1.96488	0.914131	-3.60881	20.905	0.268304	0.01	0.5	6.78848	35	0	51	7	5	35245460	10.1626	0	NA	0.806572	0.000246145
peak_767685	rs16960823	15	35369057	A	G	0.28	2.80863	0.965436	-3.25944	15.1509	0.380193	0.01	0.5	9.77447	19	0	23	6	5	35369057	6.50357	0	NA	0.913515	0.000550249
peak_768191	rs1510375	15	35940696	G	T	0.722857	0.465039	0.848266	-4.12077	24.0578	0.396897	0.012804	0.680607	13.8595	47	12	81	19	13	35940696	10.1851	0	0.77488	0.669554	7.57228443768928e-05
peak_769453	rs12908875	15	37308573	T	C	0.4	3.12779	0.961874	-11.011	53.0122	0.407947	0.003508	0.41863	21.4334	35	11	105	8	8	37308573	24.4248	0	0.93329	0.896972	9.74989831236115e-12
peak_76983	rs17378045	1	84853224	G	A	0.154286	3.08803	0.936194	-3.26578	16.8011	0.662477	4.1e-05	0.394833	5.70461	20	1	26	7	6	84853224	7.37868	0	0.891076	0.883133	0.000542273
peak_771153	rs34565403	15	39072936	A	G	0.428571	0.124444	0.959683	-37.3284	171.735	0.040401	0.01	0.5	5.90547	13	0	108	9	9	39072936	85.6494	0	NA	0.899627	4.69487065897317e-38
peak_771369	rs1505270	15	39319241	T	C	0.451429	0.010591	0.967533	-7.33285	36.2732	0.595861	0.002034	0.566111	14.4484	56	5	77	9	9	39319241	16.2312	0	0.904479	0.927995	4.64677355069378e-08
peak_772541	rs3743146	15	40557850	A	G	0.342857	0.355519	0.970735	-4.27577	20.8501	0.452852	0.003296	0.474801	27.6215	48	7	55	5	5	40557850	8.15914	0	0.976847	0.939672	5.29948472010489e-05
peak_772832	rs12903072	15	40796383	A	G	0.508571	0.00578	0.933636	-3.32251	18.6935	0.586749	0.01	0.5	21.3288	4	0	31	6	8	40796383	7.76364	0	NA	0.868639	0.000475869
peak_773671	rs28792443	15	41582257	G	A	0.577143	0.49885	0.971188	-3.24732	16.3476	0.43409	0.003482	0.552262	22.6094	12	2	39	10	10	41582257	6.30434	0	0.91935	0.940042	0.000565819
peak_775830	rs2729509	15	43618242	A	G	0.308571	0.886892	0.950284	-8.69792	41.2751	0.648979	0.01	0.5	9.46255	12	0	19	6	6	43618242	19.053	0	NA	0.904263	2.00485450932789e-09
peak_775848	rs2470120	15	43636872	C	G	0.305714	0.886892	0.967933	-7.45817	36.799	0.329552	0.069811	0.339898	9.08756	44	2	48	7	8	43636872	17.3672	0	0.803383	0.931953	3.48201455132482e-08
peak_775897	rs2470135	15	43703591	C	T	0.311429	2.01531	0.919034	-18.3994	84.7876	0.11762	0.01	0.5	2.83642	2	0	12	8	8	43703591	41.9569	0	NA	0.84566	3.98645445527865e-19
peak_775907	rs7178343	15	43734738	G	A	0.668571	1.6604	0.96608	-4.36204	22.0891	0.391706	0.000129	0.561315	15.1446	23	1	25	29	14	43734738	9.24108	0	0.815763	0.934643	4.34472445955578e-05
peak_776446	rs7181296	15	44205571	C	T	0.371429	0.063019	0.961443	-6.89988	32.612	0.668615	0.01	0.5	10.5973	5	0	22	7	6	44205571	15.1931	0	NA	0.918682	1.25926689790968e-07
peak_777055	rs4923989	15	44728119	T	C	0.928571	1.59219	0.971641	-3.10342	16.2576	0.380437	7e-05	0.750636	17.0065	25	2	67	6	5	44728119	6.84857	0	0.875591	0.921117	0.000788094
peak_777155	rs2462040	15	44819067	A	T	0.2	0.008994	0.956685	-11.4686	54.5116	0.161748	0.01	0.5	4.60015	1	0	22	7	6	44819067	27.0827	0	NA	0.912755	3.39977343970654e-12
peak_777184	rs7165793	15	44841417	T	G	0.157143	15.6765	0.955094	-8.75787	44.2033	0.24959	0.01	0.5	6.42257	13	0	59	6	8	44841417	21.4616	0	NA	0.925551	1.7463356143804e-09
peak_777194	rs200017420	15	44854882	C	T	0.12	2.73728	0.947415	-4.90023	26.5891	0.267417	0.002551	0.483993	5.81914	33	1	50	6	8	44854882	12.8408	0	0.903253	0.903253	1.25826606126325e-05
peak_777195	rs2948906	15	44853642	G	T	0.154286	16.647	0.948659	-3.75999	21.0536	0.285895	0.006299	0.607722	4.0957	28	1	50	7	7	44853642	10.0633	0	0.872332	0.913481	0.000173784
peak_777196	rs2948906	15	44853642	G	T	0.154286	16.647	0.948659	-4.47871	24.597	0.311751	0.01	0.5	8.21269	24	0	47	7	7	44853642	11.5769	0	NA	0.9159	3.32116621992511e-05
peak_777199	rs111935090	15	44872422	C	T	0.068571	1.94104	0.973882	-5.58012	27.4479	0.410258	0.000462	0.541804	52.4864	38	5	43	10	6	44872422	11.9868	0	0.882138	0.930016	2.62953989407546e-06
peak_777200	rs13379932	15	44870633	G	A	0.068571	1.94104	0.985794	-4.57317	22.3308	0.297501	0.01	0.5	12.9547	22	0	30	6	6	44870633	10.6322	0	NA	0.943171	2.67198574281113e-05
peak_777202	rs11631227	15	44875304	G	A	0.065714	2.34706	0.981708	-4.66125	23.5136	0.359726	7e-06	0.4962	22.7525	28	3	31	9	7	44875304	10.6622	0	0.894427	0.933805	2.18145164514897e-05
peak_777232	rs4520786	15	44904501	A	G	0.142857	2.24778	0.970291	-19.2672	91.3979	0.172964	0.002399	0.515397	9.7319	30	1	46	8	10	44904501	45.1077	0	0.702452	0.945006	5.40492072056579e-20
peak_777233	rs4775268	15	44891745	C	A	0.137143	0.204883	0.974477	-6.16542	28.63	0.301543	0.007571	0.406504	7.17013	0	2	45	8	8	44891745	13.5781	0	0.851007	0.943397	6.83246167807889e-07
peak_777298	rs34414700	15	44972021	T	C	0.154286	0.009217	0.970102	-4.16143	19.6064	0.368598	3.4e-05	0.422703	15.5193	19	1	27	8	7	44972021	8.76542	0	0.924744	0.936445	6.89554921549135e-05
peak_777320	rs1995886	15	44998129	T	C	0.151429	1.12927	0.950616	-5.58312	27.8557	0.649494	0.01	0.5	13.997	26	0	27	7	6	44998129	12.6043	0	NA	0.898671	2.61141020356945e-06
peak_777321	rs28379301	15	44988849	A	C	0.142857	2.52	0.934716	-6.1349	31.0401	0.629025	0.020699	0.281337	22.4347	13	1	29	7	8	44988849	13.6831	0	0.859421	0.859421	7.32986262084175e-07
peak_777358	rs11632215	15	45027784	A	C	0.154286	0.033654	0.927392	-4.88554	24.7556	0.638213	0.01	0.5	13.642	10	0	20	7	7	45027784	10.9496	0	NA	0.852136	1.30156054741443e-05
peak_777359	rs270822	15	45027882	A	G	0.174286	0.027502	0.939152	-5.25036	25.857	0.615899	0.059462	0.490154	16.8553	13	1	21	8	5	45027882	11.2923	0	0.799513	0.861529	5.61875789744074e-06
peak_777360	rs11632215	15	45027784	A	C	0.154286	0.033654	0.927392	-5.70031	28.4744	0.613552	0.006415	0.449301	21.0604	10	1	21	8	6	45027784	12.5722	0	0.824776	0.846114	1.99383491514679e-06
peak_777361	rs11632215	15	45027784	A	C	0.154286	0.033654	0.927392	-4.39846	22.7805	0.621409	0.003464	0.562784	15.6848	10	1	22	8	9	45027784	10.0163	0	0.797824	0.845009	3.99524996985788e-05
peak_777362	rs270822	15	45027882	A	G	0.174286	0.027502	0.939152	-12.2109	58.0437	0.632331	0.01	0.5	25.9242	12	0	24	9	7	45027882	26.998	0	NA	0.872259	6.15248181748187e-13
peak_777363	rs11632215	15	45027784	A	C	0.154286	0.033654	0.927392	-12.0903	57.3262	0.639517	0.001346	0.372886	26.9197	8	2	22	10	10	45027784	26.5954	0	0.777226	0.833294	8.12234724455828e-13
peak_777406	rs2468060	15	45082748	T	C	0.134286	14.4416	0.978074	-12.4001	59.0654	0.163211	0.002959	0.456332	4.57735	40	1	41	7	9	45082748	29.2558	0	0.630298	0.95809	3.98004089059081e-13
peak_777409	rs2468060	15	45082748	T	C	0.134286	14.4416	0.978074	-18.6778	87.32	0.105091	2.8e-05	0.48971	5.52458	38	1	41	12	17	45082748	44.8491	0	0.814352	0.951289	2.09975165288144e-19
peak_777410	rs2468060	15	45082748	T	C	0.134286	14.4416	0.978074	-9.88388	47.8578	0.181998	0.01	0.5	2.57497	38	0	41	6	7	45082748	23.5245	0	NA	0.95889	1.30652872002535e-10
peak_777413	rs190600	15	45089078	G	A	0.597143	8.02692	0.863346	-3.24626	18.1649	0.401002	0.01	0.5	12.0719	19	0	28	8	10	45089078	7.58183	0	NA	0.779891	0.000567209
peak_778815	rs165038	15	46446407	A	G	0.625714	0.037506	0.922354	-6.44103	33.6481	0.41697	0.008932	0.65208	23.9049	77	5	85	6	9	46446407	14.857	0	0.863909	0.845367	3.62219796963187e-07
peak_778870	rs12148294	15	46492324	A	T	0.494286	0.137824	0.967465	-4.6975	23.5146	0.439101	0.011382	0.462066	32.0517	9	8	55	7	7	46492324	9.67517	0	0.913681	0.930509	2.00676899700024e-05
peak_779366	rs28831102	15	47128153	A	C	0.317143	0.238321	0.958206	-17.9199	84.7765	0.177046	0.01	0.5	6.09206	15	0	36	6	6	47128153	41.705	0	NA	0.922831	1.2026371927348e-18
peak_779367	rs11853960	15	47135104	A	G	0.548571	1.75277	0.953547	-3.15125	14.0432	0.41753	0.01	0.5	8.33288	23	0	35	6	5	47135104	5.47212	0	NA	0.912139	0.000705909
peak_780652	rs150391709	15	48321982	C	A	0.151429	0.006716	0.929179	-12.4491	59.0388	0.619677	0.024117	0.4491	39.7651	22	3	23	16	15	48321982	27.295	0	0.935256	0.851539	3.55573608706236e-13
peak_780673	rs8032357	15	48326622	A	G	0.171429	0.00578	0.921256	-14.8443	67.1095	0.608312	0.010466	0.307922	22.866	2	4	10	16	15	48326622	31.4907	0	0.483454	0.845322	1.43121956442389e-15
peak_78099	rs12407664	1	85934064	C	A	0.108571	2.59595	0.936506	-14.032	66.0094	0.169381	4e-05	0.536037	11.7232	17	1	39	10	5	85934064	32.6782	0	0.778918	0.842375	9.29004393310754e-15
peak_78100	rs12407664	1	85934064	C	A	0.108571	2.59595	0.936506	-7.11545	33.965	0.241867	5e-05	0.448858	12.0057	17	1	40	10	5	85934064	16.6294	0	0.820969	0.838095	7.6657069089995e-08
peak_78101	rs12407664	1	85934064	C	A	0.108571	2.59595	0.936506	-15.3779	72.1072	0.158161	2.7e-05	0.544872	11.6787	14	1	37	9	5	85934064	35.728	0	0.82515	0.831306	4.18906803470046e-16
peak_78105	rs72712747	1	85933129	G	A	0.108571	2.59595	0.937656	-19.0787	88.7554	0.235957	0.002785	0.483373	31.1927	5	2	32	10	10	85933129	43.5136	0	0.820247	0.833635	8.34162875266248e-20
peak_781118	rs17463995	15	48711575	T	C	0.471429	2.86645	0.923799	-3.36029	16.6523	0.41609	0.019652	0.489408	13.6573	13	1	29	6	5	48711575	6.72687	0	0.906764	0.863539	0.000436222
peak_782093	rs12185124	15	49855583	T	C	0.342857	3.56148	0.952668	-4.09283	21.7587	0.608391	0.134764	0.228881	11.8675	27	1	54	9	9	49855583	9.36672	0	0.472432	0.884687	8.07552616682052e-05
peak_782566	rs12909202	15	50320537	C	A	0.325714	0.779861	0.964244	-4.01992	23.1274	0.407552	0.001169	0.563709	17.7901	35	4	63	7	5	50320537	9.97824	0	0.934486	0.91729	9.55164435263149e-05
peak_78259	rs2221589	1	86105299	C	A	0.431429	3.59528	0.930157	-3.73831	23.1196	0.535636	0.003741	0.493652	47.3831	12	32	121	8	10	86105299	8.89185	0	0.93016	0.832704	0.000182681
peak_782957	rs112099713	15	50621796	C	A	0.06	0.156802	0.974707	-3.35217	17.5451	0.28603	3.3e-05	0.443289	8.26982	9	1	50	7	4	50621796	8.38396	0	0.724556	0.924581	0.00044446
peak_78302	rs540386584	1	86165654	G	C	0.051429	0.514407	0.883293	-9.52805	45.1874	0.170746	0.043198	0.633454	4.71922	27	5	59	9	6	86165654	22.2872	0	0.948802	0.753037	2.96445922453595e-10
peak_78317	rs9433433	1	86181551	T	G	0.768571	0.843943	0.924707	-4.13524	22.1298	0.597518	0.003787	0.489554	16.7978	26	4	61	9	8	86181551	9.49292	0	0.924989	0.836793	7.3241327551597e-05
peak_78354	rs7521576	1	86219204	A	G	0.891429	2.67193	0.935641	-3.0587	17.2025	0.335282	0.01	0.5	7.02997	16	0	26	7	8	86219204	7.50439	0	NA	0.883722	0.00087358
peak_785050	rs11854673	15	52521535	C	T	0.177143	0.069562	0.970174	-15.4412	72.0568	0.614591	0.005922	0.501911	37.0268	21	3	53	6	6	52521535	33.9337	0	0.952181	0.93875	3.62071229446205e-16
peak_786474	rs56387630	15	53905497	C	T	0.182857	3.79652	0.960096	-8.66481	41.6867	0.213073	0.01	0.5	7.28541	27	0	71	8	7	53905497	20.527	0	NA	0.897352	2.16366717826376e-09
peak_786529	rs16973888	15	53953244	G	C	0.314286	0.685688	0.958725	-3.98505	21.9359	0.427184	0.000708	0.508441	21.1308	16	7	69	9	9	53953244	9.14085	0	0.944902	0.914898	0.000103502
peak_787284	rs79695879	15	54851137	G	A	0.511429	0.988669	0.797561	-8.74155	46.4097	0.600292	0.007139	0.432457	16.4654	82	22	189	26	12	54851137	20.9725	0	0.888772	0.541424	1.81323724561764e-09
peak_787723	rs58971300	15	55304695	C	T	0.145714	3.97771	0.967791	-3.85974	21.9361	0.338297	0.232482	0.348651	6.48286	26	1	49	8	8	55304695	10.08	0	0.723868	0.93227	0.000138122
peak_787724	rs12902902	15	55299843	T	C	0.442857	0.264473	0.973486	-12.3953	59.866	0.334978	0.032305	0.63803	10.7125	11	1	51	9	9	55299843	28.3918	0	0.667227	0.946052	4.02397466933229e-13
peak_787795	rs117277834	15	55352598	G	C	0.082857	0.01519	0.972102	-4.7656	23.9576	0.375801	1.2e-05	0.425149	34.3689	0	3	45	7	7	55352598	10.7671	0	0.917208	0.923585	1.71554449910244e-05
peak_787796	rs16976298	15	55368028	C	T	0.08	0.01519	0.975331	-12.0103	55.6041	0.153683	0.001167	0.529293	9.87791	32	2	43	10	10	55368028	27.7047	0	0.896702	0.939091	9.76644326688265e-13
peak_787797	rs75351864	15	55367979	T	C	0.08	0.01519	0.975161	-3.0781	15.7492	0.273487	0.01	0.5	10.6953	30	0	42	7	4	55367979	7.71298	0	NA	0.925356	0.000835411
peak_787798	rs144793666	15	55364863	A	G	0.08	0.01519	0.96773	-8.06745	38.121	0.265803	1.6e-05	0.510943	14.226	21	2	41	8	5	55364863	18.4752	0	0.899839	0.907154	8.56147036038396e-09
peak_78805	rs71662172	1	86665664	T	C	0.202857	1.30053	0.856443	-3.35793	19.9089	0.636387	0.005058	0.380658	15.6062	32	1	54	11	7	86665664	8.60771	0	0.641253	0.683832	0.000438604
peak_788532	rs62046382	15	56011266	T	C	0.345714	0.067282	0.964557	-3.11368	18.8349	0.370833	0.01	0.5	12.0008	38	0	54	5	7	56011266	8.37852	0	NA	0.929331	0.000769704
peak_788927	rs114215841	15	56508955	A	G	0.051429	0.514407	0.957166	-3.98105	21.9842	0.260855	4.1e-05	0.459754	9.05004	32	1	38	11	6	56508955	10.6697	0	0.596765	0.874453	0.000104461
peak_788930	rs114215841	15	56508955	A	G	0.051429	0.514407	0.957166	-5.56698	29.3986	0.2275	0.01	0.5	12.9866	31	0	46	7	5	56508955	14.5115	0	NA	0.882434	2.71031121833999e-06
peak_788932	rs114215841	15	56508955	A	G	0.051429	0.514407	0.957166	-3.1366	18.9355	0.24982	0.01	0.5	8.69632	20	0	54	7	8	56508955	9.3313	0	NA	0.878519	0.000730138
peak_788934	rs3985744	15	56516376	A	T	0.054286	0.576619	0.976677	-25.7396	121.585	0.13469	0.001118	0.530443	23.9049	63	5	64	11	8	56516376	60.1884	0	0.937627	0.924422	1.82124097384617e-26
peak_788936	rs76641418	15	56516954	G	A	0.054286	0.576619	0.980166	-12.1231	57.565	0.211502	0.01	0.5	19.7377	63	0	64	8	6	56516954	28.2893	0	NA	0.938758	7.53129501904455e-13
peak_788960	rs9652468	15	56531715	G	A	0.245714	0.342216	0.906134	-3.13708	17.4774	0.624623	0.01	0.5	12.5879	11	0	43	9	6	56531715	7.4756	0	NA	0.817656	0.000729316
peak_789828	rs34280235	15	57425000	G	A	0.22	0.419336	0.98842	-10.8816	53.4066	0.378662	0.001298	0.480165	10.3689	62	7	73	5	7	57425000	24.9221	0	0.977257	0.964303	1.31348803165191e-11
peak_789972	rs75079269	15	57543258	C	A	0.128571	0.277344	0.891653	-3.47184	20.5794	0.459939	0.00099	0.488974	68.6456	54	34	96	8	7	57543258	7.8786	0	0.947034	0.745597	0.000337414
peak_79030	rs523679	1	86902412	C	T	0.22	2.33661	0.976117	-3.75544	18.5978	0.423855	0.008244	0.469352	21.8338	29	9	43	18	15	86902412	7.59362	0	0.875245	0.937985	0.000175612
peak_790665	rs78127081	15	58254636	T	C	0.351429	0.171683	0.764507	-5.58166	30.8501	0.421289	0.009285	0.508608	39.6829	25	18	94	23	11	58254636	13.0745	0	0.88134	0.510559	2.62025382299843e-06
peak_790767	rs60819793	15	58365306	A	G	0.114286	0.017416	0.95575	-5.24683	27.9024	0.564048	0.006127	0.488376	54.2676	23	11	77	8	6	58365306	11.7695	0	0.909376	0.900975	5.66458665527818e-06
peak_790864	rs7161799	15	58478324	C	T	0.094286	1.89648	0.934644	-12.3968	60.3303	0.611451	0.000439	0.50477	54.6562	9	6	50	15	16	58478324	27.9401	0	0.892438	0.837836	4.01020292848429e-13
peak_792466	rs57736295	15	59853901	G	A	0.062857	0.787292	0.906408	-3.0747	19.8209	0.60978	0.002878	0.489253	32.5038	20	6	99	9	7	59853901	8.34827	0	0.861334	0.791916	0.000841968
peak_792984	rs71475216	15	60311719	A	G	0.16	0.08554	0.954671	-5.26336	28.8574	0.60302	0.011163	0.389609	16.6369	129	9	137	8	7	60311719	12.668	0	0.937191	0.903136	5.45311847481317e-06
peak_793078	rs8024024	15	60391927	C	A	0.797143	1.79012	0.936572	-4.52752	22.2131	0.412579	0.03869	0.63555	14.0207	32	3	51	6	7	60391927	9.37068	0	0.931669	0.863022	2.96812600173907e-05
peak_793941	rs528339140	15	61147766	C	T	0.12	3.08098	0.885855	-3.29201	19.5467	0.412455	0.005847	0.459607	34.3179	27	9	52	9	12	61147766	8.2058	0	0.899708	0.720159	0.000510494
peak_795048	rs2611792	15	62255721	G	A	0.385714	0.00013	0.981069	-5.42566	27.0714	0.403849	0.006593	0.444211	18.5806	17	2	38	6	5	62255721	11.9348	0	0.959491	0.958082	3.75270114198675e-06
peak_795131	rs2939543	15	62333651	G	T	0.377143	2.47768	0.986069	-15.2722	73.7786	0.339184	8e-06	0.603362	15.1811	66	4	113	6	7	62333651	35.2017	0	0.957762	0.958624	5.34350368591317e-16
peak_795240	rs2471032	15	62412942	C	G	0.128571	0.000229	0.867356	-15.7174	74.9146	0.142824	4.9e-05	0.470448	9.5876	19	1	39	10	6	62412942	37.2228	0	0.671733	0.750597	1.91690481511613e-16
peak_795581	rs11071686	15	62703625	G	A	0.211429	0.008994	0.754137	-3.61363	20.8101	0.350616	0.046905	0.418399	3.37805	32	4	48	12	9	62703625	9.24732	0	0.734053	0.504242	0.000243425
peak_795741	rs8032601	15	62826191	A	G	0.917143	0.816905	0.94524	-3.49024	19.7341	0.612778	1.1e-05	0.490375	20.6912	2	3	53	6	5	62826191	8.60556	0	0.966113	0.884241	0.000323413
peak_795877	rs2414810	15	62973045	A	C	0.848571	0.60824	0.967905	-4.45716	25.6439	0.581556	0.000867	0.511279	16.5359	47	11	85	6	5	62973045	11.0286	0	0.965743	0.949274	3.49007868351335e-05
peak_796027	rs36116701	15	63105295	T	C	0.782857	0.042867	0.960957	-6.44689	33.0219	0.5641	0.001034	0.492956	40.952	55	29	106	10	8	63105295	14.2317	0	0.95118	0.917139	3.57359891001954e-07
peak_796449	rs12907670	15	63450702	A	G	0.797143	1.59644	0.941527	-9.29613	47.1778	0.575967	0.001975	0.511347	15.2815	21	13	78	7	6	63450702	21.3502	0	0.958686	0.868089	5.05678511097754e-10
peak_796892	rs62023111	15	63865498	C	T	0.154286	2.69619	0.97504	-5.15894	28.6015	0.285716	0.002921	0.470629	4.88601	43	3	78	7	5	63865498	13.6163	0	0.962037	0.942866	6.93520139498797e-06
peak_797649	rs113494617	15	64544306	C	T	0.054286	0.576619	0.981652	-3.36714	15.6016	0.253131	4.6e-05	0.415647	3.76523	3	1	30	9	4	64544306	7.63176	0	0.92085	0.930648	0.000429394
peak_797935	rs11071819	15	64849545	A	G	0.677143	0.909806	0.991239	-4.35836	21.3201	0.453476	0.000196	0.493774	36.2344	54	4	57	22	20	64849545	8.39303	0	0.977696	0.977401	4.38162719075758e-05
peak_797949	rs832890	15	64874110	C	T	0.448571	0.004232	0.982387	-3.17315	19.3904	0.46597	0.00257	0.483762	38.41	38	12	63	4	5	64874110	7.09277	0	0.959062	0.944239	0.000671204
peak_79805	rs6701916	1	87611605	C	T	0.388571	0.719576	0.86844	-3.48606	19.5886	0.394469	4.8e-05	0.550211	18.6734	27	1	34	7	7	87611605	8.39197	0	0.750157	0.731223	0.00032654
peak_798525	rs72740710	15	65532111	A	G	0.231429	0.843943	0.957908	-29.3002	136.77	0.075942	0.00302	0.552067	10.5338	33	1	37	7	8	65532111	68.3583	0	0.882777	0.886781	5.00978072289247e-30
peak_798526	rs72740710	15	65532111	A	G	0.231429	0.843943	0.957908	-8.85074	43.0852	0.181849	0.007404	0.478169	5.03398	33	1	38	8	7	65532111	21.347	0	0.891203	0.906479	1.41014859685065e-09
peak_798527	rs72740710	15	65532111	A	G	0.231429	0.843943	0.957908	-9.66891	47.5017	0.156628	0.01	0.5	3.14215	33	0	39	7	7	65532111	23.6128	0	NA	0.908603	2.14333566865223e-10
peak_798528	rs72740710	15	65532111	A	G	0.231429	0.843943	0.957908	-24.7995	116.257	0.084775	0.01	0.5	9.25325	31	0	38	8	5	65532111	58.1049	0	NA	0.906713	1.58664530736494e-25
peak_798529	rs72740710	15	65532111	A	G	0.231429	0.843943	0.957908	-19.7356	93.1543	0.100903	0.01	0.5	9.18495	31	0	38	8	6	65532111	46.6119	0	NA	0.881481	1.8381122847336e-20
peak_798530	rs72740710	15	65532111	A	G	0.231429	0.843943	0.957908	-12.7956	60.3968	0.151213	0.01	0.5	7.80546	31	0	39	8	4	65532111	30.1164	0	NA	0.892512	1.60090988009764e-13
peak_798609	rs8025961	15	65574437	C	T	0.231429	1.01696	0.961282	-8.71458	40.685	0.36721	0.007391	0.226535	19.6142	7	5	43	10	8	65574437	18.9425	0	0.767248	0.91881	1.92938187029972e-09
peak_799026	rs435909	15	66008439	A	G	0.691429	0.369744	0.823508	-9.16856	44.6641	0.591734	0.019081	0.247245	31.9774	17	6	29	12	10	66008439	20.5724	0	0.730292	0.623926	6.78321805301774e-10
peak_799610	rs8037747	15	66573052	T	C	0.888571	0.017416	0.957279	-3.10634	18.28	0.557375	0.002925	0.487066	41.2825	10	12	98	7	6	66573052	7.15335	0	0.928082	0.895394	0.000782809
peak_799654	rs8023793	15	66649755	C	A	0.445714	0.264473	0.982463	-3.497	19.8021	0.471061	0.003437	0.490131	42.2184	41	22	113	6	6	66649755	7.16166	0	0.957612	0.958513	0.00031842
peak_800436	rs558185291	15	67542728	T	A	0.208571	2.48254	0.940705	-6.69494	34.6442	0.42618	0.000225	0.454463	27.6827	24	11	51	11	9	67542728	15.3241	0	0.941723	0.825082	2.01863771738387e-07
peak_800917	rs58926885	15	68008630	T	G	0.337143	0.238321	0.800319	-3.64501	20.0489	0.423374	0.007062	0.499105	24.1115	8	3	30	7	5	68008630	8.21984	0	0.907632	0.641307	0.00022646
peak_801124	rs8025947	15	68218432	A	G	0.568571	0.048972	0.971605	-3.29143	18.9061	0.461786	0.002426	0.542092	30.7739	0	15	45	7	7	68218432	6.98818	0	0.950726	0.936942	0.000511171
peak_801136	rs6494724	15	68240617	C	A	0.551429	0.142631	0.957268	-3.06344	15.9531	0.587291	0.01	0.5	15.7279	7	0	22	6	6	68240617	6.48231	0	NA	0.906318	0.000864094
peak_8013	rs12759089	1	11623735	C	T	0.685714	0.483658	0.970167	-7.61703	37.1679	0.331034	0.01	0.5	14.0969	18	0	42	6	6	11623735	17.3864	0	NA	0.931585	2.41528470186786e-08
peak_801471	rs62004273	15	68701630	T	C	0.282857	0.4032	0.979251	-4.85907	26.7583	0.400217	0.002544	0.450599	12.8786	34	4	60	4	5	68701630	11.8176	0	0.958114	0.956515	1.38333203441608e-05
peak_801521	rs59199032	15	68746737	T	C	0.442857	5.03145	0.970599	-3.11009	16.2378	0.423632	3.7e-05	0.413778	36.2802	18	1	55	5	5	68746737	6.46308	0	0.930151	0.924008	0.000776078
peak_80171	rs7525624	1	87950356	G	T	0.588571	0.015912	0.871484	-3.54405	20.3369	0.557686	0.005308	0.487255	46.5148	23	5	44	8	6	87950356	8.07677	0	0.824129	0.667785	0.000285724
peak_801722	rs62010801	15	68961935	T	A	0.054286	0.576619	0.958818	-3.73054	16.7158	0.407365	0.007959	0.414111	24.8363	4	7	19	9	8	68961935	6.94417	0	0.945164	0.877323	0.000185979
peak_802052	rs8034067	15	69314711	C	T	0.437143	0.001355	0.976646	-3.65121	19.0224	0.530911	0.004247	0.486888	48.4295	80	18	82	7	6	69314711	6.82426	0	0.920513	0.945694	0.000223248
peak_802864	rs67603908	15	70302746	G	T	0.254286	0.450822	0.984097	-8.32741	42.8099	0.557229	0.007952	0.42277	59.64	32	9	78	7	9	70302746	18.8888	0	0.953805	0.945671	4.70534715951405e-09
peak_802875	rs72751586	15	70304914	G	A	0.225714	0.633895	0.964015	-3.63368	21.1594	0.541972	0.000694	0.639728	70.4885	11	7	55	6	6	70304914	8.14427	0	0.927135	0.917508	0.000232447
peak_803212	rs28558343	15	70737601	G	A	0.174286	0.208086	0.967116	-11.2577	51.0629	0.245896	0.01	0.5	10.3596	19	0	23	7	7	70737601	24.8841	0	NA	0.919011	5.52451179317515e-12
peak_803288	rs4509976	15	70793192	A	C	0.128571	2.36137	0.984592	-3.03832	17.4114	0.37632	0.000604	0.612152	19.8087	92	5	109	8	8	70793192	7.65822	0	0.945317	0.956109	0.000915554
peak_803336	rs28719624	15	70822519	A	G	0.085714	0.075955	0.956274	-3.69815	19.0065	0.333976	2.5e-05	0.493216	12.7389	30	2	45	9	5	70822519	8.74132	0	0.951714	0.876747	0.000200376
peak_803913	rs12902368	15	71437574	G	A	0.537143	0.547254	0.933936	-4.01835	22.8241	0.403201	2.2e-05	0.734196	10.7307	27	3	54	6	6	71437574	9.84739	0	0.882109	0.878807	9.58621129749829e-05
peak_804170	rs8035928	15	71668070	G	A	0.882857	0.191417	0.928996	-6.53458	34.9651	0.40631	0.00212	0.482653	38.4811	81	9	87	7	7	71668070	15.5149	0	0.936887	0.843392	2.92025936131693e-07
peak_804302	rs71395031	15	71790082	G	A	0.177143	7.49108	0.782355	-10.3679	50.1436	0.389597	0.003332	0.489547	49.4484	18	7	30	15	9	71790082	23.4528	0	0.824318	0.445752	4.28688966123934e-11
peak_804764	rs2959943	15	72276892	T	G	0.831429	0.976846	0.944294	-3.55261	18.6672	0.556611	0.000498	0.50716	44.4955	11	3	18	9	9	72276892	7.27648	0	0.976449	0.890138	0.00028015
peak_805145	rs2915058	15	72627774	C	T	0.862857	28.9515	0.895142	-3.22448	14.3836	0.384531	0.01	0.5	7.67094	0	0	4	8	8	72627774	5.90522	0	NA	0.85373	0.000596375
peak_805147	rs1808495	15	72631368	G	A	0.894286	19.7923	0.860045	-7.31879	31.9281	0.702179	0.01	0.5	10.288	1	0	3	9	7	72631368	15.1507	0	NA	0.801624	4.79960720048365e-08
peak_805150	rs141352025	15	72657496	C	A	0.794286	0.777778	0.848883	-3.73709	16.6146	0.584661	0.01	0.5	17.3777	2	0	4	8	7	72657496	6.75258	0	NA	0.728211	0.000183192
peak_805320	rs6495017	15	72797284	T	A	0.174286	0.306906	0.971409	-6.73963	34.4666	0.56317	0.000614	0.493704	54.5897	21	3	42	6	6	72797284	14.9289	0	0.969697	0.917591	1.82124806181899e-07
peak_806024	rs9707929	15	73514287	G	T	0.114286	6.91846	0.948849	-6.44552	29.9292	0.240174	2.9e-05	0.440325	4.39269	2	1	8	7	7	73514287	14.5904	0	0.912537	0.912537	3.58494898256607e-07
peak_806609	rs8032336	15	74374395	T	A	0.562857	0.018392	0.992585	-4.35177	23.5545	0.528025	0.001994	0.491042	69.1542	24	11	62	5	4	74374395	8.89374	0	0.9842	0.976519	4.44863901465403e-05
peak_807247	rs370929492	15	75269582	C	T	0.328571	0.982555	0.760271	-3.59106	15.4333	0.363876	0.139366	0.322383	4.98897	1	1	3	10	9	75269582	6.54934	0	0.514266	0.518216	0.000256413
peak_807256	rs11631833	15	75295921	G	A	0.431429	0.9434	0.825791	-7.50678	36.5572	0.652585	0.01	0.5	8.60014	0	0	21	11	11	75295921	16.7952	0	NA	0.691644	3.11329262310955e-08
peak_807661	rs62028868	15	75699510	C	A	0.337143	1.93142	0.966262	-3.78859	17.3924	0.569873	0.012997	0.461884	14.8391	6	2	19	8	9	75699510	6.85419	0	0.840864	0.935304	0.00016271
peak_807670	rs28716419	15	75713369	G	C	0.208571	1.71152	0.947225	-3.18502	17.0744	0.449824	0.001255	0.473293	38.329	5	2	26	6	7	75713369	6.43609	0	0.883689	0.901324	0.0006531
peak_807715	rs34909574	15	75783308	G	A	0.294286	1.95793	0.987403	-40.7199	189.829	0.319011	0.028214	0.352756	13.2444	17	21	55	21	23	75783308	93.1	0	0.751066	0.964992	1.90601016825902e-41
peak_808460	rs2436996	15	76525079	C	T	0.251429	0.01584	0.945574	-4.71679	23.7103	0.603632	0.002864	0.547322	10.9909	3	1	30	6	7	76525079	10.1573	0	0.899402	0.888285	1.91960873198862e-05
peak_808640	rs7165910	15	76848334	T	G	0.557143	6.72591	0.839994	-4.32877	23.805	0.591299	0.029544	0.543836	21.4644	18	3	44	11	11	76848334	10.1219	0	0.773619	0.584906	4.69064872108459e-05
peak_809333	rs8025929	15	77869647	G	A	0.102857	3.09791	0.984923	-3.26233	17.1731	0.302971	0.01	0.5	4.86176	9	0	67	6	6	77869647	8.09077	0	NA	0.955927	0.000546602
peak_809337	rs375147359	15	77881455	C	G	0.197143	0.740214	0.980485	-5.62698	28.9084	0.279903	0.01	0.5	5.71751	38	0	73	6	4	77881455	13.8454	0	NA	0.949852	2.3605716699567e-06
peak_809341	rs58628094	15	77883845	A	G	0.488571	0.276063	0.954178	-4.57761	25.0848	0.36954	0.007771	0.354665	9.44588	32	2	87	10	7	77883845	11.2729	0	0.890718	0.894144	2.64476751845552e-05
peak_809342	rs529798095	15	77893232	C	G	0.06	10.0902	0.933389	-4.91269	27.2702	0.399279	0.002841	0.415567	32.1945	77	15	138	9	6	77893232	12.0019	0	0.945149	0.868094	1.22268598148655e-05
peak_809344	rs73455818	15	77889180	C	G	0.057143	11.6104	0.980102	-14.1614	70.5412	0.213487	0.004748	0.572349	18.1103	16	4	153	11	6	77889180	34.6156	0	0.985267	0.942181	6.8965916929224e-15
peak_809348	rs12914021	15	77928622	C	G	0.222857	0.419336	0.982024	-5.93512	31.9427	0.459589	0.005062	0.480843	47.4521	215	35	215	7	7	77928622	13.2859	0	0.953817	0.95112	1.16112855029984e-06
peak_809351	rs57871268	15	77911359	G	A	0.417143	2.97598	0.97752	-3.31529	17.9037	0.39705	0.01	0.5	11.0281	17	0	155	5	4	77911359	7.62009	0	NA	0.952251	0.00048385
peak_809356	rs150559316	15	77924271	T	C	0.211429	0.139188	0.973038	-5.64231	29.4217	0.349507	0.004208	0.366721	20.1043	84	7	144	10	9	77924272	13.5483	0	0.908267	0.927525	2.27871873239205e-06
peak_809357	rs78228792	15	77917395	G	T	0.242857	0.017461	0.983082	-4.66058	27.6071	0.411502	0.003014	0.55587	22.4206	39	5	147	11	11	77917395	12.0812	0	0.895537	0.954783	2.18486527600368e-05
peak_809361	rs11638015	15	77931492	T	A	0.24	0.031375	0.935894	-16.8401	79.5535	0.36371	0.008263	0.49764	14.123	94	7	140	6	5	77931492	37.964	0	0.951533	0.864474	1.44514724102224e-17
peak_809366	rs150559316	15	77924271	T	C	0.211429	0.139188	0.973038	-4.15413	21.0083	0.332631	0.01	0.5	6.98879	24	0	117	6	6	77924271	9.70492	0	NA	0.938142	7.01250053988351e-05
peak_809369	rs11638622	15	77935850	G	A	0.885714	0.017416	0.982932	-5.48679	29.7624	0.408285	0.01445	0.360752	15.0418	91	15	117	9	11	77935850	13.0203	0	0.903002	0.949478	3.25994785876098e-06
peak_809377	rs12907819	15	77948984	A	G	0.38	0.189294	0.73686	-3.44224	20.3498	0.598271	0.086931	0.345052	13.2749	41	3	56	22	11	77948984	8.35352	0	0.576165	0.332355	0.000361207
peak_809409	rs139941936	15	77996148	G	A	0.44	1.44419	0.746496	-4.47076	25.3297	0.415167	0.002717	0.391352	28.2212	48	7	70	13	9	77996148	10.7576	0	0.820322	0.181919	3.38249234493413e-05
peak_809472	rs894295	15	78059517	G	T	0.911429	2.32156	0.980132	-3.05709	14.0684	0.400543	0.002974	0.54673	19.4826	13	1	36	6	4	78059517	5.61147	0	0.954045	0.945507	0.000876829
peak_809930	rs56117933	15	78540007	T	C	0.211429	1.05905	0.893995	-3.44227	20.055	0.368374	0.004515	0.504005	7.72215	9	5	48	14	7	78540007	8.72243	0	0.944465	0.751669	0.000361184
peak_810106	rs58526289	15	78720076	T	C	0.26	1.9975	0.972368	-4.43821	22.4074	0.55931	0.003789	0.489744	25.6521	17	5	62	6	7	78720076	9.06272	0	0.895525	0.896446	3.64577623365778e-05
peak_810143	rs3825807	15	78796769	A	G	0.388571	0.204952	0.98725	-18.7922	87.9322	0.16072	0.005114	0.499733	5.69171	16	1	42	11	5	78796769	43.5374	0	0.918257	0.970802	1.61366490576363e-19
peak_810168	rs7403608	15	78823228	A	G	0.362857	0.0112	0.975894	-3.39823	19.9316	0.539963	0.002793	0.48295	47.2303	47	8	97	6	5	78823228	7.53266	0	0.950117	0.948731	0.000399733
peak_8105	rs79448237	1	11812632	A	C	0.094286	6.65268	0.797148	-3.73236	22.287	0.612301	0.000236	0.511084	30.3896	32	4	87	17	17	11812632	9.52983	0	0.943907	0.684043	0.000185199
peak_810569	rs12915145	15	79276560	T	C	0.314286	1.32827	0.831066	-3.44781	19.6824	0.384988	0.002201	0.567299	7.24121	12	5	39	13	11	79276560	8.42196	0	0.863875	0.618169	0.000356608
peak_811189	rs113822534	15	79904986	G	A	0.2	0	0.987669	-3.49733	18.2842	0.437747	0.006484	0.482215	22.4217	39	7	78	6	5	79904986	7.2501	0	0.963025	0.969136	0.00031818
peak_81243	rs12121223	1	89015900	C	T	0.317143	0.312469	0.959713	-35.6606	165.252	0.064576	0.01	0.5	6.60048	44	0	52	11	10	89015900	82.1718	0	NA	0.910428	2.18494993809866e-36
peak_81244	rs12146148	1	89006209	C	T	0.314286	0.312469	0.961756	-31.1246	145.502	0.068896	0.01	0.5	7.01086	9	0	45	7	6	89006209	72.4678	0	NA	0.908753	7.50531157628837e-32
peak_81323	rs10922567	1	89084147	A	C	0.405714	1.72921	0.958469	-8.86984	42.6087	0.35412	0.003799	0.505237	15.2001	13	1	39	7	9	89084147	19.8594	0	0.879168	0.918193	1.34945382482965e-09
peak_813438	rs2134514	15	82128785	G	A	0.337143	0.753659	0.949786	-4.34465	21.078	0.549203	0.000609	0.512872	23.3965	27	7	46	11	12	82128785	8.25883	0	0.893137	0.846084	4.52225387323122e-05
peak_813637	rs62012750	15	82345026	C	T	0.242857	2.77867	0.71507	-3.94948	17.5433	0.398104	0.177071	0.029275	11.3466	4	1	4	13	9	82345026	7.20795	0	0.262203	0.532211	0.000112335
peak_813640	rs62012750	15	82345026	C	T	0.242857	2.77867	0.71507	-46.3845	209.997	0.00482	0.992995	0.005458	3.44876	3	4	3	14	12	82345026	104.711	0	0.62239	0.447519	4.12607988223953e-47
peak_813642	rs62012750	15	82345026	C	T	0.242857	2.77867	0.71507	-3.39188	14.5678	0.415074	0.01	0.5	13.653	2	0	3	14	14	82345026	5.61162	0	NA	0.530242	0.000405624
peak_815108	rs58316347	15	83871977	C	A	0.111429	0.535759	0.938901	-4.45051	24.2197	0.255583	0.01	0.5	4.95543	32	0	71	7	4	83871977	11.7451	0	NA	0.881788	3.54396570775597e-05
peak_815109	rs17158593	15	83868874	A	C	0.142857	0.072886	0.928751	-10.2689	51.331	0.204244	0.003553	0.456731	7.01344	15	3	69	11	8	83868874	25.2091	0	0.890126	0.859922	5.38423467740459e-11
peak_815110	rs17158593	15	83868874	A	C	0.142857	0.072886	0.928751	-24.3811	115.798	0.254834	0.00296	0.469098	27.643	15	8	79	9	5	83868874	56.5966	0	0.893231	0.854406	4.15779494310845e-25
peak_815401	rs61148413	15	84159574	T	A	0.542857	0.09825	0.946218	-3.99135	21.3019	0.62489	0.007237	0.5235	6.61708	1	1	26	9	11	84159574	9.32578	0	0.646733	0.883506	0.000102011
peak_815402	rs11634849	15	84160480	G	T	0.22	0.835372	0.946708	-7.88467	37.9648	0.288507	0.029908	0.390356	4.8507	0	3	24	10	10	84160480	18.0514	0	0.774295	0.891674	1.30416172881293e-08
peak_815403	rs10083628	15	84165017	C	G	0.217143	0.422935	0.930322	-10.314	49.4625	0.193906	0.01	0.5	2.7479	10	0	24	9	5	84165017	24.1296	0	NA	0.840483	4.85280719977717e-11
peak_815404	rs10083628	15	84165017	C	G	0.217143	0.422935	0.930322	-10.2523	48.9218	0.165122	0.01	0.5	2.31056	7	0	21	9	6	84165017	24.0941	0	NA	0.843619	5.59389536962369e-11
peak_815405	rs2563905	15	84185100	C	G	0.202857	0.892857	0.906745	-6.39628	29.1265	0.198707	0.01	0.5	1.00293	3	0	11	7	7	84185100	14.2712	0	NA	0.808746	4.01530899780271e-07
peak_815406	rs62028091	15	84181939	T	G	0.208571	1.05905	0.907128	-4.83341	22.6261	0.31164	0.01	0.5	5.53872	0	0	12	8	8	84181939	10.5767	0	NA	0.806369	1.46754688288533e-05
peak_815407	rs376268914	15	84193998	C	A	0.211429	2.48254	0.937566	-6.13684	29.3374	0.215378	0.01	0.5	1.54892	11	0	12	7	7	84193998	14.3125	0	NA	0.853807	7.29732220908026e-07
peak_815408	rs469306	15	84185905	C	G	0.214286	0.216235	0.924961	-9.11101	42.1341	0.196863	0.01	0.5	2.03422	4	0	12	8	8	84185905	20.6003	0	NA	0.833938	7.74442542533487e-10
peak_815409	rs469306	15	84185905	C	G	0.214286	0.216235	0.924961	-17.9821	82.8881	0.144351	4.6e-05	0.427321	5.00877	3	1	12	10	6	84185905	40.9652	0	0.846629	0.819296	1.04196425626351e-18
peak_815410	rs2082032	15	84198879	T	G	0.208571	1.38859	0.906177	-11.4663	52.7454	0.191793	0.01	0.5	4.63483	8	0	9	8	8	84198879	25.8572	0	NA	0.801452	3.41748944883406e-12
peak_815412	rs468587	15	84190518	C	T	0.202857	2.00893	0.949137	-5.55127	25.4761	0.236462	0.01	0.5	1.84851	2	0	8	7	7	84190518	12.3657	0	NA	0.881287	2.81014652485908e-06
peak_815413	rs2082032	15	84198879	T	G	0.208571	1.38859	0.906177	-9.00199	41.3941	0.193978	0.01	0.5	2.6784	7	0	8	10	8	84198879	20.2379	0	NA	0.786819	9.95435499922176e-10
peak_815414	rs56400200	15	84246255	T	C	0.22	0.091076	0.934548	-21.2531	100.772	0.096942	0.003325	0.306508	2.39363	4	2	65	10	10	84246255	49.9276	0	0.854977	0.878797	5.58319916671513e-22
peak_815415	rs56179839	15	84246647	C	T	0.217143	0.419336	0.958092	-4.15297	22.3102	0.29607	0.262091	0.224891	3.78012	10	1	67	5	7	84246647	10.5029	0	0.926051	0.908178	7.03123922242934e-05
peak_815427	rs74026674	15	84399982	G	A	0.097143	2.02592	0.976744	-4.94033	25.5828	0.361615	0.000468	0.439715	11.9622	116	7	154	14	8	84399982	11.6202	0	0.944751	0.93285	1.14728324139174e-05
peak_815429	rs3860264	15	84390318	T	C	0.334286	0.022776	0.977124	-5.408	31.0067	0.471012	0.004671	0.458779	28.936	22	90	152	9	10	84390318	12.5055	0	0.956784	0.947915	3.90841768379486e-06
peak_815437	rs78662490	15	84420470	G	A	0.374286	2.50844	0.787774	-4.7732	22.2383	0.633619	0.01	0.5	6.35694	1	0	7	9	5	84420470	9.74718	0	NA	0.646468	1.68578805139689e-05
peak_815439	rs527980529	15	84494110	C	T	0.217143	3.85747	0.828622	-10.5249	44.1859	0.295126	0.01	0.5	10.7979	0	0	1	10	10	84494110	21.0128	0	NA	0.644017	2.98618152548492e-11
peak_815441	rs141420578	15	84494808	T	C	0.205714	0.008994	0.728768	-5.15946	22.3191	0.68425	0.01	0.5	3.6341	2	0	3	10	8	84494808	9.97464	0	NA	0.532659	6.9268684625491e-06
peak_815444	rs62029636	15	84509183	C	T	0.214286	0.012501	0.738911	-4.66763	22.028	0.316852	0.01	0.5	4.85616	7	0	8	13	7	84509183	10.0804	0	NA	0.530485	2.14966541824238e-05
peak_815445	rs141420578	15	84494808	T	C	0.205714	0.008994	0.728768	-9.40515	43.2097	0.766765	0.01	0.5	3.36871	2	0	8	12	9	84494808	20.4048	0	NA	0.539483	3.93412342509266e-10
peak_815448	rs77997984	15	84509098	A	C	0.208571	4.15444	0.867788	-8.56272	38.1344	0.242035	0.01	0.5	4.88102	4	0	10	10	10	84509098	18.3832	0	NA	0.716501	2.73706111092262e-09
peak_815450	rs227554	15	84517368	T	A	0.385714	0.08229	0.893653	-14.5701	67.681	0.289409	0.038793	0.485588	9.29629	9	1	14	8	9	84517368	32.5024	0	0.519863	0.782924	2.6909150267244e-15
peak_815591	rs35127183	15	84672508	G	A	0.3	3.52163	0.968096	-3.96667	21.5301	0.453449	0.001092	0.47404	34.4711	16	9	31	8	8	84672508	8.49576	0	0.937157	0.886148	0.000107976
peak_81582	rs78961282	1	89336068	C	A	0.131429	0.362889	0.94569	-5.16753	24.7621	0.428358	0.000856	0.468163	39.4226	0	7	54	8	8	89336068	10.456	0	0.878437	0.882325	6.79946375211108e-06
peak_815916	rs289380	15	85008284	A	G	0.877143	1.18392	0.945413	-3.87308	21.8378	0.620587	0.019104	0.21096	11.3223	21	7	61	13	12	85008284	9.80306	0	0.889877	0.842985	0.000133943
peak_816109	rs9744503	15	85180986	T	C	0.5	0.00578	0.971125	-5.98989	29.803	0.598402	0.001433	0.281199	10.4454	9	2	59	22	18	85180986	13.3298	0	0.557764	0.935881	1.02354896930814e-06
peak_816110	rs6496796	15	85183617	T	C	0.594286	0.063206	0.951722	-3.71878	19.6003	0.352766	0.01	0.5	4.62936	17	0	52	6	7	85183617	8.68633	0	NA	0.903344	0.000191083
peak_816113	rs28416825	15	85188240	T	C	0.568571	0.89436	0.90426	-3.35484	18.4448	0.346217	0.01	0.5	5.10331	35	0	39	8	5	85188240	8.20818	0	NA	0.796881	0.000441733
peak_816115	rs28416825	15	85188240	T	C	0.568571	0.89436	0.90426	-4.67909	22.3047	0.360347	0.01	0.5	5.02054	4	0	9	9	7	85188240	9.83094	0	NA	0.799438	2.0936764959871e-05
peak_816119	rs56124163	15	85235254	T	G	0.585714	0.550662	0.903184	-3.87875	19.2997	0.347142	0.01	0.5	4.4629	3	0	12	8	9	85235254	8.56568	0	NA	0.822639	0.000132207
peak_816123	rs148511868	15	85251733	G	T	0.337143	0.956575	0.969074	-6.03465	31.4728	0.337387	2.6e-05	0.482671	8.99823	25	1	47	6	6	85251733	14.6205	0	0.808388	0.923671	9.23322754481368e-07
peak_816131	rs28446417	15	85256615	G	A	0.411429	1.42365	0.971697	-5.16824	27.2273	0.544594	0.019718	0.405147	21.9676	46	16	70	11	15	85256615	11.1365	0	0.86253	0.919271	6.78833838358247e-06
peak_816138	rs11637868	15	85276511	G	A	0.611429	2.12089	0.972151	-15.0236	72.5782	0.291548	0.001418	0.611195	7.79462	37	2	59	8	9	85276511	34.7684	0	0.890628	0.945507	9.47207759016012e-16
peak_816139	rs1810170	15	85262288	G	A	0.265714	1.68887	0.977696	-3.06235	18.9631	0.432884	5e-06	0.484271	22.4574	2	5	65	5	7	85262288	7.64279	0	0.952573	0.953317	0.000866259
peak_816351	rs2086756	15	85424322	C	G	0.782857	1.63806	0.943851	-5.26667	26.8794	0.388028	0.039914	0.630764	17.8033	1	1	39	11	8	85424322	11.8185	0	0.538943	0.869545	5.41161169300527e-06
peak_816384	rs8042857	15	85466579	C	G	0.168571	1.1954	0.958753	-3.43286	20.4721	0.392682	0.004374	0.42724	14.3679	27	3	61	6	8	85466579	8.89071	0	0.950536	0.916381	0.000369101
peak_816445	rs8037636	15	85520214	G	A	0.234286	1.2466	0.967618	-14.4041	69.2249	0.130477	0.01	0.5	3.98779	49	0	66	7	6	85520214	34.4244	0	NA	0.936136	3.94356738722951e-15
peak_816797	rs55966734	15	85812449	T	C	0.645714	2.34052	0.969894	-18.7436	89.974	0.349162	0.014362	0.610187	13.2627	66	19	160	16	10	85812449	42.9164	0	0.915085	0.813553	1.80460377449709e-19
peak_816932	rs12916713	15	85930409	C	G	0.365714	0.331602	0.931047	-5.63713	29.4408	0.682262	0.011716	0.438307	7.28007	14	2	40	24	23	85930409	13.621	0	0.813248	0.797211	2.30608299593574e-06
peak_816981	rs8035751	15	85964826	C	T	0.214286	0.000257	0.97099	-4.67228	22.165	0.438155	0.002927	0.503576	28.5666	20	11	112	9	9	85964826	9.07244	0	0.961185	0.934568	2.12678481529212e-05
peak_817034	rs67538262	15	86021230	T	A	0.214286	0.078768	0.931777	-3.7578	20.7019	0.558384	0.004803	0.406175	38.0964	107	11	142	9	5	86021230	8.14576	0	0.902329	0.855299	0.000174663
peak_818	rs3128291	1	2126584	A	G	0.897143	0.396825	0.906314	-7.32794	35.7618	0.332766	0.087882	0.626449	2.34781	47	9	59	11	9	2126584	16.4894	0	0.856306	0.807261	4.69962981658074e-08
peak_818551	rs189646742	15	87473824	G	A	0.271429	0.051136	0.885569	-4.82326	24.9762	0.406655	0.011347	0.525642	20.333	37	7	68	8	9	87473824	10.8367	0	0.833914	0.75908	1.50223756790038e-05
peak_819	rs55826501	1	2127704	G	A	0.268571	0.001272	0.961723	-5.54835	27.7717	0.320644	0.01	0.5	4.56902	40	0	51	6	6	2127704	12.9182	0	NA	0.919076	2.82907878901869e-06
peak_819171	rs77116979	15	88033472	G	T	0.114286	0.284534	0.969074	-3.09159	16.3991	0.345073	0.01	0.5	12.3252	1	0	39	6	5	88033472	7.45637	0	NA	0.928299	0.000809851
peak_819598	rs8043389	15	88526226	G	T	0.731429	0.001677	0.971881	-3.14804	18.5908	0.422628	1.1e-05	0.500248	24.3776	38	6	52	7	7	88526226	7.62001	0	0.964526	0.939386	0.000711155
peak_820	rs61776563	1	2124296	C	T	0.688571	0.016049	0.873814	-23.1048	108.873	0.678782	0.071713	0.534199	7.45902	26	7	50	10	10	2124296	52.6099	0	0.802494	0.723488	7.85612629593462e-24
peak_820132	rs293387	15	89108023	G	C	0.462857	0.573833	0.968584	-5.30339	25.4144	0.557603	0.001033	0.503075	23.9708	16	6	35	9	8	89108023	10.4482	0	0.922796	0.931207	4.97295926716976e-06
peak_820783	rs7163629	15	89873508	T	C	0.734286	0.665741	0.950681	-3.29044	17.9841	0.40326	0.019463	0.538212	15.6562	17	1	23	5	6	89873508	7.43644	0	0.901835	0.892517	0.00051234
peak_820820	rs28731470	15	89892670	T	G	0.214286	7.67703	0.790917	-4.64062	25.9999	0.35313	0.005618	0.460767	14.9925	30	2	67	11	7	89892670	11.8486	0	0.787029	0.490099	2.28757408048973e-05
peak_821219	rs528405527	15	90347143	G	A	0.111429	2.44542	0.80082	-8.21155	42.1877	0.312286	0.027728	0.35134	7.69978	88	5	144	9	7	90347143	19.949	0	0.788697	0.603803	6.1439698961644e-09
peak_821251	rs28459968	15	90375770	C	G	0.174286	0.069562	0.97224	-3.0863	18.7077	0.404389	0.003146	0.491444	10.3648	35	4	62	5	10	90375770	7.89341	0	0.955328	0.936822	0.000819785
peak_822097	rs79977430	15	91139897	G	T	0.137143	0.072886	0.962064	-3.76465	19.7251	0.584332	0.00169	0.485818	26.5264	25	4	71	6	7	91139897	8.11194	0	0.915834	0.911354	0.000171929
peak_822118	rs2892181	15	91157874	T	C	0.285714	3.99333	0.956462	-4.30895	22.2776	0.386823	0.036078	0.398367	8.67532	25	2	98	6	6	91157874	9.77953	0	0.940757	0.923017	4.90969741445751e-05
peak_822123	rs719986	15	91161367	G	A	0.388571	0.141919	0.956027	-6.53516	32.4284	0.341314	0.005753	0.376686	7.73186	39	3	106	8	5	91161367	15.0802	0	0.94153	0.906432	2.91634196688258e-07
peak_822440	rs113841230	15	91455707	G	T	0.051429	0.350858	0.700872	-4.46405	23.7305	0.199972	0.015551	0.375523	7.59039	26	5	31	13	10	91455707	11.551	0	0.813481	0.500699	3.43521703315426e-05
peak_822459	rs72752156	15	91469831	A	C	0.168571	0.208086	0.856877	-7.37056	37.9724	0.56169	0.003567	0.498799	56.3934	13	13	61	12	12	91469831	16.5561	0	0.714019	0.665016	4.26032396473785e-08
peak_823175	rs28688191	15	92134042	G	A	0.162857	0.355031	0.894067	-34.0752	158.616	0.069765	0.004458	0.489797	10.8029	23	3	50	11	7	92134042	79.0289	0	0.747161	0.765493	8.41042370736561e-35
peak_823176	rs12902354	15	92140496	G	T	0.151429	0.033654	0.909304	-7.94181	40.2815	0.182498	0.01	0.5	4.15639	38	0	52	7	6	92140496	19.948	0	NA	0.82472	1.14336727143665e-08
peak_823177	rs28688191	15	92134042	G	A	0.162857	0.355031	0.894067	-19.1273	89.7962	0.110561	0.001919	0.429509	7.13248	20	3	54	12	8	92134042	44.6839	0	0.831569	0.772218	7.45880461906948e-20
peak_823178	rs28688191	15	92134042	G	A	0.162857	0.355031	0.894067	-10.9067	52.5365	0.166964	0.01	0.5	5.94454	19	0	56	9	7	92134042	25.9705	0	NA	0.768366	1.23978545340232e-11
peak_8232	rs192344739	1	12008322	T	C	0.077143	1.29264	0.958981	-5.02456	27.3267	0.447885	0.006007	0.476405	144.41	9	19	55	6	6	12008322	11.3516	0	0.980651	0.906851	9.45017242743981e-06
peak_823690	rs285733	15	92684945	A	G	0.885714	7.69381	0.957659	-3.64176	20.9381	0.44932	0.000448	0.504533	67.807	39	7	74	11	11	92684945	8.19274	0	0.953218	0.930169	0.000228158
peak_823786	rs9302359	15	92769909	G	A	0.428571	2.36137	0.968369	-29.5246	137.94	0.150089	0.01	0.5	8.16822	51	0	77	6	6	92769909	68.0272	0	NA	0.943097	2.98833247199346e-30
peak_823787	rs9744428	15	92769540	G	A	0.437143	1.59763	0.973348	-6.9991	34.9295	0.394497	0.006419	0.584251	17.2879	47	5	81	8	9	92769540	15.709	0	0.927218	0.943909	1.00207865513101e-07
peak_824092	rs28671257	15	93056407	G	A	0.431429	0.193423	0.960795	-3.06287	19.6316	0.473095	0.001098	0.513804	93.1047	34	34	121	9	10	93056407	6.92432	0	0.939637	0.913923	0.000865218
peak_824120	rs11637013	15	93079954	A	G	0.602857	0	0.867572	-3.81686	20.4247	0.456999	0.003264	0.472857	49.1238	2	6	43	10	7	93079954	7.70149	0	0.828613	0.741117	0.000152456
peak_824410	rs11858327	15	93353376	C	T	0.191429	0.147405	0.977037	-3.06575	17.9433	0.344459	0.003305	0.544213	6.32827	58	2	117	7	6	93353376	8.12877	0	0.955666	0.943008	0.000859515
peak_824506	rs112871291	15	93453984	T	C	0.565714	4.40647	0.782278	-4.02734	23.8888	0.62796	0.034346	0.479976	5.80535	42	4	92	11	11	93453984	10.5346	0	0.767331	0.612713	9.38990366980257e-05
peak_824507	rs4777884	15	93447431	T	C	0.931429	0.787292	0.912129	-3.33785	20.189	0.615277	0.004304	0.510153	30.8118	16	8	108	10	8	93447431	8.79856	0	0.919907	0.802843	0.000459357
peak_824612	rs59117573	15	93541560	C	T	0.054286	0.576619	0.944034	-3.21238	20.5215	0.364476	0.00186	0.502557	17.3352	13	7	104	8	5	93541560	9.16878	0	0.949772	0.86053	0.000613223
peak_824855	rs11633900	15	93776324	C	G	0.297143	0.202462	0.962051	-7.55612	39.3883	0.3293	8.9e-05	0.442019	11.0153	47	2	80	29	18	93776324	19.8492	0	0.932181	0.922483	2.77895335523165e-08
peak_825167	rs111208049	15	94051867	A	C	0.117143	3.08098	0.855404	-3.65141	21.1666	0.380501	0.038189	0.529564	4.18673	36	7	53	11	10	94051867	9.18383	0	0.889022	0.701642	0.000223145
peak_825373	rs768400	15	94247634	C	T	0.44	0.057867	0.92418	-4.35934	24.6011	0.593398	0.021439	0.41568	4.89629	46	17	62	17	11	94247634	10.3282	0	0.863178	0.842464	4.37181468657969e-05
peak_826319	rs6650537	15	95147960	C	T	0.088571	12.8364	0.880616	-4.39849	21.2767	0.371056	0.005262	0.481189	23.5266	27	2	46	13	7	95147960	9.48486	0	0.765113	0.801186	3.99494451259815e-05
peak_826321	rs58585476	15	95149446	C	A	0.077143	6.63973	0.86143	-3.95721	19.1983	0.302436	0.01	0.5	7.53165	32	0	46	9	12	95149446	8.97657	0	NA	0.758295	0.000110355
peak_827073	rs62008074	15	95904652	C	A	0.14	1.19125	0.913093	-3.2357	18.25	0.373567	0.01	0.5	26.4614	10	0	30	7	5	95904652	8.07628	0	NA	0.836153	0.000581171
peak_827396	rs28380373	15	96213421	G	A	0.068571	2.34706	0.965389	-3.35541	17.888	0.252915	0.01	0.5	5.59403	24	0	46	7	6	96213421	8.73646	0	NA	0.911519	0.000441152
peak_827466	rs2589247	15	96255679	C	A	0.511429	0.719222	0.948489	-3.21125	16.676	0.361582	0.01	0.5	7.52689	21	0	52	6	4	96255679	7.36109	0	NA	0.886728	0.000614821
peak_827641	rs78923550	15	96435599	G	C	0.351429	14.2627	0.851613	-3.5764	20.4354	0.43056	0.043504	0.302586	19.132	28	12	43	11	9	96435599	8.24139	0	0.75747	0.735749	0.000265213
peak_828034	rs1027688	15	96835609	T	C	0.945714	0.514407	0.904476	-7.17437	32.4121	0.306218	0.005276	0.746108	16.63	28	3	68	10	9	96835609	14.9754	0	0.915935	0.800629	6.69312806517786e-08
peak_828083	rs11853212	15	96873614	G	A	0.471429	0.229225	0.951657	-5.30528	28.7533	0.401579	0.04268	0.323825	14.8566	41	4	80	11	10	96873614	12.6842	0	0.746108	0.89426	4.95125206566185e-06
peak_828184	rs558690740	15	96970108	T	C	0.137143	4.21064	0.835856	-3.91458	23.5496	0.413202	0.005287	0.435958	40.2509	50	10	100	10	9	96970108	10.1303	0	0.86351	0.509528	0.000121736
peak_828353	rs34948286	15	97141890	A	G	0.265714	0.000637	0.826894	-3.05478	15.1156	0.367058	0.01	0.5	10.4174	7	0	15	10	9	97141890	6.544	0	NA	0.666505	0.000881504
peak_828459	rs8035029	15	97263500	G	A	0.585714	1.42365	0.930136	-7.51882	37.7244	0.400816	0.018367	0.51829	15.3293	15	13	91	14	13	97263500	16.8831	0	0.889981	0.837579	3.02820123753157e-08
peak_828785	rs28505653	15	97628463	T	A	0.18	1.66941	0.887275	-3.12766	17.8083	0.404241	0.004442	0.44797	10.1041	31	8	61	11	10	97628463	7.35029	0	0.80552	0.754948	0.00074531
peak_8290	rs1201110	1	12093131	G	A	0.742857	1.04959	0.774305	-3.23559	19.7248	0.572567	0.00095	0.498076	25.4343	0	10	65	14	14	12093131	7.90865	0	0.858991	0.582645	0.000581316
peak_829487	rs145063479	15	98302875	G	A	0.168571	1.1954	0.981247	-5.4953	26.9346	0.203321	0.01	0.5	2.75875	28	0	43	6	7	98302875	13.3558	0	NA	0.953399	3.19670583447611e-06
peak_829488	rs145063479	15	98302875	G	A	0.168571	1.1954	0.981247	-44.6783	207.856	0.064237	0.01	0.5	13.0331	28	0	52	8	18	98302875	103.123	0	NA	0.928155	2.09761982951916e-45
peak_829742	rs115064885	15	98557641	T	G	0.331429	0.055156	0.775687	-6.91312	35.5044	0.414672	0.006058	0.441386	35.5012	18	7	48	13	7	98557641	15.7382	0	0.88336	0.468263	1.22146145801198e-07
peak_830293	rs1703794	15	99069944	T	C	0.26	0.181305	0.87681	-3.53967	20.6601	0.456301	0.002126	0.491951	87.3211	64	12	98	10	10	99069944	7.87753	0	0.920569	0.753682	0.000288624
peak_830341	rs8040268	15	99118894	G	A	0.202857	0.315431	0.980399	-35.2977	166.244	0.292093	0.000323	0.466479	26.8908	61	11	103	41	32	99118894	81.1748	0	0.907476	0.942937	5.03874154017012e-36
peak_830944	rs11858965	15	99750069	A	G	0.111429	0.535759	0.723284	-3.66437	22.8861	0.583992	0.000337	0.497528	37.9568	0	8	126	14	14	99750069	9.42306	0	0.868525	0.527953	0.000216586
peak_830975	rs2958994	15	99791614	A	G	0.702857	0.787292	0.988184	-6.95981	36.6735	0.372565	0.002956	0.558982	12.039	31	2	122	6	7	99791614	16.6825	0	0.803896	0.967191	1.09696229253126e-07
peak_830976	rs2958994	15	99791614	A	G	0.702857	0.787292	0.988184	-4.42245	25.9049	0.40606	0.002674	0.508978	17.9764	28	2	119	6	6	99791614	11.196	0	0.930257	0.962456	3.78046520572795e-05
peak_830978	rs1963944	15	99802007	T	C	0.622857	1.26483	0.945815	-4.2462	25.5115	0.459681	0.00594	0.407727	37.3921	94	24	129	7	6	99802007	10.1162	0	0.916524	0.900785	5.67279892803913e-05
peak_830982	rs12913354	15	99813655	G	T	0.142857	2.60361	0.935632	-3.67044	20.1135	0.331794	0.01	0.5	10.4759	107	0	111	7	4	99813655	9.29305	0	NA	0.868418	0.000213578
peak_830984	rs67442935	15	99808823	C	T	0.311429	0.483658	0.969801	-15.0449	73.9925	0.231924	0.009324	0.51747	5.71098	65	2	115	9	8	99808823	36.0673	0	0.860767	0.931865	9.01771184499591e-16
peak_830986	rs62040215	15	99802918	C	G	0.385714	1.67531	0.904109	-6.85657	37.0201	0.334244	0.01	0.5	9.84733	37	0	119	11	4	99802918	17.1876	0	NA	0.793755	1.39131934489651e-07
peak_830999	rs12719728	15	99821256	A	G	0.22	0.419336	0.949414	-3.0496	18.1163	0.358234	2.7e-05	0.569326	17.177	87	1	154	7	4	99821256	8.13651	0	0.909473	0.889985	0.000892077
peak_831099	rs2573652	15	99974409	T	C	0.671429	0.521304	0.975984	-3.2304	20.5066	0.536457	0.001672	0.446089	78.2973	71	24	99	7	7	99974409	7.69686	0	0.928176	0.932187	0.000588306
peak_831410	rs530029414	15	100366768	G	A	0.057143	0.456087	0.870538	-7.66085	40.9386	0.373475	0.002319	0.490302	21.475	100	16	139	10	7	100366768	18.8246	0	0.925476	0.709127	2.18349002026351e-08
peak_831481	rs112117868	15	100445080	T	A	0.154286	0.337233	0.958069	-3.43044	20.4275	0.37964	0.004257	0.474792	11.2938	42	5	71	11	7	100445080	8.96852	0	0.927966	0.901516	0.000371162
peak_831550	rs956211	15	100524093	T	C	0.52	0.915968	0.944036	-9.02686	45.7786	0.551001	0.001669	0.512234	27.7349	61	15	71	7	8	100524093	20.2782	0	0.936367	0.891252	9.40036263127233e-10
peak_831593	rs12442898	15	100552467	A	T	0.26	1.45458	0.953009	-24.2023	115.527	0.084611	0.314139	0.364258	5.60734	23	1	104	10	9	100552467	57.3219	0	0.635486	0.889703	6.27561915460188e-25
peak_831609	rs3764201	15	100570480	T	C	0.428571	0.157686	0.974335	-4.9972	27.1847	0.390024	1.2e-05	0.56932	11.9189	85	3	106	10	12	100570480	12.067	0	0.920264	0.945669	1.00647249306349e-05
peak_831800	rs56942008	15	100800794	G	A	0.111429	0.284534	0.945082	-3.91708	22.1895	0.444336	0.001462	0.521882	65.3594	42	5	49	13	11	100800794	8.97017	0	0.730367	0.798743	0.000121038
peak_832013	rs17744500	15	101059041	T	C	0.542857	1.93906	0.969639	-4.03632	23.1062	0.559561	0.00122	0.490054	38.511	41	4	60	11	10	101059041	9.409	0	0.917774	0.908178	9.1976873151304e-05
peak_832313	rs12905649	15	101454427	G	C	0.388571	0.003527	0.971605	-3.08089	20.2941	0.534223	0.004083	0.494698	36.4445	34	23	125	7	8	101454427	7.50914	0	0.918631	0.941578	0.000830067
peak_832316	rs10902597	15	101467519	T	C	0.874286	2.36137	0.965113	-3.80184	22.4862	0.455619	0.001782	0.563984	44.4953	87	29	127	8	7	101467519	8.84622	0	0.947744	0.928333	0.000157817
peak_832437	rs7168948	15	101617451	T	C	0.531429	0.540974	0.974967	-4.59534	24.1657	0.362878	0.153647	0.251191	7.50922	0	1	38	5	5	101617451	10.7725	0	0.874632	0.940522	2.53898726468505e-05
peak_832438	rs2956849	15	101623986	T	A	0.368571	0.303819	0.948121	-14.17	67.8334	0.1219	0.01	0.5	2.80242	14	0	38	8	6	101623986	33.6538	0	NA	0.886534	6.76045377620225e-15
peak_832439	rs2939591	15	101624564	T	G	0.388571	0.109187	0.946497	-11.2931	53.0415	0.225931	0.033757	0.430546	3.18321	15	2	38	6	8	101624564	25.7828	0	0.712835	0.888255	5.09176794547079e-12
peak_832471	rs517646	15	101657369	T	C	0.342857	0.240689	0.952983	-3.50457	17.3762	0.441191	0.001952	0.633553	20.9783	23	3	46	5	5	101657369	6.7329	0	0.926371	0.907422	0.000312915
peak_832582	rs1052887	15	101737277	G	C	0.268571	0.057448	0.934623	-3.90289	19.7629	0.379443	0.004534	0.426254	7.82061	2	1	27	6	5	101737277	8.61042	0	0.874623	0.862947	0.000125056
peak_832591	rs11632815	15	101746361	T	C	0.271429	0.00396	0.8922	-4.87717	25.5004	0.37378	0.115834	0.171466	10.1653	1	2	30	8	7	101746361	11.3873	0	0.616612	0.783441	1.32687094078012e-05
peak_832592	rs201487155	15	101764193	G	C	0.22	2.00893	0.719213	-5.16705	26.7237	0.346764	0.001638	0.417776	9.41693	22	4	29	30	29	101764193	12.0616	0	0.578124	0.450588	6.80686153833191e-06
peak_832593	rs74035815	15	101766049	G	A	0.382857	0.127263	0.938493	-4.38508	22.0731	0.618547	0.030559	0.425839	4.86462	21	3	29	8	11	101766049	9.54531	0	0.76603	0.881337	4.12018810149259e-05
peak_832594	rs201487155	15	101764193	G	C	0.22	2.00893	0.719213	-8.93913	43.9413	0.393879	0.013211	0.337433	30.5965	17	7	34	15	8	101764193	20.0262	0	0.766422	0.402446	1.15045330349939e-09
peak_832720	rs76368850	16	10291	T	C	0.645714	0.744329	0.746038	-6.94984	32.412	0.259221	0.01	0.5	4.61738	0	0	9	15	15	10291	15.1593	0	NA	0.464174	1.12243996434411e-07
peak_832721	rs76368850	16	10291	T	C	0.645714	0.744329	0.746038	-6.33841	29.6794	0.261002	0.053398	0.137942	2.4314	0	1	9	14	14	10291	13.7316	0	0.350991	0.465228	4.58760981793037e-07
peak_832722	rs76368850	16	10291	T	C	0.645714	0.744329	0.746038	-8.36831	38.774	0.174211	0.01	0.5	1.81111	0	0	9	14	14	10291	18.5842	0	NA	0.458056	4.28244802750375e-09
peak_832723	rs542544747	16	10842	A	C	0.6	2.11069	0.705197	-5.586	26.3269	0.364179	0.01	0.5	9.04969	1	0	9	17	13	10842	11.5076	0	NA	0.393187	2.59419934354424e-06
peak_832726	rs57389960	16	19820	T	C	0.157143	5.82428	0.920267	-59.9854	274.963	0.010531	0.986652	0.011597	1.74098	7	3	11	10	9	19820	135.768	0	0.741635	0.791466	1.03413808590578e-60
peak_832729	rs563837171	16	33215	G	A	0.077143	1.12692	0.892604	-4.37679	21.3635	0.253269	0.01	0.5	3.60215	13	0	14	9	13	33215	10.2997	0	NA	0.751826	4.19962120188257e-05
peak_832730	rs2562131	16	33887	C	A	0.265714	0.836776	0.974489	-15.2225	71.4437	0.299083	0.01	0.5	13.1327	20	0	21	7	11	33887	34.4152	0	NA	0.948338	5.99089960527116e-16
peak_832731	rs2562131	16	33887	C	A	0.265714	0.836776	0.974489	-9.79681	47.1756	0.338669	0.01	0.5	11.0696	20	0	26	6	14	33887	22.219	0	NA	0.944487	1.59658747841745e-10
peak_832732	rs2562131	16	33887	C	A	0.265714	0.836776	0.974489	-4.65831	24.7211	0.356693	0.01	0.5	7.47499	17	0	34	5	8	33887	11.2402	0	NA	0.945368	2.19628525904759e-05
peak_832733	rs2562131	16	33887	C	A	0.265714	0.836776	0.974489	-7.55502	37.7716	0.274288	0.01	0.5	4.74972	16	0	40	6	7	33887	18.1188	0	NA	0.943706	2.78601709675181e-08
peak_832734	rs28678857	16	33626	G	A	0.248571	0.985763	0.942401	-3.75765	20.5136	0.342353	0.01	0.5	4.98885	12	0	46	6	6	33626	9.32602	0	NA	0.891972	0.000174722
peak_832735	rs28678857	16	33626	G	A	0.248571	0.985763	0.942401	-7.03172	34.6579	0.337941	0.051904	0.254592	6.49302	12	1	56	13	7	33626	16.0656	0	0.486091	0.889706	9.29575482916798e-08
peak_832736	rs28652789	16	33807	G	C	0.262857	0.405842	0.97429	-24.4739	115.895	0.250636	0.01	0.5	15.9715	12	0	67	7	7	33807	56.54	0	NA	0.940521	3.35820712871179e-25
peak_832800	rs61420932	16	163140	T	G	0.191429	3.74529	0.850615	-4.65458	24.203	0.573214	0.082884	0.468928	28.8424	46	3	51	11	14	163140	10.0097	0	0.647626	0.740518	2.21525035180764e-05
peak_832806	rs2541645	16	161106	T	G	0.725714	1.80302	0.941024	-3.99088	21.996	0.451464	0.003242	0.534332	32.8321	31	8	53	9	8	161106	8.62181	0	0.913732	0.872719	0.000102122
peak_832809	rs2858934	16	163143	G	A	0.191429	3.74529	0.850653	-14.69	69.1393	0.344042	0.008772	0.372658	27.5373	25	7	43	12	8	163143	32.9857	0	0.901641	0.720519	2.04176614499437e-15
peak_832810	rs2541677	16	165380	G	A	0.251429	0.275104	0.942796	-23.84	112.027	0.151308	0.014465	0.55331	5.89613	31	4	41	7	19	165380	55.3212	0	0.859803	0.86808	1.4453156087954e-24
peak_832827	rs28673162	16	184053	A	G	0.511429	0.145897	0.967497	-3.83419	20.1771	0.548844	0.012221	0.448966	39.4192	8	6	48	9	10	184053	7.8677	0	0.758858	0.93067	0.000146489
peak_833051	rs8046866	16	494664	G	A	0.682857	2.10406	0.899533	-3.70934	21.4582	0.454071	0.001031	0.514824	63.3512	49	3	54	15	13	494664	8.34285	0	0.874145	0.752852	0.000195282
peak_833067	rs75881177	16	550982	T	C	0.1	1.89648	0.779686	-3.42251	20.4576	0.449185	0.013385	0.505772	75.3289	24	14	62	11	10	550982	7.92885	0	0.79029	0.502068	0.000377995
peak_833109	rs619352	16	827371	G	A	0.351429	0.485185	0.956884	-3.24085	18.4478	0.558335	0.00346	0.435463	20.067	89	11	126	8	8	827371	7.17786	0	0.880889	0.917779	0.000574316
peak_833123	rs7192783	16	847116	T	G	0.445714	0.725502	0.734386	-3.36863	21.42	0.542824	0.023413	0.427228	52.3555	87	25	116	17	11	847116	8.13232	0	0.785599	0.291743	0.000427925
peak_833145	rs74915380	16	894074	G	A	0.314286	0.044072	0.961663	-3.52584	21.3291	0.532341	0.004791	0.462761	39.423	71	62	120	11	9	894074	7.9611	0	0.900704	0.909925	0.000297964
peak_833147	rs12918114	16	899905	C	G	0.28	2.57554	0.955508	-4.03831	24.1792	0.46369	0.00302	0.516354	66.1802	61	27	123	9	11	899905	9.4159	0	0.880031	0.908601	9.15563804218971e-05
peak_833148	rs12918114	16	899905	C	G	0.28	2.57554	0.955508	-13.2646	65.4879	0.318731	0.041495	0.640266	7.94782	23	2	93	11	7	899905	31.2746	0	0.770681	0.912686	5.43776875673856e-14
peak_833181	rs1544800	16	935947	G	A	0.334286	1.36883	0.99289	-5.5388	29.2121	0.460954	0.01148	0.535766	59.397	3	25	197	9	11	935947	11.9683	0	0.868188	0.979452	2.89202785223598e-06
peak_833182	rs61528919	16	954909	T	C	0.38	0.003527	0.94372	-12.4501	61.3269	0.401088	0.023793	0.435069	28.6522	110	6	165	12	12	954909	28.5248	0	0.738371	0.883312	3.547652626714e-13
peak_833183	rs3751666	16	954694	A	G	0.414286	4.14535	0.945511	-11.1492	55.7424	0.3154	0.033461	0.752862	2.27701	78	4	147	12	12	954694	26.2954	0	0.841596	0.893505	7.09330317118504e-12
peak_833184	rs17146072	16	944887	G	A	0.06	0.712992	0.983536	-5.61557	30.4718	0.738119	0.192323	0.228438	5.99266	16	4	139	8	6	944887	14.1012	0	0.615978	0.918898	2.42340933799049e-06
peak_833185	rs8062800	16	956371	G	C	0.434286	8.62392	0.949337	-11.8194	57.3821	0.399158	0.038587	0.438848	2.36873	94	40	144	16	11	956371	26.4541	0	0.807276	0.903198	1.51548700349705e-12
peak_833208	rs380419	16	1026145	T	G	0.254286	3.93204	0.973816	-4.30921	25.6357	0.468339	0.001645	0.510857	65.1748	43	61	119	6	6	1026145	9.95335	0	0.969739	0.927199	4.90673387132996e-05
peak_833241	rs146045035	16	1232783	A	T	0.848571	1.40215	0.906144	-10.0481	50.6634	0.349281	0.016115	0.471688	9.02122	71	7	96	17	17	1232783	23.587	0	0.776559	0.799184	8.95106358490711e-11
peak_833242	rs1060341	16	1228424	G	A	0.434286	0.234938	0.948754	-8.72611	45.0132	0.347379	0.003742	0.470592	4.50443	39	3	96	13	9	1228424	21.0475	0	0.836619	0.88293	1.87885349549657e-09
peak_833243	rs11248860	16	1222038	G	A	0.785714	0.309683	0.978348	-4.84717	27.0424	0.420776	0.064418	0.321343	34.0669	7	1	97	8	8	1222038	11.5512	0	0.719397	0.945823	1.42177261907856e-05
peak_833244	rs143547788	16	1230086	G	C	0.385714	1.29297	0.939449	-4.08999	24.2284	0.336219	0.01	0.5	4.39048	58	0	95	5	4	1230086	11.0556	0	NA	0.862236	8.12841677408327e-05
peak_833245	rs77309587	16	1228609	G	C	0.148571	1.36656	0.899265	-4.4747	25.9365	0.647588	0.01	0.5	11.0575	25	0	95	8	7	1228609	11.5968	0	NA	0.812294	3.35196661204504e-05
peak_833248	rs7203762	16	1238131	T	C	0.282857	3.13231	0.949783	-4.28828	25.4599	0.406231	0.001223	0.420973	20.5023	42	3	114	6	7	1238131	11.0872	0	0.890834	0.883874	5.14897546253595e-05
peak_833251	rs7204535	16	1238582	T	C	0.702857	0.979916	0.960501	-6.39581	32.656	0.387971	0.010445	0.386407	9.13568	19	4	90	10	12	1238582	14.5983	0	0.843033	0.910528	4.01968752667422e-07
peak_833252	rs78785797	16	1250447	T	A	0.451429	0.010591	0.914276	-9.30251	47.4871	0.371365	0.025497	0.495165	9.53261	87	4	90	7	8	1250447	22.0702	0	0.848942	0.828939	4.98299658229374e-10
peak_833254	rs62012901	16	1239140	A	G	0.285714	1.25104	0.952452	-4.89304	27.7569	0.451515	0.003298	0.435554	27.4087	15	23	93	8	10	1239140	11.5052	0	0.932093	0.886752	1.27927324307938e-05
peak_833257	rs2745084	16	1244024	A	G	0.437143	0.332657	0.960328	-7.40781	38.3982	0.623808	0.008876	0.546472	11.5612	33	1	98	6	7	1244024	17.4836	0	0.864786	0.907584	3.9101028348858e-08
peak_833258	rs3874639	16	1244821	A	G	0.457143	0.902586	0.959818	-4.78114	27.34	0.662176	0.01	0.5	5.81156	34	0	97	6	8	1244821	12.5181	0	NA	0.914044	1.65524225628689e-05
peak_833261	rs35262813	16	1245124	C	T	0.117143	0.191417	0.966136	-7.24792	36.9463	0.218772	0.023589	0.199	3.83091	21	1	87	10	9	1245124	18.056	0	0.724947	0.926829	5.65045301628352e-08
peak_833262	rs28546647	16	1255582	G	C	0.271429	0.280838	0.962646	-19.4119	93.0294	0.144887	0.01	0.5	4.5073	40	0	87	7	5	1255582	45.9267	0	NA	0.923041	3.87376998675639e-20
peak_833263	rs78785797	16	1250447	T	A	0.451429	0.010591	0.914276	-5.41904	28.0792	0.538081	0.013003	0.46034	36.7059	21	19	102	9	9	1250447	11.2622	0	0.910498	0.826856	3.81033833490123e-06
peak_833314	rs35969638	16	1433945	C	T	0.345714	0.240689	0.932466	-3.11027	18.8912	0.519374	0.001768	0.498384	97.7473	39	62	130	5	7	1433945	6.3009	0	0.964157	0.877331	0.000775759
peak_833325	rs34914392	16	1467466	C	A	0.1	1.10229	0.986281	-4.54218	23.8528	0.447323	0.002772	0.480686	38.611	22	28	142	6	6	1467466	9.72239	0	0.943643	0.956686	2.86960812876781e-05
peak_833495	rs8049415	16	1734141	T	C	0.242857	15.8317	0.973658	-3.1644	17.9644	0.470822	0.006489	0.497431	65.6316	14	21	46	8	7	1734141	6.2713	0	0.909204	0.935023	0.000684857
peak_833521	rs2575344	16	1821952	G	T	0.537143	19.7011	0.929787	-20.9203	102.446	0.445839	0.001695	0.466931	56.7732	135	86	271	13	7	1821952	48.1004	0	0.948692	0.257082	1.20148195627023e-21
peak_833646	rs78969059	16	2125807	G	A	0.128571	0.557978	0.979455	-6.89602	34.7846	0.446528	0.002762	0.436915	85.9687	24	13	42	7	6	2125807	15.0215	0	0.927136	0.93848	1.27051166292252e-07
peak_833652	rs116353685	16	2128424	G	C	0.251429	1.66375	0.973419	-10.8096	52.14	0.368373	0.005265	0.381172	20.797	11	3	30	8	7	2128424	24.4009	0	0.884306	0.937773	1.55041826883293e-11
peak_833879	rs375968703	16	2542624	A	G	0.214286	4.06966	0.723111	-3.07964	13.2166	0.587873	0.01	0.5	15.4064	0	0	3	12	12	2542624	4.94183	0	NA	0.43863	0.000832451
peak_833918	rs527361298	16	2619525	G	A	0.208571	0.042867	0.852537	-3.75105	16.4215	0.370458	0.008583	0.557806	8.66774	4	2	6	23	6	2619525	6.69443	0	0.759906	0.647588	0.000177397
peak_833924	rs527361298	16	2619525	G	A	0.208571	0.042867	0.852537	-4.02112	17.7107	0.296319	0.01	0.5	3.28116	0	0	6	9	9	2619525	8.26676	0	NA	0.713054	9.52533881461013e-05
peak_833925	rs149517429	16	2648417	T	C	0.188571	0.040655	0.900302	-4.17662	18.8507	0.264893	0.01	0.5	1.34866	4	0	8	8	9	2648417	8.98807	0	NA	0.797508	6.65857801948923e-05
peak_833927	rs11646705	16	2656555	A	G	0.371429	0.659365	0.958476	-3.63058	18.5661	0.316787	0.01	0.5	5.42076	26	0	27	6	8	2656555	8.60903	0	NA	0.900062	0.000234112
peak_833928	rs11648777	16	2655415	G	A	0.388571	0.255655	0.949413	-7.19188	33.501	0.317263	0.01	0.5	7.29155	22	0	27	7	9	2655415	15.7591	0	NA	0.889222	6.4286324431723e-08
peak_833929	rs375211594	16	2657812	G	A	0.16	1.94566	0.94032	-15.8016	75.2975	0.140343	5.5e-05	0.490813	7.04874	31	1	39	10	9	2657812	37.3448	0	0.792617	0.842524	1.57897107759002e-16
peak_833930	rs375211594	16	2657812	G	A	0.16	1.94566	0.94032	-12.1088	58.6819	0.152283	0.01	0.5	6.30876	30	0	42	7	7	2657812	29.205	0	NA	0.865434	7.78424987913638e-13
peak_833931	rs375211594	16	2657812	G	A	0.16	1.94566	0.94032	-7.6537	38.1258	0.1837	5.9e-05	0.441142	3.41267	30	2	42	9	12	2657812	18.954	0	0.826438	0.851097	2.21971995392138e-08
peak_833932	rs140582581	16	2659457	G	A	0.18	1.86987	0.945128	-7.42219	37.6635	0.184893	0.01	0.5	3.87432	44	0	45	7	7	2659457	18.6901	0	NA	0.867839	3.78277851574648e-08
peak_833933	rs140582581	16	2659457	G	A	0.18	1.86987	0.945128	-16.5985	79.4512	0.114377	0.006801	0.411894	6.1622	44	2	51	15	10	2659457	39.7417	0	0.849863	0.867001	2.5208541304663e-17
peak_833939	rs4395075	16	2666539	T	C	0.322857	2.15082	0.988254	-3.50512	20.7609	0.433822	0.002443	0.524881	17.1447	73	14	90	13	8	2666539	8.38284	0	0.919719	0.960046	0.000312525
peak_833963	rs71386680	16	2676408	G	A	0.191429	2.53508	0.986483	-13.8208	66.7089	0.200809	0.015919	0.38755	7.79454	17	1	48	10	6	2676408	32.8859	0	0.845149	0.959987	1.5106397007588e-14
peak_833964	rs11648378	16	2675010	A	C	0.417143	0.580907	0.973902	-5.35292	26.0021	0.337767	0.01	0.5	6.20442	10	0	47	5	5	2675010	11.9606	0	NA	0.939985	4.43686087684761e-06
peak_833976	rs3094478	16	2697049	G	A	0.268571	0.485242	0.971224	-20.5083	97.0973	0.111615	0.01	0.5	5.07707	27	0	47	7	10	2697049	48.2509	0	NA	0.944226	3.10220794376695e-21
peak_834149	rs11076987	16	2938619	T	G	0.68	8.85567	0.862768	-6.47319	35.6712	0.447987	0.004146	0.461736	54.8378	73	22	144	16	8	2938619	15.1959	0	0.904127	0.195488	3.36367899264303e-07
peak_834180	rs4025758	16	3082971	A	G	0.548571	0.189361	0.944587	-3.0746	17.8008	0.436316	0.015793	0.530173	23.7986	50	5	68	9	8	3082971	6.97179	0	0.861116	0.888171	0.000842161
peak_83448	rs164990	1	91073331	C	T	0.502857	0.462857	0.945122	-3.29269	19.0487	0.584485	0.003156	0.479701	17.8742	69	1	75	6	5	91073331	7.89578	0	0.918975	0.889516	0.000509692
peak_83485	rs75799338	1	91097722	C	T	0.065714	0.865761	0.977371	-9.25806	45.9746	0.181098	0.00018	0.566041	11.6604	61	1	82	12	14	91097722	22.7217	0	0.870402	0.906955	5.51997491851063e-10
peak_834976	rs2238422	16	3920728	C	T	0.274286	0.195979	0.976056	-3.23654	19.7635	0.529449	0.002437	0.514459	109.55	64	16	81	7	11	3920728	7.10608	0	0.885716	0.944909	0.000580043
peak_835252	rs143001779	16	4201638	T	G	0.071429	0.787292	0.886862	-3.97158	24.0712	0.578974	0.00331	0.502285	60.5091	74	9	115	8	6	4201638	10.0322	0	0.929938	0.745819	0.000106762
peak_835259	rs7206396	16	4202638	A	G	0.231429	3.42857	0.975075	-4.14607	21.7591	0.406892	0.005031	0.381058	20.8272	58	4	117	14	12	4202638	9.40976	0	0.789745	0.947841	7.14383007069264e-05
peak_835260	rs113851713	16	4201308	A	G	0.237143	8.94763	0.943982	-7.01728	37.692	0.185561	0.01	0.5	5.96736	37	0	116	7	6	4201308	18.9297	0	NA	0.894492	9.60997293838245e-08
peak_835752	rs557092148	16	5106901	G	T	0.168571	0.194077	0.912462	-15.3956	73.9603	0.299641	0.000672	0.425214	11.1899	45	4	99	49	21	5106901	34.3871	0	0.919885	0.808883	4.02169650207863e-16
peak_835774	rs6500653	16	5123226	T	C	0.634286	0.011023	0.955944	-4.44039	24.6862	0.419187	0.00012	0.564138	20.2802	27	8	113	31	36	5123226	9.9402	0	0.949519	0.908158	3.62752808490154e-05
peak_835779	rs9302794	16	5125607	A	G	0.591429	0.396825	0.956628	-3.53784	21.7917	0.325356	0.006721	0.528667	3.03519	48	3	124	16	14	5125607	10.0345	0	0.902388	0.91406	0.000289838
peak_835786	rs12925483	16	5126945	G	A	0.074286	0.014911	0.951399	-4.62463	23.647	0.30991	0.002544	0.503292	11.5512	48	5	152	8	8	5126945	11.0484	0	0.902109	0.874731	2.37337060293485e-05
peak_835863	rs61643384	16	5204901	T	G	0.205714	0.139359	0.962005	-4.12173	22.5737	0.369962	0.01	0.5	8.12224	38	0	53	6	6	5204901	10.072	0	NA	0.921787	7.55564565211556e-05
peak_835864	rs28718555	16	5210504	A	T	0.202857	0.892857	0.978973	-10.2544	50.7846	0.214612	0.013109	0.402387	5.43684	50	1	54	8	8	5210504	24.8935	0	0.803815	0.95441	5.56626401849097e-11
peak_836044	rs12933967	16	5376913	G	A	0.157143	2.35342	0.909778	-3.41015	21.1168	0.450887	0.002813	0.484559	49.6796	45	18	90	7	7	5376913	8.3088	0	0.885812	0.783117	0.000388914
peak_836160	rs12932752	16	5506568	C	T	0.097143	0.315236	0.874072	-5.3617	28.467	0.599351	0.003879	0.413464	21.9571	47	9	68	9	7	5506568	12.3786	0	0.841043	0.711874	4.34807807833504e-06
peak_836179	rs71390668	16	5517048	G	C	0.168571	0.426412	0.932787	-3.64148	22.8	0.611506	0.01	0.5	26.6637	30	0	127	6	7	5517048	9.86642	0	NA	0.870365	0.000228308
peak_836206	rs36058707	16	5553199	G	T	0.405714	0.060636	0.973278	-4.84712	27.578	0.45573	0.007912	0.520038	41.677	80	26	165	9	9	5553199	11.3008	0	0.934281	0.932137	1.42194670890286e-05
peak_836316	rs8064147	16	5656976	A	C	0.691429	0.115341	0.959944	-4.16433	23.4783	0.53902	0.00167	0.517168	56.2599	39	12	67	6	6	5656976	9.21082	0	0.966086	0.918604	6.84960780719297e-05
peak_836405	rs13335025	16	5732838	C	T	0.054286	4.77646	0.924937	-3.1082	20.5899	0.625678	6e-06	0.499836	21.4519	121	6	137	8	5	5732838	8.90633	0	0.949592	0.860067	0.000779465
peak_837172	rs13338812	16	6373350	G	A	0.537143	3.27373	0.939952	-5.85075	31.8347	0.54796	0.012444	0.51346	80.9286	50	13	84	7	9	6373350	13.3834	0	0.891617	0.841752	1.4101030874886e-06
peak_837328	rs76173793	16	6497562	A	T	0.848571	4.63764	0.857182	-7.94994	42.3494	0.63325	0.054127	0.426796	18.8019	83	11	147	12	10	6497562	19.6352	0	0.887298	0.679881	1.12218474809964e-08
peak_83735	rs282020	1	91389406	C	T	0.768571	4.15444	0.744339	-3.60988	19.7623	0.605386	0.001006	0.53965	15.4438	8	4	28	12	10	91389406	8.39025	0	0.80032	0.488903	0.000245541
peak_838534	rs11863741	16	7453164	A	G	0.497143	1.66241	0.975354	-6.84186	36.5354	0.539708	0.003036	0.504956	64.1576	42	21	96	7	9	7453164	15.5304	0	0.93859	0.935972	1.43924620207601e-07
peak_838857	rs77427368	16	7730601	A	G	0.942857	0.576619	0.808536	-3.33192	20.7068	0.655457	0.04883	0.412499	14.5045	45	7	87	10	7	7730601	9.36053	0	0.876756	0.608291	0.000465667
peak_838976	rs145422375	16	7818159	T	C	0.114286	1.63892	0.938214	-3.08301	19.2837	0.360151	0.016284	0.456877	7.0296	89	7	133	9	9	7818159	8.60631	0	0.944871	0.871373	0.000826027
peak_839186	rs539049467	16	7993570	T	G	0.12	0.00241	0.758704	-4.63851	26.6649	0.386511	0.004269	0.515556	31.2851	43	14	95	15	11	7993570	11.7878	0	0.858963	0.466948	2.29875594652482e-05
peak_839592	rs8053606	16	8320914	A	G	0.08	0.01519	0.967105	-3.09086	17.7459	0.336266	0.000996	0.539878	7.7174	41	7	86	15	15	8320914	8.0292	0	0.799674	0.905081	0.000811229
peak_839647	rs255001	16	8373338	C	A	0.057143	0.642792	0.94192	-3.12464	18.6752	0.348119	0.00048	0.47114	19.1569	83	8	106	10	6	8373338	8.47706	0	0.942125	0.858371	0.000750524
peak_839872	rs34738848	16	8515819	T	A	0.388571	2.71497	0.965642	-3.43924	20.2076	0.567703	0.002791	0.521393	29.8353	0	4	125	8	8	8515819	8.19098	0	0.858584	0.91917	0.000363713
peak_839913	rs58249520	16	8564901	A	G	0.502857	0.694486	0.900525	-6.1863	33.398	0.561857	0.011032	0.443137	18.9701	135	22	187	8	8	8564901	14.3651	0	0.889643	0.785827	6.51176463090616e-07
peak_839914	rs61723134	16	8563829	A	G	0.437143	1.51907	0.796683	-5.56904	30.5878	0.637556	0.004268	0.362856	11.1297	99	4	169	11	6	8563829	13.7759	0	0.950644	0.548867	2.69749025861481e-06
peak_839936	rs12922001	16	8594227	C	G	0.06	0.245928	0.890736	-6.60942	32.8653	0.208664	0.003669	0.558139	8.5023	10	1	42	13	9	8594227	16.1665	0	0.714293	0.761176	2.45800627469199e-07
peak_839939	rs1548862	16	8597560	G	A	0.06	0.245928	0.895992	-4.10078	21.1603	0.385858	0.000144	0.510694	37.8206	17	5	40	35	26	8597560	9.31608	0	0.898875	0.798791	7.92906267991926e-05
peak_839981	rs368387864	16	8640969	G	T	0.137143	2.14265	0.924153	-6.41368	32.8473	0.437326	0.022415	0.409727	30.4884	12	21	51	17	17	8640969	14.2878	0	0.945565	0.805241	3.85760731085689e-07
peak_839992	rs67934663	16	8661363	T	A	0.122857	2.36137	0.934887	-12.6025	62.6792	0.395794	0.004014	0.477888	18.9897	57	20	116	8	7	8661363	29.3002	0	0.929789	0.883093	2.49718728755741e-13
peak_839993	rs67934663	16	8661363	T	A	0.122857	2.36137	0.934887	-42.1109	197.737	0.178371	0.002615	0.569951	16.9017	55	11	119	13	8	8661363	97.6172	0	0.926954	0.84561	7.74692724813537e-43
peak_840054	rs528781428	16	8724927	T	C	0.342857	0.564321	0.706901	-10.9015	54.9983	0.311911	0.002785	0.411627	15.7515	52	6	104	18	9	8724927	26.1026	0	0.861914	0.272178	1.25461132712333e-11
peak_840162	rs11074953	16	8846524	G	A	0.414286	0.670385	0.968796	-5.32097	29.4444	0.410582	1.4e-05	0.386524	19.5538	126	4	165	4	6	8846524	12.973	0	0.938201	0.928385	4.77566799645868e-06
peak_840168	rs1677488	16	8860465	T	G	0.06	0.712992	0.94453	-3.60771	23.0335	0.44757	0.002339	0.490865	18.5155	86	95	155	9	6	8860465	9.24756	0	0.931105	0.875732	0.000246769
peak_840235	rs9932027	16	8946543	G	C	0.24	0.001099	0.985578	-9.99113	48.6	0.566852	0.002377	0.580795	53.0495	35	3	49	6	6	8946543	21.8853	0	0.954767	0.965836	1.02064470468194e-10
peak_840656	rs9925401	16	9354055	A	C	0.488571	0.137824	0.92826	-5.7376	29.596	0.392245	0.004764	0.453922	12.1413	28	1	36	9	17	9354055	12.8727	0	0.878005	0.856453	1.82977187217665e-06
peak_841114	rs11074409	16	9705484	G	A	0.311429	1.09832	0.750426	-8.0684	42.9094	0.375298	0.012686	0.45722	8.08114	23	9	149	25	22	9705484	19.5867	0	0.884419	0.508926	8.54279271827754e-09
peak_841116	rs10852235	16	9709497	G	A	0.471429	0.030696	0.952102	-3.05833	20.3978	0.545409	0.000416	0.513425	38.4753	34	10	139	11	6	9709497	7.82482	0	0.909869	0.905493	0.000874324
peak_841308	rs2267796	16	9882856	T	G	0.305714	0.202462	0.956868	-3.31757	20.172	0.61294	0.005414	0.394878	9.80544	67	4	68	14	12	9882856	8.67421	0	0.888944	0.908816	0.000481319
peak_841654	rs1070488	16	10143229	T	A	0.531429	0.001056	0.94952	-5.5756	27.7811	0.373352	1.9e-05	0.583267	10.1046	26	2	73	6	7	10143229	12.4829	0	0.948977	0.892157	2.65702647557811e-06
peak_84173	rs439875	1	91800259	C	T	0.088571	0.474718	0.932552	-4.26877	24.2604	0.389855	0.008977	0.48608	20.6963	30	8	64	9	6	91800259	10.6977	0	0.932679	0.849455	5.38558405512499e-05
peak_841807	rs12927496	16	10293762	G	T	0.468571	0.32973	0.974297	-4.03847	21.6979	0.552106	0.003531	0.476464	37.3879	73	5	74	7	6	10293762	8.63905	0	0.921318	0.93964	9.15239464217926e-05
peak_841991	rs8048907	16	10451878	C	G	0.597143	0.099206	0.967749	-4.89415	23.481	0.551495	0.004088	0.53428	45.6157	17	3	40	6	5	10451878	9.46435	0	0.931211	0.933089	1.27601092217805e-05
peak_842183	rs8059727	16	10674454	C	G	0.065714	0.090465	0.951289	-4.59993	27.3106	0.432879	0.002644	0.527208	74.7991	57	26	145	7	7	10674454	11.6155	0	0.942916	0.885082	2.51229250265568e-05
peak_842711	rs9929997	16	11341084	C	G	0.748571	0.000637	0.980384	-3.20955	19.1001	0.374604	4.2e-05	0.445857	10.4476	64	1	97	5	5	11341084	8.30422	0	0.952197	0.953859	0.000617228
peak_842742	rs111502575	16	11375127	T	C	0.14	1.19125	0.959808	-16.5681	81.2942	0.356741	0.004149	0.495299	33.5234	56	13	139	9	7	11375127	38.9656	0	0.932279	0.919604	2.70350233307307e-17
peak_842848	rs3784924	16	11550986	A	G	0.285714	0.295826	0.887397	-7.08594	37.5054	0.432097	0.002801	0.472401	27.8404	51	11	90	9	9	11550986	16.4705	0	0.85269	0.805114	8.20457180620214e-08
peak_842871	rs62024274	16	11589909	G	C	0.354286	0.189294	0.937759	-13.7731	64.6737	0.351948	1.6e-05	0.346746	15.4572	52	4	110	6	7	11589909	30.7534	0	0.875042	0.870998	1.68626000591331e-14
peak_843077	rs76363189	16	11814987	T	A	0.188571	0.731513	0.884097	-6.7117	35.6678	0.387154	0.008053	0.36594	27.3105	49	5	83	12	7	11814987	16.2194	0	0.8122	0.648078	1.94222403675009e-07
peak_84308	rs28707122	1	91902273	G	T	0.16	0.08554	0.722454	-4.91921	26.1435	0.348036	0.007664	0.389426	8.73873	18	3	38	12	10	91902273	11.8411	0	0.746789	0.504094	1.20444002552174e-05
peak_843844	rs59699310	16	12557017	C	A	0.731429	0.648776	0.882666	-3.14679	22.2308	0.475129	0.005638	0.486821	57.2281	60	85	295	16	15	12557017	8.04938	0	0.91814	0.773017	0.000713203
peak_844450	rs1230893	16	13108127	T	C	0.202857	1.2387	0.92743	-3.41233	19.2393	0.427921	0.001325	0.436029	23.636	17	5	37	28	6	13108127	7.95912	0	0.866577	0.80637	0.000386965
peak_844563	rs9926866	16	13205006	T	C	0.294286	0.003212	0.953987	-14.2366	68.7618	0.121086	0.01	0.5	4.58306	46	0	71	7	5	13205006	34.3465	0	NA	0.906316	5.79927907330623e-15
peak_844564	rs13331427	16	13203831	C	T	0.285714	0	0.957756	-10.7261	51.5418	0.148148	0.01	0.5	2.37017	43	0	72	6	5	13203831	25.6047	0	NA	0.914249	1.87898761267209e-11
peak_844565	rs13331224	16	13203385	C	T	0.282857	0	0.954874	-13.5296	65.7086	0.125287	0.01	0.5	3.17785	42	0	72	7	6	13203385	32.6769	0	NA	0.908671	2.95377317239135e-14
peak_845113	rs4781523	16	13649332	A	C	0.617143	2.92815	0.958054	-7.61611	36.5437	0.559429	0.004277	0.417183	31.0085	79	8	91	7	7	13649332	15.9365	0	0.94225	0.918973	2.42041653422131e-08
peak_845150	rs35743204	16	13678299	T	G	0.402857	0.099206	0.953058	-4.45991	22.3179	0.577749	0.004491	0.533734	24.8608	28	2	70	7	6	13678299	9.33775	0	0.909297	0.898984	3.46810444692088e-05
peak_846346	rs28401699	16	14832218	G	A	0.72	1.80302	0.842182	-5.1407	23.347	0.379351	0.01	0.5	8.43263	8	0	9	10	8	14832218	10.083	0	NA	0.723112	7.23266143998051e-06
peak_846380	rs561549674	16	14874068	G	C	0.611429	11.6668	0.821632	-13.1588	60.3573	0.297033	0.021021	0.296812	8.13708	9	4	16	9	8	14874068	28.8216	0	0.73295	0.72563	6.93706623410144e-14
peak_846406	rs150353950	16	14900866	C	G	0.051429	0.692776	0.895526	-3.30557	15.5009	0.318957	0.01	0.5	10.37	5	0	6	8	8	14900866	7.18001	0	NA	0.808317	0.000494799
peak_846411	rs150353950	16	14900866	C	G	0.051429	0.692776	0.895526	-3.19118	13.6984	0.319435	0.01	0.5	7.77485	2	0	3	7	8	14900866	6.33415	0	NA	0.797446	0.000643896
peak_846413	rs150353950	16	14900866	C	G	0.051429	0.692776	0.895526	-3.88849	16.7301	0.35841	0.001591	0.500798	14.4515	2	1	3	9	6	14900866	7.46988	0	0.805836	0.805836	0.000129272
peak_846416	rs150353950	16	14900866	C	G	0.051429	0.692776	0.895526	-6.25533	28.1703	0.31731	0.01	0.5	16.1613	2	0	5	8	6	14900866	13.2097	0	NA	0.811699	5.55484813648846e-07
peak_846417	rs150353950	16	14900866	C	G	0.051429	0.692776	0.895526	-4.98523	21.5492	0.301786	0.01	0.5	10.5686	0	0	3	8	8	14900866	10.1525	0	NA	0.815251	1.03458952653511e-05
peak_846418	rs150353950	16	14900866	C	G	0.051429	0.692776	0.895526	-4.6534	20.0859	0.328241	0.01	0.5	17.9521	0	0	3	8	8	14900866	9.31312	0	NA	0.806474	2.22126004659684e-05
peak_846421	rs62038500	16	14912031	A	G	0.731429	9.60378	0.836531	-6.80072	28.8277	0.413681	0.002619	0.365352	11.9065	0	2	2	13	13	14912031	12.4212	0	0.85595	0.723667	1.58225348243138e-07
peak_846429	rs139765017	16	14928921	C	T	0.771429	0.078768	0.76821	-3.0476	13.0827	0.59413	0.01	0.5	9.28505	2	0	5	11	8	14928921	5.11333	0	NA	0.571459	0.000896181
peak_846431	rs375317320	16	14931410	G	A	0.734286	5.31354	0.832569	-4.07992	17.1247	0.620473	0.01	0.5	7.22312	3	0	4	8	11	14931410	7.35267	0	NA	0.717017	8.31918164701221e-05
peak_846432	rs375317320	16	14931410	G	A	0.734286	5.31354	0.832569	-5.6997	25.2671	0.614753	0.01	0.5	8.64763	3	0	4	7	10	14931410	11.1201	0	NA	0.724973	1.99662325451304e-06
peak_846433	rs375317320	16	14931410	G	A	0.734286	5.31354	0.832569	-4.76092	21.1106	0.636436	0.01	0.5	6.15968	3	0	4	8	11	14931410	9.35087	0	NA	0.727982	1.73411231843574e-05
peak_846438	rs375317320	16	14931410	G	A	0.734286	5.31354	0.832569	-3.33491	15.284	0.630296	0.01	0.5	4.16905	3	0	5	9	10	14931410	6.5325	0	NA	0.715966	0.000462474
peak_846441	rs375317320	16	14931410	G	A	0.734286	5.31354	0.832569	-3.67362	16.7606	0.590776	0.01	0.5	8.56596	3	0	5	8	10	14931410	6.8343	0	NA	0.726336	0.000212021
peak_846443	rs76358228	16	14945269	A	T	0.662857	0.238321	0.749927	-3.21797	13.9727	0.584376	0.01	0.5	11.4341	5	0	6	12	11	14945269	5.36954	0	NA	0.537909	0.000605386
peak_846445	rs564998420	16	14936080	T	C	0.3	0.334438	0.719179	-3.72709	17.3406	0.63565	0.01	0.5	7.17262	4	0	6	10	10	14936080	7.38292	0	NA	0.481611	0.00018746
peak_846459	rs76358228	16	14945269	A	T	0.662857	0.238321	0.749927	-3.11717	14.425	0.376637	0.01	0.5	6.73804	0	0	9	11	11	14945269	5.9143	0	NA	0.536131	0.000763542
peak_846460	rs200575134	16	14966055	A	G	0.108571	3.57143	0.847311	-8.32672	39.7104	0.389176	0.02037	0.619032	28.1	11	2	16	10	9	14966055	18.0476	0	0.621671	0.754787	4.712817990637e-09
peak_846461	rs4985171	16	14958994	A	G	0.628571	9.66762	0.872874	-18.6544	86.6375	0.601407	0.017599	0.478727	32.959	3	7	17	15	12	14958994	40.9094	0	0.801882	0.634398	2.21597865032533e-19
peak_846462	rs56015824	16	14960677	T	A	0.542857	14.941	0.907218	-3.72445	18.1804	0.603541	0.01	0.5	17.2337	4	0	15	7	7	14960677	7.66649	0	NA	0.742053	0.000188604
peak_846463	rs4985171	16	14958994	A	G	0.628571	9.66762	0.872874	-7.37683	34.1938	0.579388	0.004356	0.325158	29.9646	1	4	18	12	12	14958994	15.0037	0	0.784985	0.698746	4.19925847899781e-08
peak_846464	rs200575134	16	14966055	A	G	0.108571	3.57143	0.847311	-8.84068	42.4596	0.37878	4.6e-05	0.27922	29.6809	5	1	20	10	7	14966055	19.4485	0	0.720536	0.737067	1.44317058563627e-09
peak_846470	rs11075248	16	14986485	C	T	0.48	2.53385	0.887169	-9.30043	44.968	0.573688	0.007715	0.37312	25.4142	13	5	25	12	13	14986485	20.1875	0	0.781588	0.671567	5.00695805752777e-10
peak_846481	rs56252725	16	14995819	G	A	0.24	3.76644	0.91539	-3.66491	19.2637	0.420767	0.007606	0.479584	21.027	7	2	19	10	8	14995819	7.90917	0	0.921961	0.805387	0.000216315
peak_846496	rs79303621	16	15023529	C	T	0.051429	5.67337	0.878273	-6.10903	30.1041	0.341755	0.004571	0.343239	18.9839	17	4	19	11	8	15023529	13.9036	0	0.722071	0.795085	7.77990962401449e-07
peak_846498	rs79303621	16	15023529	C	T	0.051429	5.67337	0.878273	-4.50037	22.6194	0.368482	0.010704	0.345527	19.1486	15	2	16	15	7	15023529	10.0934	0	0.76027	0.786624	3.15961666433607e-05
peak_846500	rs79303621	16	15023529	C	T	0.051429	5.67337	0.878273	-5.03207	24.3399	0.380774	0.003977	0.509526	22.1549	13	3	17	9	9	15023529	10.7414	0	0.849254	0.804612	9.28824621152109e-06
peak_846501	rs79303621	16	15023529	C	T	0.051429	5.67337	0.878273	-7.83331	38.4402	0.354684	0.014997	0.367966	23.6495	10	4	26	13	10	15023529	17.7825	0	0.770556	0.805722	1.46787534850371e-08
peak_846503	rs79303621	16	15023529	C	T	0.051429	5.67337	0.878273	-9.48142	46.1414	0.330341	2.7e-05	0.288386	26.7907	5	1	30	10	5	15023529	21.736	0	0.700621	0.807077	3.3004999978143e-10
peak_846585	rs10852374	16	15093947	G	C	0.688571	3.14043	0.922594	-3.54441	18.6495	0.418488	0.012016	0.488665	13.6001	0	1	19	9	9	15093947	7.55725	0	0.760104	0.865454	0.000285492
peak_846662	rs62038710	16	15209236	G	A	0.371429	0.063019	0.89059	-4.12648	20.2372	0.64536	0.01	0.5	5.76595	11	0	21	9	6	15209236	8.89432	0	NA	0.790364	7.47339871812736e-05
peak_846665	rs550843491	16	15217274	A	G	0.517143	1.63542	0.78721	-3.99431	21.457	0.338115	0.01	0.5	6.7103	13	0	28	10	7	15217274	9.67141	0	NA	0.621392	0.00010132
peak_846736	rs7405405	16	15324306	A	G	0.662857	3.49853	0.809193	-5.65224	25.4867	0.633851	0.01	0.5	9.01528	1	0	5	11	7	15324306	11.3808	0	NA	0.679079	2.22720617537227e-06
peak_846747	rs251628	16	15369755	G	A	0.697143	6.78378	0.843877	-5.83416	28.2861	0.665705	0.133169	0.277572	7.12526	11	3	14	11	12	15369755	12.9055	0	0.500465	0.624069	1.46502345401202e-06
peak_846756	rs193341	16	15384829	A	G	0.148571	0.006716	0.944185	-3.65016	17.6435	0.323033	0.01	0.5	7.96334	24	0	26	8	8	15384829	8.19392	0	NA	0.882167	0.000223792
peak_846787	rs222906	16	15404916	G	C	0.248571	0.476194	0.952953	-4.31168	23.8968	0.557166	0.000535	0.504981	31.7045	26	5	48	6	5	15404916	9.70437	0	0.924212	0.925081	4.87884120993037e-05
peak_847552	rs2283503	16	16201758	G	A	0.28	0.195979	0.936726	-3.13278	19.7164	0.548493	0.007358	0.486506	32.3767	75	13	82	10	13	16201758	7.55146	0	0.845625	0.862547	0.000736574
peak_847554	rs12599332	16	16199982	T	C	0.4	4.29935	0.963229	-7.46124	36.3058	0.43911	0.013461	0.455976	29.3913	58	10	77	7	7	16199982	15.831	0	0.880955	0.929203	3.45752114990511e-08
peak_847604	rs71236035	16	16257467	T	G	0.24	0.125643	0.76511	-9.26243	43.923	0.231672	0.010038	0.488238	4.43392	4	1	16	17	49	16257467	20.5302	0	0.553013	0.553013	5.46477311830984e-10
peak_847659	rs201306635	16	16460821	A	T	0.314286	0.000339	0.727162	-6.45585	29.4176	0.276271	0.010726	0.400366	6.24177	4	1	6	10	8	16460821	13.8989	0	0.552191	0.483225	3.50063393737602e-07
peak_847660	rs201306635	16	16460821	A	T	0.314286	0.000339	0.727162	-4.56498	21.023	0.308828	0.020018	0.516688	4.31214	2	1	6	15	14	16460821	9.48965	0	0.580597	0.480998	2.72280568496507e-05
peak_847663	rs71250311	16	16461992	A	G	0.371429	0.37047	0.722815	-3.63338	17.9017	0.293097	0.01	0.5	12.8897	4	0	10	12	11	16461992	8.3313	0	NA	0.478251	0.000232608
peak_847680	rs2520871	16	16474423	C	A	0.26	0.071038	0.733609	-8.5602	41.3831	0.218409	0.01	0.5	5.68367	3	0	22	13	9	16474423	20.0975	0	NA	0.53068	2.75297024739398e-09
peak_847681	rs1827680	16	16479637	C	T	0.314286	0.539455	0.73458	-4.40467	21.3607	0.347146	0.01	0.5	7.9638	2	0	20	13	14	16479637	9.47622	0	NA	0.490693	3.93848042423669e-05
peak_847682	rs9931639	16	16480981	C	T	0.591429	3.31316	0.779065	-3.05311	16.1988	0.386152	0.012858	0.602452	11.562	0	1	20	11	11	16480981	6.67077	0	0.748746	0.548406	0.000884882
peak_847687	rs146441576	16	16505273	C	T	0.588571	0.89436	0.718671	-3.28139	16.1628	0.34387	0.115659	0.649913	6.44312	5	1	9	24	18	16505273	7.01645	0	0.366939	0.366939	0.000523125
peak_847693	rs75152721	16	16537659	C	T	0.351429	0.277975	0.928134	-6.4865	30.2825	0.303799	0.01	0.5	4.66635	15	0	36	7	11	16537659	14.2363	0	NA	0.852665	3.26215287409391e-07
peak_847711	rs76270208	16	16550775	G	C	0.357143	4.33191	0.948544	-3.46118	17.2177	0.366462	0.01	0.5	6.58444	6	0	33	6	6	16550775	7.56275	0	NA	0.875381	0.000345795
peak_847712	rs17492422	16	16556934	A	G	0.151429	0.917792	0.894289	-9.60576	44.805	0.25465	0.01	0.5	10.9038	15	0	29	9	7	16556934	21.6835	0	NA	0.787168	2.47878788453297e-10
peak_847714	rs62044267	16	16560693	T	A	0.137143	0.128073	0.810529	-4.4157	22.6129	0.329521	0.01	0.5	11.1165	14	0	27	12	8	16560693	10.3562	0	NA	0.65485	3.8397384747258e-05
peak_847721	rs58893636	16	16563201	T	C	0.168571	0.000214	0.937905	-3.45828	17.4641	0.33483	0.01	0.5	7.26793	13	0	19	7	7	16563201	7.97234	0	NA	0.878654	0.000348112
peak_847725	rs4061785	16	16570143	G	T	0.128571	0.025964	0.935155	-6.14511	30.7336	0.310342	6.3e-05	0.338246	11.8343	1	1	28	8	9	16570143	14.5314	0	0.903333	0.861319	7.15966488149342e-07
peak_847761	rs1827217	16	16594786	C	T	0.374286	0.460415	0.818752	-6.37623	31.5781	0.325527	0.01	0.5	5.88486	9	0	24	9	10	16594786	14.6245	0	NA	0.670526	4.20502683347818e-07
peak_847764	rs2606478	16	16604100	C	T	0.068571	0.787292	0.73356	-3.40481	18.401	0.327939	0.01	0.5	13.6682	13	0	22	13	10	16604100	8.37688	0	NA	0.506596	0.000393719
peak_847775	rs2606478	16	16604100	C	T	0.068571	0.787292	0.73356	-6.66537	33.543	0.243062	0.01	0.5	18.9518	6	0	31	16	6	16604100	16.0493	0	NA	0.434382	2.16089911186371e-07
peak_847781	rs9921100	16	16612420	C	G	0.174286	0.976846	0.885181	-7.25233	35.6231	0.262019	0.001951	0.516089	5.68824	5	1	34	23	50	16612420	17.0283	0	0.801619	0.784255	5.59334269423741e-08
peak_847782	rs9921100	16	16612420	C	G	0.174286	0.976846	0.885181	-16.7578	78.5365	0.124595	0.01	0.5	4.24183	2	0	31	14	13	16612420	38.7697	0	NA	0.754917	1.74646057290296e-17
peak_847783	rs9921100	16	16612420	C	G	0.174286	0.976846	0.885181	-7.52864	37.3507	0.201639	0.01	0.5	4.73434	1	0	30	16	8	16612420	18.2273	0	NA	0.736612	2.96048973787947e-08
peak_847797	rs1380142	16	16636518	T	A	0.594286	0.479212	0.760356	-3.55409	18.2111	0.561988	0.054586	0.363134	14.1264	15	9	24	18	11	16636518	6.96465	0	0.575013	0.39667	0.000279197
peak_847802	rs163626	16	16649855	A	G	0.4	1.55967	0.730645	-3.48118	18.7362	0.330242	0.087651	0.50954	4.83981	21	1	22	15	9	16649855	8.41647	0	0.615597	0.517958	0.00033023
peak_847959	rs1968712	16	16870789	A	G	0.602857	3.85823	0.944712	-6.64123	35.28	0.451642	0.003651	0.512638	51.6514	30	13	80	8	8	16870789	15.097	0	0.911239	0.872771	2.2843629986893e-07
peak_849027	rs12708834	16	17773814	G	A	0.557143	0.257648	0.969488	-3.48653	15.0657	0.576881	0.01	0.5	25.214	35	0	62	5	4	17773814	5.95195	0	NA	0.933315	0.000326186
peak_849389	rs62045676	16	18119682	G	A	0.277143	0.027744	0.905354	-5.56294	26.1862	0.320932	0.010698	0.617904	8.81328	9	1	13	10	11	18119682	12.2127	0	0.844352	0.807582	2.73562807103845e-06
peak_849401	rs2059167	16	18135469	G	A	0.554286	0.416186	0.842525	-12.631	60.5499	0.228223	0.05492	0.52042	5.14148	7	1	38	11	8	18135469	29.326	0	0.693361	0.68292	2.33891673779131e-13
peak_849407	rs2520760	16	18151808	T	G	0.382857	1.02957	0.892393	-6.12122	32.2343	0.324128	0.01	0.5	10.7962	50	0	62	7	7	18151808	15.0991	0	NA	0.769776	7.56457022383524e-07
peak_849416	rs148624805	16	18162453	G	C	0.051429	0.514407	0.909263	-3.40733	20.0171	0.254674	0.01	0.5	9.64732	41	0	51	8	8	18162453	9.7888	0	NA	0.810908	0.000391445
peak_849417	rs145476598	16	18169061	G	T	0.057143	0.642792	0.966383	-7.26702	33.5314	0.20234	0.006874	0.485695	10.0499	58	3	59	12	11	18169061	16.5338	0	0.862848	0.891055	5.40729044226909e-08
peak_849419	rs140421612	16	18163150	G	A	0.057143	0.642792	0.929648	-3.34025	17.363	0.305828	1.8e-05	0.476491	7.56148	38	2	57	9	6	18163150	8.12127	0	0.888198	0.84123	0.000456822
peak_849432	rs17293471	16	18173653	T	C	0.371429	0.005443	0.944113	-4.05139	19.7404	0.368159	0.01	0.5	6.9702	12	0	24	6	4	18173653	8.72477	0	NA	0.883749	8.88403419302924e-05
peak_849435	rs4780649	16	18199793	T	G	0.36	1.45778	0.91571	-6.07278	31.2871	0.356209	5.7e-05	0.434434	10.3004	33	1	38	7	7	18199793	14.3672	0	0.663684	0.817983	8.45700948545527e-07
peak_849458	rs113949531	16	18216767	T	G	0.608571	0.279149	0.908127	-5.55597	28.585	0.578098	0.004212	0.429171	19.2502	15	2	31	6	7	18216767	12.3419	0	0.822755	0.813288	2.77991202656882e-06
peak_849462	rs74592595	16	18218056	G	A	0.311429	0.703881	0.964547	-3.90838	19.7136	0.387921	0.004263	0.32951	9.33554	12	1	28	7	12	18218056	8.51849	0	0.802569	0.91329	0.000123487
peak_849464	rs1700257	16	18222571	C	T	0.34	0.176747	0.901375	-5.30454	27.1221	0.347588	0.001938	0.529509	7.1748	22	2	28	7	8	18222571	12.3524	0	0.900575	0.806349	4.9597088108176e-06
peak_849469	rs62046743	16	18219163	A	G	0.285714	0.2268	0.968205	-4.73678	22.9977	0.395289	0.002404	0.427392	11.1679	10	3	30	10	10	18219163	10.0314	0	0.828528	0.92932	1.83324648006949e-05
peak_849473	rs149962945	16	18230112	T	C	0.654286	0.101829	0.859308	-7.17546	35.4104	0.327045	0.00504	0.499325	9.17205	9	1	25	13	9	18230112	16.3709	0	0.729288	0.729288	6.67638550380568e-08
peak_849481	rs200146685	16	18248104	T	A	0.265714	0.057448	0.816552	-3.74704	20.6808	0.330201	0.231693	0.449689	4.45148	30	1	33	17	14	18248104	9.41771	0	0.376125	0.659533	0.000179046
peak_849497	rs201525245	16	18339330	G	C	0.171429	0.306906	0.792469	-3.30871	14.2455	0.620642	0.01	0.5	7.95575	0	0	4	11	11	18339330	5.73652	0	NA	0.623574	0.000491235
peak_849498	rs201525245	16	18339330	G	C	0.171429	0.306906	0.792469	-7.48612	33.236	0.699508	0.077619	0.283202	5.1805	0	1	4	11	11	18339330	15.1283	0	0.615526	0.615526	3.2649769251839e-08
peak_849502	rs201525245	16	18339330	G	C	0.171429	0.306906	0.792469	-10.9655	48.8905	0.682279	0.01	0.5	11.0383	0	0	4	11	11	18339330	22.7198	0	NA	0.630257	1.08264612547605e-11
peak_849503	rs201525245	16	18339330	G	C	0.171429	0.306906	0.792469	-3.8547	17.1285	0.671446	0.062221	0.348659	3.61279	0	1	4	11	11	18339330	7.30925	0	0.509299	0.63071	0.000139734
peak_849508	rs62043986	16	18389078	C	T	0.185714	2.7781	0.743419	-11.4343	50.4436	0.831559	0.01	0.5	2.56765	2	0	3	11	13	18389078	24.1509	0	NA	0.504598	3.67917033176854e-12
peak_849509	rs376773541	16	18383206	T	C	0.154286	4.63764	0.745486	-7.89417	34.5043	0.698897	0.01	0.5	8.33169	1	0	3	13	11	18383206	15.7904	0	NA	0.500871	1.27593444922244e-08
peak_849510	rs62043986	16	18389078	C	T	0.185714	2.7781	0.743419	-16.7358	74.4801	0.923685	0.01	0.5	1.43167	2	0	3	12	14	18389078	36.3075	0	NA	0.489769	1.83757500761668e-17
peak_849511	rs62043986	16	18389078	C	T	0.185714	2.7781	0.743419	-10.5602	46.4971	0.746059	0.030758	0.295688	4.36437	2	1	3	12	12	18389078	21.9	0	0.483355	0.483355	2.75266963728512e-11
peak_849556	rs7499260	16	18578599	G	A	0.774286	5.7192	0.899742	-3.40587	17.5453	0.415157	1.9e-05	0.277554	11.8044	12	1	14	7	7	18578599	7.01426	0	0.804843	0.830539	0.000392765
peak_849562	rs7499260	16	18578599	G	A	0.774286	5.7192	0.899742	-6.77259	31.8238	0.281748	0.01	0.5	5.17574	8	0	10	7	8	18578599	14.9604	0	NA	0.832221	1.68814266817362e-07
peak_849635	rs111792229	16	18724685	A	C	0.32	0.140764	0.861517	-11.2562	55.587	0.321173	0.013723	0.468699	7.76464	31	3	62	9	9	18724685	26.4069	0	0.755191	0.749002	5.54346996722169e-12
peak_849648	rs143713619	16	18734257	G	A	0.128571	0.005226	0.940605	-6.99118	36.1199	0.19248	0.01	0.5	3.98387	16	0	55	7	10	18734257	17.8662	0	NA	0.874638	1.02050798143401e-07
peak_849649	rs143713619	16	18734257	G	A	0.128571	0.005226	0.940605	-9.33292	46.8297	0.189879	6.3e-05	0.527993	3.65132	14	1	60	9	8	18734257	23.0107	0	0.785509	0.872077	4.64596652384551e-10
peak_849655	rs2641812	16	18751083	A	G	0.545714	13.8257	0.823593	-3.63667	21.4649	0.315165	0.01	0.5	8.14009	62	0	80	8	5	18751083	9.98161	0	NA	0.727771	0.00023085
peak_849660	rs111253739	16	18755547	A	T	0.148571	0.461769	0.928605	-12.2401	60.6873	0.207963	0.01	0.5	7.95539	61	0	86	10	9	18755547	29.6875	0	NA	0.834847	5.75334800288874e-13
peak_849901	rs4782189	16	18988975	G	T	0.362857	2.71722	0.98112	-10.0075	49.9399	0.357775	0.003881	0.324948	28.0461	25	6	62	9	8	18988975	23.4817	0	0.882391	0.947925	9.82869624631047e-11
peak_850231	rs111532635	16	19306095	A	G	0.191429	0.082224	0.952287	-4.8182	25.2946	0.427224	0.001496	0.655482	36.3104	36	5	63	10	8	19306095	10.8305	0	0.934038	0.894402	1.51983860357113e-05
peak_85032	rs7516537	1	92575844	A	G	0.92	0.816905	0.948591	-3.16932	16.2979	0.392382	0.001613	0.621383	15.0136	45	3	48	6	7	92575844	6.73067	0	0.897355	0.891015	0.000677136
peak_850327	rs8045821	16	19386621	G	A	0.842857	0.355031	0.938284	-5.46234	30.5864	0.548014	0.004873	0.501188	62.6467	94	34	108	12	10	19386621	12.7973	0	0.869991	0.868835	3.44870213025416e-06
peak_850329	rs12596905	16	19390254	A	T	0.502857	0.051236	0.841052	-6.65149	35.4173	0.401073	0.001189	0.485301	15.3101	87	9	98	28	21	19390254	15.8573	0	0.911654	0.65692	2.23107489207627e-07
peak_850939	rs11074418	16	19929176	C	T	0.137143	0.034658	0.990793	-15.8883	73.6487	0.140932	0.01	0.5	7.28598	11	0	41	7	5	19929176	36.598	0	NA	0.96595	1.2931928921247e-16
peak_850940	rs11639988	16	19933041	A	G	0.157143	0.56879	0.979064	-17.2358	81.8711	0.154122	0.01	0.5	10.9485	25	0	40	7	4	19933041	40.6455	0	NA	0.952339	5.81021220347248e-18
peak_850941	rs7198972	16	19931009	A	G	0.137143	0.034658	0.990836	-15.126	70.1204	0.15908	0.01	0.5	10.7408	14	0	40	7	5	19931009	34.8514	0	NA	0.969032	7.48145223762467e-16
peak_850942	rs11074418	16	19929176	C	T	0.137143	0.034658	0.990793	-11.0142	51.3551	0.1755	0.01	0.5	7.41441	5	0	38	7	4	19929176	25.5041	0	NA	0.966736	9.6791054533514e-12
peak_850943	rs7198972	16	19931009	A	G	0.137143	0.034658	0.990836	-19.9109	91.7696	0.142788	2.5e-05	0.539676	11.2049	9	1	37	7	4	19931009	45.5415	0	0.880931	0.971304	1.22771367359193e-20
peak_850944	rs55880046	16	19930235	T	G	0.137143	0.034658	0.990988	-12.3629	58.0106	0.172139	0.01	0.5	8.69974	2	0	33	7	5	19930235	28.8027	0	NA	0.967429	4.33640543431087e-13
peak_850945	rs7198972	16	19931009	A	G	0.137143	0.034658	0.990836	-5.19671	25.6621	0.232181	0.01	0.5	4.61941	2	0	31	6	6	19931009	12.6399	0	NA	0.968364	6.35759904687734e-06
peak_850946	rs7198972	16	19931009	A	G	0.137143	0.034658	0.990836	-18.9524	88.2619	0.121057	3.3e-05	0.47564	9.54035	2	1	31	10	9	19931009	43.932	0	0.838569	0.957341	1.1158485078209e-19
peak_850947	rs7198972	16	19931009	A	G	0.137143	0.034658	0.990836	-3.48064	19.3257	0.25234	0.01	0.5	3.898	1	0	30	6	5	19931009	9.46635	0	NA	0.968223	0.000330647
peak_850948	rs11639988	16	19933041	A	G	0.157143	0.56879	0.979064	-11.3097	53.8802	0.179999	0.01	0.5	7.78974	2	0	23	7	4	19933041	26.7259	0	NA	0.949229	4.90127068635473e-12
peak_850949	rs11639988	16	19933041	A	G	0.157143	0.56879	0.979064	-23.3415	108.517	0.121035	0.01	0.5	9.15261	0	0	22	8	8	19933041	53.8419	0	NA	0.945759	4.55485680468755e-24
peak_850953	rs11641335	16	19956500	C	T	0.168571	0.000214	0.964426	-7.37113	34.5909	0.27336	0.01	0.5	7.70992	19	0	20	7	6	19956500	16.665	0	NA	0.918488	4.25475519084059e-08
peak_850954	rs11641335	16	19956500	C	T	0.168571	0.000214	0.964426	-16.2517	74.8058	0.192612	0.005095	0.548716	8.22036	19	2	21	42	8	19956500	36.6278	0	0.771314	0.899237	5.60114586745359e-17
peak_850955	rs11641335	16	19956500	C	T	0.168571	0.000214	0.964426	-3.73761	18.4588	0.28617	0.01	0.5	2.95715	19	0	21	6	6	19956500	8.78023	0	NA	0.923885	0.000182976
peak_850956	rs11643088	16	19958258	C	T	0.171429	0.00578	0.963135	-11.6583	54.3838	0.241602	0.000622	0.452324	8.26655	21	1	22	28	15	19958258	26.5289	0	0.684563	0.920165	2.19652154862945e-12
peak_850957	rs11643088	16	19958258	C	T	0.171429	0.00578	0.963135	-6.02294	29.9367	0.259255	0.01	0.5	3.68899	21	0	22	7	7	19958258	14.4214	0	NA	0.923616	9.48560354576425e-07
peak_850958	rs11643088	16	19958258	C	T	0.171429	0.00578	0.963135	-28.8753	133.28	0.110433	0.01	0.5	13.5991	20	0	21	18	9	19958258	65.9028	0	NA	0.891777	1.3326228040167e-29
peak_850959	rs112991346	16	19956346	T	C	0.168571	0.000214	0.964813	-3.27993	15.5477	0.336778	0.01	0.5	6.01142	14	0	18	6	6	19956346	7.10087	0	NA	0.924585	0.000524897
peak_850960	rs11643088	16	19958258	C	T	0.171429	0.00578	0.963135	-4.9769	24.752	0.308302	0.01	0.5	9.16143	15	0	18	7	5	19958258	11.6952	0	NA	0.907623	1.05463312189979e-05
peak_851403	rs371811941	16	20298595	A	G	0.288571	0.094438	0.853031	-6.79178	34.0089	0.423248	0.003901	0.388298	31.6158	22	12	41	13	10	20298595	14.9643	0	0.845521	0.692595	1.61516759387799e-07
peak_851563	rs8045136	16	20442599	C	T	0.34	7.99694	0.943841	-4.3097	24.5869	0.377819	0.001836	0.4571	10.6337	55	2	69	14	15	20442599	10.8945	0	0.876509	0.902777	4.90120816344074e-05
peak_851568	rs7194098	16	20453028	C	G	0.308571	0.510641	0.925654	-6.79606	32.4107	0.307803	0.029703	0.282348	3.83655	10	1	40	10	10	20453028	15.2664	0	0.57277	0.86046	1.59934349914122e-07
peak_851664	rs67888181	16	20557194	C	A	0.174286	2.90856	0.975174	-11.5931	54.8273	0.206739	3.1e-05	0.382601	3.76752	25	2	73	6	6	20557194	26.9278	0	0.910362	0.95106	2.55194521827608e-12
peak_851674	rs71384486	16	20567249	T	G	0.171429	0.208086	0.934004	-3.57378	17.4621	0.364019	0.018098	0.385341	4.70205	8	4	39	11	11	20567249	7.63975	0	0.71017	0.871168	0.000266822
peak_851682	rs11648828	16	20588208	T	G	0.171429	0.00578	0.896439	-4.25918	21.8146	0.321181	0.007643	0.423921	5.99101	25	1	60	12	13	20588208	10.0652	0	0.626346	0.798299	5.50578729006802e-05
peak_852605	rs150336	16	21525880	A	G	0.871429	3.43319	0.791341	-11.9862	55.0972	0.593322	0.013616	0.500363	29.8916	4	10	9	18	17	21525880	25.5264	0	0.794907	0.466068	1.03240331268494e-12
peak_852837	rs74415880	16	21760587	A	G	0.36	0.303819	0.878694	-4.30918	21.5967	0.389594	6.6e-05	0.472535	11.3232	10	1	22	6	13	21760587	9.35906	0	0.769068	0.769068	4.90707397730863e-05
peak_852838	rs8055493	16	21759695	A	G	0.362857	1.19591	0.908427	-4.29354	22.4835	0.370306	0.01	0.5	9.53442	7	0	24	7	11	21759695	9.99868	0	NA	0.802613	5.08693457452221e-05
peak_852839	rs459328	16	21763790	A	G	0.151429	1.23924	0.850117	-5.83598	29.0482	0.335683	0.008041	0.322454	9.61843	11	2	26	10	9	21763790	13.498	0	0.692627	0.694973	1.45886820415979e-06
peak_852840	rs58104649	16	21767599	C	T	0.322857	0.982555	0.900911	-4.74382	23.2406	0.383557	2.8e-05	0.570039	11.3369	15	1	25	7	8	21767599	10.1833	0	0.841393	0.795126	1.80376851004655e-05
peak_852842	rs147360595	16	21759858	C	T	0.117143	0.086093	0.932308	-4.16903	21.8514	0.320655	0.004746	0.571892	5.82398	1	1	23	11	8	21759858	10.0477	0	0.77415	0.863929	6.77592100245773e-05
peak_85289	rs548706729	1	92826462	T	C	0.111429	7.69381	0.769476	-12.4576	58.2364	0.303864	0.006101	0.451852	26.0867	16	3	30	14	7	92826462	27.8988	0	0.826193	0.619286	3.48659420668064e-13
peak_852911	rs199843250	16	21885114	A	T	0.102857	1.89648	0.763699	-4.36205	16.7146	0.325913	0.01	0.5	7.92165	0	0	1	11	11	21885114	7.62812	0	NA	0.56861	4.34457586623057e-05
peak_853525	rs154523	16	22664948	T	C	0.757143	12.6621	0.878713	-6.33246	30.6435	0.563889	0.009349	0.586053	39.726	2	6	15	13	13	22664948	13.246	0	0.855935	0.634708	4.65088680799086e-07
peak_853529	rs251836	16	22680189	T	G	0.848571	5.09139	0.919613	-5.5447	26.9848	0.565692	0.007048	0.585633	45.937	13	8	21	19	19	22680189	11.4827	0	0.894422	0.758648	2.8530039819225e-06
peak_853532	rs12595879	16	22692522	C	T	0.14	1.18392	0.845377	-3.69443	16.5846	0.584581	0.01	0.5	32.4991	7	0	8	9	8	22692522	6.58159	0	NA	0.688898	0.0002021
peak_853566	rs7198099	16	22729551	G	A	0.305714	0.642792	0.842554	-3.44785	19.2571	0.540316	0.002783	0.513191	43.0988	44	15	50	10	9	22729551	7.13563	0	0.951187	0.674572	0.000356578
peak_854418	rs1082122	16	23459318	A	G	0.248571	1.29592	0.970048	-3.76727	17.4841	0.595114	0.01	0.5	25.7402	14	0	21	6	5	23459318	7.21895	0	NA	0.927779	0.000170895
peak_85446	rs6681240	1	92961674	C	G	0.54	0.806307	0.962249	-3.40112	16.7757	0.532885	0.004133	0.468797	16.3334	22	14	34	7	7	92961674	5.84589	0	0.801464	0.914204	0.000397081
peak_854533	rs541263482	16	23583632	A	G	0.068571	0.948474	0.93282	-12.9937	61.6539	0.188459	0.02343	0.612127	7.80595	16	6	42	36	18	23583632	30.4979	0	0.802608	0.818629	1.0146487638426e-13
peak_855133	rs57749600	16	24108981	A	G	0.708571	8.37945	0.86918	-3.49195	20.7637	0.396385	0.072297	0.547667	13.6554	28	1	62	8	7	24108981	8.72433	0	0.68877	0.68877	0.000322148
peak_855564	rs9929255	16	24472143	A	G	0.448571	0.508965	0.948144	-3.43377	18.5409	0.56994	0.000248	0.483034	26.8796	40	5	42	15	8	24472143	7.45464	0	0.894232	0.899104	0.000368322
peak_855671	rs11865269	16	24585237	G	T	0.154286	1.94566	0.973742	-3.23616	18.0101	0.43313	0.007491	0.455002	25.7327	50	9	53	7	8	24585237	7.16048	0	0.892504	0.9278	0.000580547
peak_855915	rs2880663	16	24766425	G	T	0.131429	0.277344	0.928246	-4.27652	22.4082	0.365634	8e-06	0.381786	17.3259	19	6	24	13	6	24766425	10.0036	0	0.793458	0.823761	5.29027913563303e-05
peak_856522	rs10400925	16	25259387	G	A	0.528571	1.24213	0.934978	-3.13232	19.6188	0.419168	0.009391	0.512862	12.7055	0	5	78	7	7	25259387	8.08463	0	0.958482	0.874066	0.000737356
peak_856947	rs12446979	16	25627973	A	G	0.2	14.2857	0.925623	-15.3247	70.8887	0.116869	0.01	0.5	3.39131	17	0	65	8	6	25627973	35.2984	0	NA	0.871374	4.73444573996197e-16
peak_857799	rs56227006	16	26346226	G	A	0.368571	0.077021	0.961446	-3.71276	21.4683	0.599037	0.007726	0.544905	9.86249	72	3	84	7	6	26346226	9.10851	0	0.925094	0.923902	0.000193748
peak_857974	rs1895382	16	26517734	G	C	0.242857	0.017461	0.915195	-4.74305	27.8228	0.612314	0.001191	0.561055	12.6116	144	5	151	8	8	26517734	12.3339	0	0.922519	0.825179	1.80695902243925e-05
peak_858318	rs79662336	16	26813692	A	G	0.274286	0.100382	0.948379	-3.06149	20.2837	0.474922	0.007283	0.483568	57.0996	53	59	130	8	10	26813692	7.1763	0	0.930463	0.860336	0.000867973
peak_859452	rs2032911	16	28142703	C	A	0.302857	0.233126	0.965554	-5.7484	25.7397	0.580596	0.004097	0.454751	17.5994	0	1	12	6	6	28142703	10.8717	0	0.936448	0.926303	1.78484422545472e-06
peak_859481	rs13329799	16	28178252	G	C	0.302857	0.141711	0.971859	-3.15942	13.9159	0.345416	0.01	0.5	6.09424	6	0	9	6	5	28178252	6.2454	0	NA	0.934114	0.000692763
peak_859628	rs62031389	16	28333534	A	G	0.34	0.564321	0.937245	-6.11394	29.1448	0.317538	0.01	0.5	7.13142	2	0	18	6	5	28333534	13.6738	0	NA	0.864155	7.69231182822697e-07
peak_859633	rs865719	16	28368122	A	G	0.34	0.40933	0.900336	-9.58858	44.2668	0.16345	0.01	0.5	2.48403	8	0	9	9	11	28368122	21.8122	0	NA	0.800708	2.57879099316726e-10
peak_859634	rs865719	16	28368122	A	G	0.34	0.40933	0.900336	-14.348	65.8017	0.184602	0.01	0.5	4.84322	8	0	9	11	11	28368122	32.188	0	NA	0.784713	4.4878525057509e-15
peak_859636	rs394502	16	28371705	G	A	0.354286	0.049775	0.913412	-24.782	114.05	0.080536	0.01	0.5	2.84998	8	0	13	7	9	28371705	56.5483	0	NA	0.842608	1.65179687673019e-25
peak_859643	rs115201991	16	28371886	G	C	0.36	0.303819	0.886219	-5.6574	26.0601	0.60523	0.01	0.5	17.8455	3	0	13	9	15	28371886	11.4001	0	NA	0.772792	2.20090933627326e-06
peak_859644	rs376548366	16	28377183	G	T	0.06	0.245928	0.852229	-3.25246	16.2459	0.309077	0.01	0.5	12.9228	7	0	13	8	9	28377183	7.61161	0	NA	0.715242	0.000559167
peak_859647	rs555978476	16	28392150	C	A	0.282857	1.2363	0.830795	-4.90229	21.1831	0.64188	0.01	0.5	8.00375	2	0	3	11	8	28392150	9.25815	0	NA	0.664086	1.25229730251608e-05
peak_859649	rs35280834	16	28412526	C	A	0.211429	0.110808	0.746688	-3.77744	18.3328	0.329195	0.01	0.5	5.4275	6	0	9	13	21	28412526	8.23937	0	NA	0.55805	0.000166942
peak_859650	rs527435679	16	28407871	T	C	0.32	0.019356	0.88737	-6.19869	28.2707	0.350548	0.01	0.5	6.29937	0	0	6	9	9	28407871	12.8485	0	NA	0.777597	6.32869693896294e-07
peak_859653	rs530400799	16	28415321	G	A	0.265714	0.179108	0.852544	-10.8046	48.0012	0.312721	0.01	0.5	9.85458	4	0	5	12	15	28415321	22.6957	0	NA	0.717234	1.56814946238979e-11
peak_859654	rs530400799	16	28415321	G	A	0.265714	0.179108	0.852544	-5.29788	21.2667	0.344558	0.01	0.5	6.10702	1	0	2	9	9	28415321	9.63575	0	NA	0.71526	5.03641467500975e-06
peak_859661	rs376115188	16	28454817	A	G	0.122857	0.138561	0.725619	-3.12204	14.3597	0.652685	0.01	0.5	8.59896	2	0	5	12	10	28454817	6.06494	0	NA	0.515437	0.000755018
peak_859662	rs151178	16	28471740	A	T	0.34	0.006003	0.903484	-4.52536	20.8482	0.65063	0.01	0.5	5.03109	5	0	6	9	12	28471740	9.23242	0	NA	0.805513	2.98293512281089e-05
peak_859663	rs151178	16	28471740	A	T	0.34	0.006003	0.903484	-10.0688	45.638	0.691983	0.01	0.5	6.7011	5	0	6	7	12	28471740	21.4325	0	NA	0.818501	8.53549844974024e-11
peak_859664	rs149299	16	28473820	T	C	0.322857	0.243709	0.936562	-3.91274	17.6056	0.603007	0.01	0.5	10.918	1	0	9	8	9	28473820	7.32648	0	NA	0.867383	0.000122253
peak_859665	rs151178	16	28471740	A	T	0.34	0.006003	0.903484	-6.32116	29.6024	0.680894	0.01	0.5	5.57945	0	0	9	10	10	28471740	13.646	0	NA	0.802974	4.77354873056591e-07
peak_859753	rs2925624	16	28607224	G	T	0.282857	0.100382	0.957761	-5.86018	31.7329	0.317245	0.065841	0.496718	5.27866	65	1	78	10	10	28607224	14.8333	0	0.641703	0.91099	1.3798263806904e-06
peak_859755	rs56169261	16	28607857	G	A	0.277143	0.648776	0.935434	-5.46325	26.934	0.596992	2.4e-05	0.410376	13.1451	70	1	89	6	5	28607857	11.6346	0	0.884589	0.87895	3.44154942141605e-06
peak_859759	rs149679728	16	28601870	C	T	0.085714	1.53809	0.955228	-24.3892	115.933	0.101087	0.019566	0.405969	3.76375	12	24	83	21	22	28601870	56.5585	0	0.918997	0.486577	4.0813614143972e-25
peak_859761	rs148958023	16	28614850	C	T	0.837143	11.4708	0.841284	-3.45302	18.8057	0.430838	0.013309	0.453597	7.76403	67	11	86	12	9	28614850	7.34196	0	0.823856	0.751485	0.000352356
peak_859791	rs3959263	16	28639743	A	G	0.231429	0.216235	0.849108	-5.38917	27.427	0.267933	0.01	0.5	9.12792	15	0	34	9	6	28639743	13.2591	0	NA	0.712682	4.08156659820497e-06
peak_859793	rs3927083	16	28640139	T	C	0.082857	1.32325	0.831319	-3.62268	20.1329	0.374379	0.002412	0.457262	18.6175	16	7	33	11	12	28640139	8.78057	0	0.796373	0.592674	0.000238409
peak_859794	rs117313280	16	28640572	A	G	0.214286	0.545533	0.946943	-6.15114	28.7863	0.371189	0.000315	0.431533	16.0552	20	1	33	55	56	28640572	12.6084	0	0.84071	0.874033	7.06089260827916e-07
peak_859803	rs202014106	16	28691622	A	T	0.257143	0.14167	0.7714	-8.60317	38.6823	0.700872	0.01	0.5	8.1722	2	0	5	12	14	28691622	18.0325	0	NA	0.602637	2.49360844512441e-09
peak_859804	rs201426910	16	28691761	C	T	0.325714	0.141711	0.713226	-6.53466	28.4265	0.255334	0.01	0.5	3.65127	1	0	3	14	9	28691761	13.4774	0	NA	0.493309	2.91972051379607e-07
peak_859806	rs451689	16	28729915	C	A	0.325714	0.700967	0.837912	-4.91483	22.8648	0.63807	0.012928	0.45583	5.76773	0	1	7	9	9	28729915	9.94967	0	0.72606	0.72606	1.21665894487277e-05
peak_859807	rs378421	16	28743363	G	A	0.371429	0.209847	0.916111	-4.13334	18.4048	0.638047	0.01	0.5	5.12062	14	0	18	8	9	28743363	7.98803	0	NA	0.822386	7.35623881410626e-05
peak_859810	rs555463795	16	28743581	C	T	0.368571	0.303819	0.901849	-8.9193	41.8	0.335781	0.037476	0.28821	10.2104	15	1	19	8	8	28743581	19.54	0	0.523529	0.801296	1.20419448532452e-09
peak_859811	rs563080102	16	28741461	T	C	0.368571	0.063019	0.909164	-18.2821	85.162	0.169861	6.3e-05	0.572953	2.6481	8	1	19	16	16	28741461	41.6734	0	0.749288	0.819147	5.22309081531359e-19
peak_859812	rs201938717	16	28742191	C	T	0.34	0.956575	0.897714	-3.98948	19.4727	0.611218	7.6e-05	0.56077	10.2066	11	1	18	14	14	28742191	8.38116	0	0.652376	0.784969	0.000102451
peak_859814	rs201938717	16	28742191	C	T	0.34	0.956575	0.897714	-3.79775	19.3437	0.631066	0.01	0.5	7.79815	9	0	26	9	10	28742191	8.37301	0	NA	0.775577	0.000159313
peak_859815	rs138592330	16	28743166	A	G	0.374286	0.002139	0.913792	-5.66659	27.0595	0.268445	0.01	0.5	2.49189	10	0	26	10	10	28743166	12.7959	0	NA	0.813339	2.1548043147501e-06
peak_859816	rs373157048	16	28743751	C	T	0.291429	0.465039	0.888506	-7.10299	34.9231	0.648035	0.01	0.5	8.43841	9	0	23	9	17	28743751	15.8695	0	NA	0.763903	7.88886877899024e-08
peak_859817	rs146435192	16	28788726	C	T	0.46	2.9903	0.760891	-7.83634	35.5947	0.639279	0.01	0.5	8.83562	0	0	6	13	13	28788726	16.1211	0	NA	0.59883	1.45766461884296e-08
peak_859819	rs199943670	16	28806466	A	G	0.317143	0.019356	0.889576	-3.55583	17.138	0.299765	0.01	0.5	3.66588	6	0	8	7	9	28806466	8.09614	0	NA	0.787622	0.000278083
peak_859822	rs62036613	16	28811776	A	G	0.311429	0.062773	0.951207	-8.90817	40.9719	0.240774	0.01	0.5	2.16797	6	0	8	7	11	28811776	19.6968	0	NA	0.898972	1.23547645846381e-09
peak_859823	rs58317978	16	28800947	T	C	0.694286	0.276139	0.809413	-5.74076	26.7878	0.632042	0.01	0.5	9.9356	3	0	8	12	17	28800947	11.9265	0	NA	0.643936	1.81652745384514e-06
peak_859824	rs58317978	16	28800947	T	C	0.694286	0.276139	0.809413	-4.95681	23.9202	0.613983	0.01	0.5	12.2866	3	0	11	9	16	28800947	10.48	0	NA	0.666124	1.10455680901729e-05
peak_859826	rs62036613	16	28811776	A	G	0.311429	0.062773	0.951207	-3.35031	16.3804	0.633392	0.01	0.5	8.61372	3	0	19	7	7	28811776	7.12928	0	NA	0.899175	0.000446364
peak_859827	rs62036613	16	28811776	A	G	0.311429	0.062773	0.951207	-3.59617	16.595	0.571745	0.01	0.5	15.8205	3	0	20	7	9	28811776	6.47873	0	NA	0.903357	0.000253413
peak_859994	rs12597071	16	29073261	T	C	0.545714	0.09825	0.928884	-4.40345	22.7132	0.381834	0.01	0.5	9.15801	11	0	21	7	9	29073261	9.94299	0	NA	0.854799	3.94959988712645e-05
peak_860041	rs1646086	16	29128334	A	G	0.694286	2.10406	0.989067	-3.30871	18.3603	0.438819	0.014855	0.548976	23.4257	73	7	98	13	10	29128334	7.16368	0	0.882878	0.965128	0.000491239
peak_860077	rs11642692	16	29178916	T	G	0.254286	3.07135	0.986183	-5.49488	28.1796	0.468513	0.002903	0.482328	37.2965	42	44	83	9	7	29178916	11.1953	0	0.960034	0.970642	3.19980422789987e-06
peak_860114	rs252298	16	29221646	G	A	0.454286	0.115739	0.991068	-5.26565	27.0008	0.650058	0.01	0.5	7.39066	14	0	66	5	6	29221646	12.3334	0	NA	0.976646	5.42443742191065e-06
peak_860135	rs3851761	16	29256947	T	G	0.542857	0.902586	0.972946	-5.9504	32.3474	0.454584	0.001389	0.465904	72.3988	51	16	144	6	5	29256947	13.6008	0	0.964914	0.944469	1.1209792071081e-06
peak_860136	rs58047105	16	29261698	C	T	0.397143	0.255655	0.986056	-13.4848	66.3017	0.421766	0.001538	0.50219	20.0729	74	34	169	9	7	29261698	30.7173	0	0.952623	0.943355	3.27519319523877e-14
peak_860139	rs9927687	16	29272430	G	T	0.277143	8.05888	0.879912	-9.06026	47.686	0.441916	0.006372	0.451416	20.123	124	52	174	10	9	29272430	21.1461	0	0.932688	0.776262	8.70439298144484e-10
peak_860141	rs28970385	16	29270642	C	G	0.4	0.099206	0.984917	-3.29592	19.4274	0.439966	0.007494	0.434092	23.1085	64	6	127	11	10	29270642	7.71738	0	0.900089	0.962283	0.00050592
peak_860142	rs8062695	16	29273091	G	C	0.391429	0.330949	0.982843	-4.9083	26.598	0.432885	0.000575	0.497586	27.1852	65	8	119	9	9	29273091	11.2327	0	0.949012	0.957802	1.23509544399523e-05
peak_860242	rs171793	16	29409334	T	C	0.614286	0.027709	0.928967	-4.54373	22.1362	0.421136	0.004469	0.417627	24.1062	17	1	20	12	11	29409334	9.29454	0	0.806623	0.852741	2.85935496544937e-05
peak_860244	rs171793	16	29409334	T	C	0.614286	0.027709	0.928967	-5.76467	27.7312	0.356982	0.01	0.5	8.38906	17	0	23	8	7	29409334	12.5029	0	NA	0.857169	1.71920482956978e-06
peak_860251	rs4011021	16	29412401	A	G	0.285714	13.9618	0.724267	-5.79642	28.4132	0.280926	0.01	0.5	5.79157	13	0	26	12	7	29412401	13.5045	0	NA	0.588031	1.59801973573528e-06
peak_860780	rs12920185	16	30160704	C	G	0.151429	3.5145	0.977298	-5.03147	23.3908	0.348748	0.01	0.5	8.26429	1	0	28	6	6	30160704	10.6775	0	NA	0.952428	9.30095261914018e-06
peak_860794	rs1132812	16	30186830	A	G	0.622857	2.70254	0.922319	-11.1086	48.9611	0.730245	0.01	0.5	4.45668	3	0	5	7	8	30186830	23.4757	0	NA	0.862712	7.78815060338491e-12
peak_860796	rs35900366	16	30188263	G	A	0.145714	2.24778	0.942692	-4.90749	19.1047	0.2736	0.01	0.5	1.5349	0	0	1	6	6	30188263	9.09562	0	NA	0.890969	1.23741363534223e-05
peak_861379	rs17708638	16	31159853	C	T	0.288571	0.099772	0.928145	-3.69567	18.6373	0.44181	3e-05	0.458662	52.3616	10	1	18	5	4	31159853	7.33566	0	0.855695	0.855695	0.000201526
peak_861515	rs77561943	16	31330807	G	C	0.202857	4.64463	0.874587	-5.85224	31.8643	0.429215	0.003333	0.450706	32.1106	31	16	85	12	6	31330807	13.9122	0	0.944654	0.597648	1.40528375703938e-06
peak_861766	rs76296690	16	31679180	G	C	0.06	0.245928	0.935288	-3.26205	17.6568	0.402708	0.003149	0.494283	53.9446	33	2	43	8	7	31679180	7.42973	0	0.924409	0.854161	0.00054695
peak_861996	rs150981497	16	31959968	G	A	0.085714	0.075955	0.900302	-3.06389	16.6298	0.286862	0.01	0.5	11.1689	4	0	19	8	6	31959968	8.03897	0	NA	0.795919	0.000863191
peak_862026	rs28378027	16	31994601	A	G	0.085714	20.6787	0.978575	-4.28577	21.3975	0.26716	0.01	0.5	5.34826	6	0	18	7	6	31994601	10.3175	0	NA	0.951467	5.17884487698502e-05
peak_862059	rs12931506	16	32015943	T	C	0.071429	3.7284	0.918793	-8.54509	40.8167	0.210742	0.01	0.5	7.94276	3	0	22	9	11	32015943	20.0163	0	NA	0.84523	2.85042218503234e-09
peak_862067	rs62052103	16	32049357	G	T	0.248571	0.275892	0.784015	-7.85982	35.7001	0.229791	0.01	0.5	4.87649	4	0	6	12	10	32049357	17.2505	0	NA	0.57802	1.38094592998079e-08
peak_862096	rs28545776	16	32169021	A	G	0.06	3.37167	0.857317	-5.9472	26.367	0.19024	0.01	0.5	2.92939	3	0	4	7	7	32169021	13.0482	0	NA	0.786264	1.12928312921351e-06
peak_862100	rs62043471	16	32208460	G	A	0.051429	0.456087	0.810443	-4.74214	21.0277	0.660337	0.007348	0.181638	8.78099	3	2	4	8	12	32208460	9.25018	0	0.72622	0.638533	1.8107546248246e-05
peak_862112	rs549954817	16	32279178	A	G	0.242857	1.21258	0.81469	-4.39029	18.9286	0.355082	0.01	0.5	6.98034	2	0	3	9	7	32279178	8.43924	0	NA	0.693468	4.0711019249312e-05
peak_862114	rs62044448	16	32288921	G	A	0.288571	0.072886	0.943624	-10.9367	47.9204	0.351168	0.341687	0.297911	11.3035	4	1	5	10	12	32288921	22.2937	0	0.679643	0.88306	1.15682499511092e-11
peak_862116	rs62044448	16	32288921	G	A	0.288571	0.072886	0.943624	-6.85693	30.1188	0.387727	0.003627	0.533618	12.9758	4	1	6	9	11	32288921	13.4778	0	0.835198	0.884465	1.39019173946956e-07
peak_862119	rs71392734	16	32287749	G	A	0.285714	0.001677	0.930325	-3.13094	14.3982	0.33105	0.01	0.5	2.73603	2	0	5	7	8	32287749	6.50637	0	NA	0.863003	0.000739699
peak_862130	rs62042201	16	32398983	A	C	0.051429	0.514407	0.901265	-4.50273	19.9725	0.275967	0.01	0.5	8.52245	0	0	4	8	8	32398983	9.56719	0	NA	0.797809	3.14247775079481e-05
peak_862131	rs62042201	16	32398983	A	C	0.051429	0.514407	0.901265	-5.88964	26.5421	0.243434	0.01	0.5	11.8176	0	0	5	9	9	32398983	12.9416	0	NA	0.800019	1.28930541180331e-06
peak_862138	rs62042201	16	32398983	A	C	0.051429	0.514407	0.901265	-3.16857	15.1961	0.349526	0.064659	0.321104	15.046	0	1	7	12	12	32398983	6.75158	0	0.686315	0.796717	0.000678316
peak_862183	rs1827715	16	32614723	G	T	0.057143	0.642792	0.982508	-4.6232	22.2599	0.241321	0.001384	0.103903	7.44125	9	1	10	36	35	32614723	11.2118	0	0.687825	0.933172	2.38121726806829e-05
peak_862188	rs4967926	16	32631416	C	T	0.377143	9.0456	0.869102	-3.95792	19.0169	0.369159	0.01	0.5	11.0311	11	0	17	9	7	32631416	8.33287	0	NA	0.668764	0.000110175
peak_862190	rs4967926	16	32631416	C	T	0.377143	9.0456	0.869102	-3.46994	16.5094	0.369531	0.007262	0.545812	7.8771	4	1	14	15	15	32631416	7.19268	0	0.724771	0.67022	0.000338891
peak_862293	rs71376335	16	32941341	A	G	0.357143	12.5866	0.859642	-9.41469	42.3333	0.599545	0.098658	0.0371	16.1873	1	1	5	10	13	32941341	19.0339	0	0.612041	0.779221	3.84863454209608e-10
peak_862294	rs71376335	16	32941341	A	G	0.357143	12.5866	0.859642	-14.9393	67.3271	0.625521	0.006134	0.214488	18.3446	1	1	5	10	15	32941341	31.4994	0	0.596879	0.776784	1.14999734420913e-15
peak_862295	rs71376335	16	32941341	A	G	0.357143	12.5866	0.859642	-6.10448	27.4983	0.620539	0.01	0.5	8.9973	1	0	5	9	15	32941341	12.1867	0	NA	0.77613	7.86182938570154e-07
peak_862296	rs71376335	16	32941341	A	G	0.357143	12.5866	0.859642	-3.11875	14.3454	0.597446	0.01	0.5	8.84273	1	0	5	8	11	32941341	5.76507	0	NA	0.777162	0.00076076
peak_862297	rs71376335	16	32941341	A	G	0.357143	12.5866	0.859642	-4.8197	22.1479	0.608967	0.01	0.5	8.70752	1	0	6	9	15	32941341	9.51558	0	NA	0.777085	1.51459366990014e-05
peak_862300	rs144921768	16	32962086	G	A	0.357143	16.1423	0.792808	-3.50804	14.7777	0.592797	0.01	0.5	10.6984	4	0	5	10	11	32962086	5.85574	0	NA	0.687487	0.000310431
peak_862301	rs144921768	16	32962086	G	A	0.357143	16.1423	0.792808	-4.60129	19.8564	0.611768	0.01	0.5	8.98166	2	0	3	10	10	32962086	8.42369	0	NA	0.68693	2.50442164608242e-05
peak_862341	rs376919319	16	33512828	T	G	0.311429	6.81082	0.820418	-3.76694	16.1995	0.383103	0.01	0.5	6.42787	0	0	3	9	9	33512828	6.85129	0	NA	0.706852	0.000171025
peak_862350	rs200951825	16	33522342	C	T	0.18	2.53508	0.78058	-3.45893	16.938	0.317365	0.003938	0.518835	5.63366	7	1	9	11	6	33522342	7.7497	0	0.664686	0.532792	0.000347591
peak_862367	rs357997	16	33600330	A	T	0.477143	0.505839	0.741724	-3.46063	15.4093	0.36917	0.01	0.5	7.28527	2	0	4	14	7	33600330	6.46025	0	NA	0.483513	0.000346237
peak_862368	rs357997	16	33600330	A	T	0.477143	0.505839	0.741724	-5.37097	24.2382	0.35955	0.008403	0.171735	8.91125	1	1	5	13	11	33600330	10.6602	0	0.376165	0.492023	4.25627984953812e-06
peak_862373	rs145375497	16	33615568	G	C	0.131429	3.08098	0.790969	-3.5778	15.9196	0.629273	0.01	0.5	16.3065	1	0	4	12	10	33615568	6.61021	0	NA	0.588768	0.000264363
peak_862498	rs720126	16	33823269	C	T	0.131429	0.025964	0.833159	-3.97797	18.9886	0.288769	0.01	0.5	6.5575	2	0	8	11	7	33823269	8.96123	0	NA	0.655934	0.000105203
peak_862567	rs199697492	16	33981589	A	G	0.262857	4.49052	0.861559	-8.80999	39.1763	0.185954	0.01	0.5	3.23912	2	0	4	9	7	33981589	19.2459	0	NA	0.681191	1.54884312838377e-09
peak_862570	rs891110	16	33991859	A	G	0.088571	0.044092	0.892449	-7.72886	34.7577	0.204976	0.01	0.5	5.50925	4	0	5	8	7	33991859	17.0867	0	NA	0.788648	1.86699212933121e-08
peak_862578	rs891110	16	33991859	A	G	0.088571	0.044092	0.892449	-5.67677	25.5957	0.299904	3.5e-05	0.464195	7.69583	1	1	5	8	6	33991859	12.0844	0	0.790098	0.790098	2.10490779442404e-06
peak_862583	rs891110	16	33991859	A	G	0.088571	0.044092	0.892449	-4.49931	20.3844	0.295731	0.01	0.5	5.37981	0	0	5	8	8	33991859	9.5464	0	NA	0.801136	3.16728072850466e-05
peak_862584	rs1820773	16	33995379	C	T	0.097143	0.697237	0.905949	-5.04952	22.3854	0.264413	0.01	0.5	4.13739	1	0	4	10	8	33995379	10.6482	0	NA	0.80467	8.92242431676063e-06
peak_862621	rs6607265	16	34098054	T	A	0.854286	4.86111	0.918481	-19.437	89.8178	0.756971	0.054266	0.34665	11.8362	4	7	14	16	30	34098054	44.1805	0	0.866386	0.711213	3.65595594451177e-20
peak_862627	rs568002804	16	34120302	C	T	0.085714	1.53809	0.722757	-4.09271	21.0444	0.409483	0.098345	0.250268	54.4588	12	9	18	11	12	34120302	8.97846	0	0.675337	0.481041	8.07768662416921e-05
peak_862638	rs11866590	16	34141432	A	G	0.054286	4.77646	0.999322	-3.29488	16.9189	0.412834	0.036168	0.197507	38.5272	4	2	13	9	8	34141432	7.01341	0	0.934	0.930024	0.000507133
peak_862650	rs11866590	16	34141432	A	G	0.054286	4.77646	0.999322	-3.42115	16.0239	0.396828	0.01	0.5	33.3838	1	0	12	6	6	34141432	6.77095	0	NA	0.966944	0.000379186
peak_862651	rs537026498;rs111771451	16	34153887	A	C	0.065714	0.014911	0.844263	-4.9765	23.824	0.398071	0.012852	0.476014	50.9551	8	1	10	16	7	34153887	10.2077	0	0.680939	0.680939	1.05560288088787e-05
peak_862881	rs4887595	16	35238084	A	G	0.137143	0.458777	0.959661	-10.0157	46.1928	0.633566	0.01	0.5	26.7051	7	0	9	7	7	35238084	21.2626	0	NA	0.906271	9.64514246637678e-11
peak_862882	rs4887595	16	35238084	A	G	0.137143	0.458777	0.959661	-15.3012	69.8971	0.619526	0.01	0.5	47.4167	6	0	8	10	4	35238084	32.5724	0	NA	0.890681	4.99845522439351e-16
peak_862883	rs4887595	16	35238084	A	G	0.137143	0.458777	0.959661	-3.70801	17.5501	0.639853	0.01	0.5	10.4422	5	0	7	6	4	35238084	7.5793	0	NA	0.907391	0.00019588
peak_862884	rs4887595	16	35238084	A	G	0.137143	0.458777	0.959661	-11.4578	52.2135	0.620402	0.003559	0.557407	36.4452	5	1	7	7	4	35238084	23.9845	0	0.926443	0.926443	3.48485269131058e-12
peak_862885	rs4887595	16	35238084	A	G	0.137143	0.458777	0.959661	-12.2095	55.6141	0.623932	0.01	0.5	36.7266	4	0	7	6	5	35238084	25.7592	0	NA	0.898213	6.17306009552933e-13
peak_862886	rs4887595	16	35238084	A	G	0.137143	0.458777	0.959661	-9.14406	41.1149	0.623716	0.01	0.5	35.6701	2	0	5	8	6	35238084	18.7556	0	NA	0.899176	7.17692277715651e-10
peak_862887	rs4887595	16	35238084	A	G	0.137143	0.458777	0.959661	-6.12185	27.1441	0.609976	4.3e-05	0.461375	22.3839	1	1	4	7	6	35238084	11.894	0	0.89334	0.902609	7.55354373122414e-07
peak_862888	rs4887595	16	35238084	A	G	0.137143	0.458777	0.959661	-7.37279	32.7287	0.622599	0.01	0.5	26.6229	0	0	4	7	7	35238084	14.6961	0	NA	0.901916	4.23844454690957e-08
peak_862889	rs4887595	16	35238084	A	G	0.137143	0.458777	0.959661	-3.4885	15.5306	0.610124	0.01	0.5	15.1624	0	0	4	5	5	35238084	6.40725	0	NA	0.904174	0.000324716
peak_862891	rs4887595	16	35238084	A	G	0.137143	0.458777	0.959661	-14.954	66.954	0.629401	0.01	0.5	44.1751	0	0	4	8	8	35238084	31.3096	0	NA	0.898999	1.11166585720335e-15
peak_862909	rs116935703	16	35287564	G	A	0.077143	1.12692	0.933898	-4.00434	18.2083	0.654122	0.01	0.5	14.9244	4	0	5	7	7	35287564	7.92941	0	NA	0.850646	9.90048558999681e-05
peak_862910	rs116935703	16	35287564	G	A	0.077143	1.12692	0.933898	-7.26327	32.6723	0.677369	0.01	0.5	23.312	4	0	5	6	6	35287564	15.0224	0	NA	0.863188	5.45416850225474e-08
peak_862915	rs116935703	16	35287564	G	A	0.077143	1.12692	0.933898	-3.13727	14.7693	0.61183	0.01	0.5	25.7373	3	0	6	7	5	35287564	5.98524	0	NA	0.826173	0.000728999
peak_862917	rs75245102	16	35295135	A	G	0.08	1.22281	0.944402	-6.38079	27.7608	0.649151	0.010336	0.548292	19.2591	5	1	6	8	5	35295135	12.4795	0	0.896793	0.850978	4.16110202424113e-07
peak_862918	rs116935703	16	35287564	G	A	0.077143	1.12692	0.933898	-5.75196	25.4213	0.666229	0.01	0.5	16.8232	2	0	6	7	6	35287564	11.4301	0	NA	0.858109	1.77028136194618e-06
peak_862919	rs116935703	16	35287564	G	A	0.077143	1.12692	0.933898	-13.393	60.9754	0.654703	0.000108	0.206623	48.4374	2	1	7	7	5	35287564	28.5997	0	0.848279	0.848279	4.04555756862866e-14
peak_862920	rs116935703	16	35287564	G	A	0.077143	1.12692	0.933898	-3.30997	14.6835	0.654712	0.01	0.5	16.5505	2	0	7	7	6	35287564	6.31801	0	NA	0.848079	0.000489811
peak_862921	rs116935703	16	35287564	G	A	0.077143	1.12692	0.933898	-4.2296	19.8163	0.652523	0.01	0.5	17.4091	2	0	7	10	6	35287564	8.64618	0	NA	0.836883	5.89392198492465e-05
peak_862923	rs75245102	16	35295135	A	G	0.08	1.22281	0.944402	-3.45945	16.4635	0.648814	0.01	0.5	14.8356	4	0	7	10	5	35295135	7.07099	0	NA	0.860983	0.000347176
peak_862924	rs116935703	16	35287564	G	A	0.077143	1.12692	0.933898	-8.27877	37.3782	0.645569	0.01	0.5	32.1827	1	0	7	7	5	35287564	16.9965	0	NA	0.836666	5.26297916690932e-09
peak_862926	rs116935703	16	35287564	G	A	0.077143	1.12692	0.933898	-3.58695	16.9977	0.647262	0.01	0.5	22.5563	1	0	7	7	5	35287564	7.34497	0	NA	0.842459	0.00025885
peak_862927	rs56375686	16	35307116	T	C	0.08	1.22281	0.932735	-27.8604	127.382	0.642782	0.002366	0.423109	89.0622	7	3	9	11	6	35307116	60.9136	0	0.890868	0.843186	1.37917173766565e-28
peak_862928	rs56375686	16	35307116	T	C	0.08	1.22281	0.932735	-3.7708	15.4491	0.631875	0.01	0.5	15.2433	0	0	2	7	7	35307116	6.49101	0	NA	0.850569	0.000169511
peak_862929	rs56375686	16	35307116	T	C	0.08	1.22281	0.932735	-14.7331	64.5851	0.642768	0.01	0.5	57.0453	0	0	2	10	10	35307116	30.1868	0	NA	0.819313	1.84901023773818e-15
peak_862930	rs56375686	16	35307116	T	C	0.08	1.22281	0.932735	-10.3474	44.743	0.652701	0.01	0.5	34.0283	0	0	2	8	8	35307116	20.6853	0	NA	0.865097	4.49341832181485e-11
peak_862931	rs56375686	16	35307116	T	C	0.08	1.22281	0.932735	-15.9644	70.1751	0.641403	0.005662	0.491643	58.6817	0	1	2	9	9	35307116	33.0106	0	0.888569	0.852264	1.08533944783713e-16
peak_862932	rs56375686	16	35307116	T	C	0.08	1.22281	0.932735	-15.793	69.3966	0.646593	0.01	0.5	51.0521	0	0	2	8	8	35307116	32.5516	0	NA	0.846882	1.6105857820393e-16
peak_862936	rs4887582	16	35329013	G	T	0.082857	1.32325	0.906033	-14.4309	64.0131	0.657684	0.01	0.5	45.6917	2	0	3	10	5	35329013	30.0654	0	NA	0.806929	3.70788309314992e-15
peak_862937	rs4887582	16	35329013	G	T	0.082857	1.32325	0.906033	-5.20538	22.5222	0.643127	0.01	0.5	20.2978	2	0	3	8	5	35329013	9.90719	0	NA	0.800128	6.231867594269e-06
peak_862938	rs4887582	16	35329013	G	T	0.082857	1.32325	0.906033	-9.3363	40.9816	0.639003	0.01	0.5	37.4651	2	0	3	7	5	35329013	18.7272	0	NA	0.810813	4.61004272853442e-10
peak_862939	rs4887582	16	35329013	G	T	0.082857	1.32325	0.906033	-5.21767	22.5765	0.630415	0.01	0.5	30.38	2	0	3	8	6	35329013	9.85026	0	NA	0.797772	6.05805666697251e-06
peak_862940	rs4887582	16	35329013	G	T	0.082857	1.32325	0.906033	-4.52445	19.5183	0.655927	0.01	0.5	12.8365	2	0	3	8	5	35329013	8.57005	0	NA	0.814634	2.9891836230119e-05
peak_862942	rs4887582	16	35329013	G	T	0.082857	1.32325	0.906033	-5.98356	25.1908	0.669565	0.01	0.5	17.6733	1	0	2	6	5	35329013	11.4132	0	NA	0.809661	1.03857704587599e-06
peak_862943	rs4887582	16	35329013	G	T	0.082857	1.32325	0.906033	-4.96857	20.6987	0.637268	0.01	0.5	16.7252	1	0	2	8	7	35329013	8.98774	0	NA	0.81187	1.07505687388143e-05
peak_862944	rs4887582	16	35329013	G	T	0.082857	1.32325	0.906033	-7.66587	32.6931	0.651959	0.01	0.5	26.6604	1	0	2	7	7	35329013	14.8717	0	NA	0.802359	2.15839160174158e-08
peak_862945	rs4887582	16	35329013	G	T	0.082857	1.32325	0.906033	-3.23203	14.4164	0.604742	0.01	0.5	21.9413	1	0	4	6	7	35329013	5.78864	0	NA	0.800848	0.000586092
peak_862946	rs4887582	16	35329013	G	T	0.082857	1.32325	0.906033	-7.35456	32.6471	0.641874	7.3e-05	0.409156	30.6649	1	2	4	35	7	35329013	14.107	0	0.968862	0.841928	4.42013469673408e-08
peak_862947	rs4887582	16	35329013	G	T	0.082857	1.32325	0.906033	-7.6769	34.0905	0.670489	0.01	0.5	29.348	1	0	4	8	6	35329013	15.6867	0	NA	0.826362	2.1042800233547e-08
peak_862948	rs4887582	16	35329013	G	T	0.082857	1.32325	0.906033	-6.14531	27.2486	0.649786	0.01	0.5	26.393	1	0	4	7	7	35329013	12.2426	0	NA	0.807777	7.15624773890671e-07
peak_862949	rs4887582	16	35329013	G	T	0.082857	1.32325	0.906033	-3.68874	16.4035	0.623489	0.01	0.5	20.0526	1	0	4	7	6	35329013	6.87496	0	NA	0.821282	0.000204765
peak_862950	rs4887582	16	35329013	G	T	0.082857	1.32325	0.906033	-8.15021	36.2128	0.632856	0.01	0.5	48.8236	1	0	4	7	7	35329013	16.4327	0	NA	0.813192	7.07606236961749e-09
peak_862952	rs4887582	16	35329013	G	T	0.082857	1.32325	0.906033	-18.6138	84.0325	0.652412	0.01	0.5	58.7327	1	0	5	10	7	35329013	39.833	0	NA	0.812833	2.43349160520398e-19
peak_862955	rs4887582	16	35329013	G	T	0.082857	1.32325	0.906033	-10.7469	48.3407	0.635763	2.8e-05	0.573898	45.7777	1	1	5	8	5	35329013	22.3501	0	0.795578	0.802595	1.79119427465009e-11
peak_862957	rs60806930	16	35338465	T	C	0.162857	0.567432	0.89544	-3.47994	14.9501	0.630069	0.01	0.5	8.36847	1	0	3	8	7	35338465	6.28477	0	NA	0.811653	0.00033118
peak_862958	rs60806930	16	35338465	T	C	0.162857	0.567432	0.89544	-4.33916	18.7041	0.600351	0.01	0.5	21.0232	1	0	3	9	6	35338465	7.79583	0	NA	0.804625	4.57972306614419e-05
peak_862959	rs60806930	16	35338465	T	C	0.162857	0.567432	0.89544	-8.51834	37.3045	0.6048	2.9e-05	0.468531	26.8905	1	1	3	9	8	35338465	16.6757	0	0.696813	0.813731	3.03152162311379e-09
peak_862960	rs55769334	16	35357415	G	A	0.094286	1.35098	0.933501	-8.42158	37.4311	0.633106	0.01	0.5	30.725	3	0	4	7	8	35357415	17.0438	0	NA	0.876593	3.78805484178106e-09
peak_862963	rs55769334	16	35357415	G	A	0.094286	1.35098	0.933501	-4.4779	19.3136	0.680159	0.01	0.5	10.5844	2	0	3	8	7	35357415	8.69457	0	NA	0.864529	3.32737303828269e-05
peak_862964	rs55769334	16	35357415	G	A	0.094286	1.35098	0.933501	-8.08662	34.6472	0.650712	0.01	0.5	22.201	1	0	4	6	6	35357415	15.7818	0	NA	0.871817	8.19189202769025e-09
peak_862965	rs55769334	16	35357415	G	A	0.094286	1.35098	0.933501	-4.22501	17.6183	0.616807	0.01	0.5	19.3504	1	0	4	7	7	35357415	7.40071	0	NA	0.860187	5.95646104141278e-05
peak_862966	rs139797225	16	35359453	C	T	0.08	1.22281	0.849523	-8.74332	38.8766	0.658366	0.01	0.5	27.574	3	0	4	10	6	35359453	17.8051	0	NA	0.718298	1.80582733791627e-09
peak_862967	rs55769334	16	35357415	G	A	0.094286	1.35098	0.933501	-3.36088	15.397	0.614348	0.01	0.5	19.9743	1	0	5	6	5	35357415	6.3699	0	NA	0.869877	0.000435632
peak_862968	rs55769334	16	35357415	G	A	0.094286	1.35098	0.933501	-6.99024	31.4509	0.634371	2.8e-05	0.555305	26.0874	0	1	5	8	8	35357415	14.1776	0	0.88538	0.88538	1.02272932035482e-07
peak_862970	rs55769334	16	35357415	G	A	0.094286	1.35098	0.933501	-4.56006	21.0013	0.642484	0.01	0.5	14.297	0	0	6	8	8	35357415	9.18919	0	NA	0.862846	2.75382099341081e-05
peak_862971	rs55769334	16	35357415	G	A	0.094286	1.35098	0.933501	-5.4869	25.1041	0.625089	8.1e-05	0.261285	25.4074	0	1	6	9	9	35357415	11.0155	0	0.681843	0.869929	3.25909101380943e-06
peak_862972	rs55769334	16	35357415	G	A	0.094286	1.35098	0.933501	-10.0357	45.4887	0.631604	0.01	0.5	34.0666	0	0	6	8	8	35357415	20.9001	0	NA	0.873206	9.21116196896077e-11
peak_862975	rs55769334	16	35357415	G	A	0.094286	1.35098	0.933501	-33.1502	151.072	0.648103	0.004033	0.511422	93.0684	0	3	7	8	8	35357415	72.7032	0	0.894711	0.889357	7.07589702453447e-34
peak_862999	rs2404821	16	35401804	G	A	0.151429	1.12927	0.895526	-13.5735	61.4901	0.606098	0.001648	0.524549	44.7162	4	1	6	16	8	35401804	28.306	0	0.825912	0.784582	2.66979919023301e-14
peak_863000	rs2404821	16	35401804	G	A	0.151429	1.12927	0.895526	-8.05734	36.231	0.605887	7.2e-05	0.446538	28.7245	3	1	5	12	12	35401804	16.2875	0	0.890089	0.786546	8.76312442388417e-09
peak_863001	rs2404821	16	35401804	G	A	0.151429	1.12927	0.895526	-5.36105	24.1942	0.617329	0.01	0.5	21.641	3	0	5	7	5	35401804	10.5702	0	NA	0.809559	4.35461304055626e-06
peak_863002	rs2404821	16	35401804	G	A	0.151429	1.12927	0.895526	-5.46902	24.6732	0.591717	0.01	0.5	28.6991	3	0	5	8	5	35401804	10.4945	0	NA	0.799005	3.39612250708128e-06
peak_863006	rs2404821	16	35401804	G	A	0.151429	1.12927	0.895526	-3.80361	16.9052	0.592079	0.01	0.5	21.4902	2	0	4	9	6	35401804	6.84539	0	NA	0.803505	0.000157177
peak_863007	rs2404821	16	35401804	G	A	0.151429	1.12927	0.895526	-6.27387	27.8211	0.631875	0.01	0.5	22.7751	2	0	4	8	5	35401804	12.4133	0	NA	0.803385	5.32272951129015e-07
peak_863009	rs2404821	16	35401804	G	A	0.151429	1.12927	0.895526	-12.4855	55.1978	0.605769	0.01	0.5	50.7367	1	0	3	11	5	35401804	25.3653	0	NA	0.796208	3.26975672142027e-13
peak_863010	rs2404821	16	35401804	G	A	0.151429	1.12927	0.895526	-6.48972	27.4417	0.616612	0.01	0.5	16.5421	0	0	2	7	7	35401804	12.0579	0	NA	0.806312	3.23800169456769e-07
peak_863011	rs2404821	16	35401804	G	A	0.151429	1.12927	0.895526	-3.14844	12.754	0.602276	0.01	0.5	11.9145	0	0	2	9	9	35401804	5.00009	0	NA	0.80051	0.000710492
peak_863012	rs2404821	16	35401804	G	A	0.151429	1.12927	0.895526	-3.75711	16.1567	0.63456	0.01	0.5	11.8227	0	0	3	7	7	35401804	6.90491	0	NA	0.812631	0.00017494
peak_863014	rs2404821	16	35401804	G	A	0.151429	1.12927	0.895526	-4.2751	18.4229	0.602672	0.01	0.5	20.3196	0	0	3	9	9	35401804	7.67435	0	NA	0.798424	5.30759092677784e-05
peak_863054	rs4887598	16	35473295	T	C	0.137143	0.072886	0.934312	-7.18891	32.9935	0.594657	0.001318	0.452872	41.2005	6	1	7	9	4	35473295	14.5471	0	0.857363	0.870674	6.47280866731142e-08
peak_863055	rs4887598	16	35473295	T	C	0.137143	0.072886	0.934312	-6.16303	28.4102	0.60636	0.01	0.5	26.1797	5	0	7	7	4	35473295	12.4349	0	NA	0.879608	6.87015779457889e-07
peak_863058	rs4887598	16	35473295	T	C	0.137143	0.072886	0.934312	-6.89591	31.6825	0.606708	0.004218	0.508885	27.4372	5	1	7	7	6	35473295	14.0131	0	0.90505	0.866971	1.27083460144692e-07
peak_863060	rs4887598	16	35473295	T	C	0.137143	0.072886	0.934312	-4.0454	18.3884	0.603427	0.004055	0.51202	21.4877	3	1	5	6	5	35473295	7.68743	0	0.898662	0.872015	9.00742054347188e-05
peak_863063	rs4887598	16	35473295	T	C	0.137143	0.072886	0.934312	-11.1273	50.059	0.606946	0.01	0.5	42.3161	3	0	5	7	5	35473295	22.8995	0	NA	0.87093	7.45964944952478e-12
peak_863064	rs4887598	16	35473295	T	C	0.137143	0.072886	0.934312	-3.28981	15.088	0.589768	0.01	0.5	20.4108	2	0	5	8	3	35473295	5.97109	0	NA	0.870076	0.000513081
peak_863077	rs72812798	16	35508252	C	T	0.097143	0.474718	0.823195	-27.834	125.652	0.641132	0.000967	0.50805	99.6936	3	1	4	14	8	35508252	60.1277	0	0.934521	0.727467	1.46538429380979e-28
peak_863078	rs72812798	16	35508252	C	T	0.097143	0.474718	0.823195	-11.3437	50.0344	0.64508	0.01	0.5	32.7027	2	0	3	9	5	35508252	23.1384	0	NA	0.70843	4.53218848041932e-12
peak_863079	rs72812798	16	35508252	C	T	0.097143	0.474718	0.823195	-14.4633	65.1669	0.632048	0.004135	0.489519	50.7843	2	1	5	10	4	35508252	30.4641	0	0.834708	0.717265	3.44078890069401e-15
peak_86308	rs6685747	1	93829614	G	A	0.297143	0.176957	0.971644	-17.9392	84.8055	0.360609	0.000563	0.495856	34.5109	63	8	75	7	5	93829614	40.5415	0	0.902108	0.936984	1.15032849787768e-18
peak_863080	rs72812798	16	35508252	C	T	0.097143	0.474718	0.823195	-3.83988	17.4877	0.687731	0.01	0.5	8.7842	2	0	5	9	5	35508252	7.74847	0	NA	0.684878	0.000144584
peak_863081	rs72812798	16	35508252	C	T	0.097143	0.474718	0.823195	-15.5993	70.3241	0.632739	0.014814	0.193803	63.1699	2	1	5	11	65	35508252	31.9047	0	0.728525	0.728525	2.51597271557873e-16
peak_863082	rs72812798	16	35508252	C	T	0.097143	0.474718	0.823195	-5.07764	22.5098	0.638648	0.01	0.5	22.8744	1	0	4	9	7	35508252	9.86931	0	NA	0.697328	8.36301799167806e-06
peak_863083	rs72812798	16	35508252	C	T	0.097143	0.474718	0.823195	-4.11017	18.2474	0.62251	0.01	0.5	23.1531	1	0	4	8	8	35508252	7.72002	0	NA	0.69641	7.75945113657392e-05
peak_863084	rs72812798	16	35508252	C	T	0.097143	0.474718	0.823195	-13.09	58.5009	0.652291	0.01	0.5	42.9379	1	0	4	10	7	35508252	27.337	0	NA	0.683065	8.12777602003705e-14
peak_863085	rs72812798	16	35508252	C	T	0.097143	0.474718	0.823195	-8.13202	36.5661	0.641496	0.01	0.5	29.4425	1	0	5	8	6	35508252	16.6133	0	NA	0.692001	7.37878256469075e-09
peak_863086	rs72812798	16	35508252	C	T	0.097143	0.474718	0.823195	-8.45217	38.0037	0.666289	2.7e-05	0.516974	21.4746	1	1	5	9	6	35508252	17.5192	0	0.788343	0.700817	3.53044259289038e-09
peak_863087	rs72812798	16	35508252	C	T	0.097143	0.474718	0.823195	-8.95997	40.2866	0.678256	0.01	0.5	21.6453	0	0	5	8	8	35508252	18.6946	0	NA	0.702554	1.0965648653669e-09
peak_863088	rs72812798	16	35508252	C	T	0.097143	0.474718	0.823195	-11.3958	51.6305	0.650643	0.01	0.5	39.3394	0	0	6	10	10	35508252	24.0061	0	NA	0.704289	4.01965303833502e-12
peak_863089	rs72812798	16	35508252	C	T	0.097143	0.474718	0.823195	-8.77831	39.8257	0.636576	0.01	0.5	39.3298	0	0	6	9	9	35508252	18.1715	0	NA	0.690327	1.66604132546841e-09
peak_86309	rs2818169	1	93819493	C	T	0.297143	0.176957	0.958713	-53.6916	249.747	0.044063	0.00062	0.472154	12.2167	10	2	69	18	7	93819493	124.342	0	0.754149	0.902009	2.03402884802677e-54
peak_86310	rs2818168	1	93817790	A	C	0.3	0.396825	0.966189	-37.5288	174.673	0.064213	4.7e-05	0.399663	8.89197	6	1	73	7	6	93817790	86.9642	0	0.851113	0.92556	2.95957720038602e-38
peak_86311	rs12745990	1	93835947	G	A	0.288571	0.099772	0.966056	-7.16039	37.4579	0.380185	8e-06	0.501808	15.4452	73	4	74	6	4	93835947	17.1682	0	0.977965	0.926982	6.91203304742124e-08
peak_863344	rs577637901	16	36025536	G	A	0.234286	11.7225	0.90128	-4.73083	21.7552	0.633277	0.026247	0.411525	4.79835	4	1	6	10	8	36025536	9.41533	0	0.468713	0.741462	1.8585339628427e-05
peak_863453	rs78195227	16	46382344	T	C	0.714286	11.5555	0.83235	-133.459	614.659	0.97743	0.058304	0.299982	7.8863	7	13	32	24	18	46382344	305.867	0	0.818119	0.265133	3.47272129590745e-134
peak_863456	rs71279337	16	46392762	T	C	0.857143	4.21064	0.830518	-14.2301	67.5733	0.92812	0.070184	0.245121	2.61459	22	2	29	9	12	46392762	33.6062	0	0.485878	0.598802	5.88706286973769e-15
peak_864073	rs4967753	16	47063694	C	T	0.928571	1.59219	0.963339	-4.00203	18.9399	0.629867	0.01	0.5	22.8326	3	0	13	6	6	47063694	8.42368	0	NA	0.905723	9.9532810710607e-05
peak_865117	rs117437537	16	48224895	C	T	0.111429	2.59595	0.973023	-3.09392	18.4962	0.395759	0.001387	0.38165	34.1174	22	9	92	13	6	48224895	7.69384	0	0.953849	0.88611	0.000805531
peak_865378	rs7501013	16	48474186	G	A	0.454286	0.004232	0.93396	-3.37185	18.7605	0.369032	0.01	0.5	10.5186	8	0	63	6	5	48474186	8.25395	0	NA	0.863166	0.000424763
peak_865520	rs28432694	16	48632399	A	T	0.38	0.530473	0.99394	-4.1289	19.712	0.545231	0.002895	0.479093	43.4197	22	7	49	4	5	48632399	7.50837	0	0.982851	0.980433	7.43186777414399e-05
peak_865657	rs9929638	16	48774744	G	A	0.357143	0.116803	0.967454	-3.4797	19.1873	0.416586	0.001762	0.372548	12.5802	27	9	60	8	8	48774744	7.95768	0	0.90521	0.927157	0.000331362
peak_865762	rs77282798	16	48872317	C	T	0.188571	0.770822	0.965883	-10.5311	51.1849	0.260177	0.01	0.5	8.91665	46	0	71	7	6	48872317	24.7941	0	NA	0.916444	2.94393077380144e-11
peak_866841	rs12598338	16	50178033	T	G	0.705714	2.34046	0.958279	-3.27587	14.7699	0.365325	0.01	0.5	5.68432	7	0	19	6	6	50178033	6.33195	0	NA	0.922028	0.000529816
peak_866914	rs3887556	16	50217679	G	A	0.645714	2.37288	0.9289	-4.1794	21.629	0.395365	0.01	0.5	23.9592	3	0	20	8	6	50217679	9.30961	0	NA	0.871583	6.61611677583607e-05
peak_867227	rs34231814	16	50692811	A	T	0.725714	1.41068	0.971343	-10.3134	48.7029	0.344259	4.3e-05	0.493359	12.7874	24	1	30	5	5	50692811	22.775	0	0.971335	0.942926	4.85973359062042e-11
peak_867289	rs8053457	16	50770376	A	G	0.571429	1.4175	0.965068	-3.26231	17.5978	0.622478	0.01	0.5	9.16795	22	0	33	5	5	50770376	7.66751	0	NA	0.935787	0.000546632
peak_867375	rs8063149	16	50885032	G	T	0.657143	0.409877	0.965481	-7.87368	39.7586	0.549353	0.002924	0.517321	39.6033	61	27	93	7	6	50885032	17.2646	0	0.951726	0.919019	1.33759198419343e-08
peak_867490	rs7499708	16	51017390	C	A	0.6	3.96303	0.931001	-8.03304	39.5822	0.670295	0.002364	0.516199	5.41901	33	1	42	6	6	51017390	18.4953	0	0.799068	0.877627	9.26753719854674e-09
peak_869018	rs1124408	16	52377343	C	T	0.265714	0.280838	0.960141	-4.64629	23.215	0.371977	1.8e-05	0.520179	6.3872	13	2	53	7	6	52377343	10.3094	0	0.865359	0.911503	2.25790453524297e-05
peak_869019	rs1124391	16	52373940	C	T	0.26	0.106343	0.959828	-5.52021	29.6392	0.357797	0.01	0.5	8.12924	8	0	58	6	6	52373940	13.5235	0	NA	0.911276	3.01848794331959e-06
peak_870099	rs2908775	16	53373824	A	T	0.677143	1.40729	0.956588	-3.13624	17.2263	0.450305	0.008316	0.518171	27.734	9	5	41	6	7	53373824	6.43459	0	0.913098	0.918026	0.00073073
peak_870928	rs12934459	16	54155326	C	T	0.328571	0.093598	0.963023	-5.01454	27.0978	0.385601	0.005086	0.516416	9.71819	41	2	50	6	6	54155326	12.1092	0	0.9045	0.920972	9.67066369461848e-06
peak_870983	rs147037817	16	54207847	C	T	0.117143	0.535759	0.748434	-6.29092	33.1505	0.293047	0.020404	0.440096	11.2397	29	4	60	13	9	54207847	15.5595	0	0.805521	0.563459	5.11775142986528e-07
peak_871492	rs200208235	16	54664829	A	C	0.174286	1.47961	0.896024	-3.07494	17.2004	0.400863	1.7e-05	0.507327	16.6775	39	3	59	7	7	54664829	7.24712	0	0.853457	0.78324	0.000841504
peak_872224	rs360774	16	55367421	T	C	0.24	6.01943	0.848188	-3.37117	17.7287	0.323114	0.01	0.5	4.84741	9	0	28	8	8	55367421	8.16579	0	NA	0.748422	0.000425435
peak_872553	rs3815584	16	55760723	G	T	0.437143	0.004232	0.90024	-5.08094	28.8886	0.65942	0.009785	0.445639	4.54286	45	2	182	12	8	55760723	13.1685	0	0.82356	0.79694	8.29964411837069e-06
peak_872557	rs575240665	16	55759614	T	C	0.802857	1.0355	0.94374	-3.8648	24.6828	0.630243	0.005256	0.519217	9.06853	20	5	202	8	6	55759614	11.0668	0	0.946351	0.871513	0.000136521
peak_872560	rs575240665	16	55759614	T	C	0.802857	1.0355	0.94374	-5.02763	28.9131	0.617737	1.8e-05	0.507242	10.7758	9	6	211	17	9	55759614	12.8541	0	0.945758	0.869412	9.38363637496454e-06
peak_872562	rs7187880	16	55761136	T	C	0.605714	0.322543	0.930389	-4.36558	24.6028	0.559351	0.003589	0.500535	11.652	12	17	224	12	7	55761136	10.0549	0	0.950943	0.855479	4.30947394778698e-05
peak_872584	rs2244613	16	55810697	G	T	0.82	0.00565	0.946644	-13.3953	64.8182	0.394472	0.009008	0.458376	38.1559	7	6	49	8	7	55810697	30.0826	0	0.913569	0.861085	4.02477340606521e-14
peak_872585	rs1833249	16	55821059	T	G	0.82	0.028564	0.969263	-9.33171	46.5057	0.401154	0.002456	0.537292	37.8297	48	1	51	6	6	55821059	21.1576	0	0.908858	0.932254	4.65892032413691e-10
peak_872586	rs2244613	16	55810697	G	T	0.82	0.00565	0.946644	-10.5313	51.9993	0.391367	0.001747	0.540272	26.3133	7	9	53	13	11	55810697	23.8547	0	0.933492	0.892979	2.94257853139173e-11
peak_872588	rs2244613	16	55810697	G	T	0.82	0.00565	0.946644	-28.6054	134.451	0.376968	0.00635	0.496506	35.7341	7	22	57	13	11	55810697	64.5963	0	0.933309	0.856624	2.48112837843793e-29
peak_872590	rs1833249	16	55821059	T	G	0.82	0.028564	0.969263	-6.15004	32.2788	0.401984	0.01	0.5	30.7695	43	0	53	6	6	55821059	14.2774	0	NA	0.932011	7.07877567922572e-07
peak_872591	rs1833249	16	55821059	T	G	0.82	0.028564	0.969263	-28.3434	133.876	0.376801	0.028387	0.568407	37.5375	41	8	78	11	12	55821059	64.4156	0	0.802708	0.924376	4.53547930253693e-29
peak_872593	rs1833249	16	55821059	T	G	0.82	0.028564	0.969263	-10.2749	51.4418	0.396654	0.01	0.5	37.1224	24	0	72	5	5	55821059	23.5883	0	NA	0.929311	5.31004014439058e-11
peak_872594	rs1833249	16	55821059	T	G	0.82	0.028564	0.969263	-6.80159	35.7391	0.401693	0.000567	0.499291	26.1397	20	2	70	11	11	55821059	15.9348	0	0.796164	0.934148	1.57910365805873e-07
peak_872595	rs1833249	16	55821059	T	G	0.82	0.028564	0.969263	-4.2144	23.9891	0.433571	0.00576	0.492672	39.8494	8	2	63	6	8	55821059	9.90766	0	0.872466	0.933421	6.10372960158238e-05
peak_872596	rs57764933	16	55821955	T	C	0.802857	0.008994	0.958481	-3.91419	21.5255	0.425825	0.01	0.5	27.0143	5	0	64	7	6	55821955	8.82531	0	NA	0.916294	0.000121845
peak_872597	rs1833249	16	55821059	T	G	0.82	0.028564	0.969263	-5.10132	27.9003	0.396056	0.009848	0.480046	19.1908	0	3	62	10	10	55821059	12.2211	0	0.836976	0.927383	7.91916644936416e-06
peak_872598	rs28684720	16	55831736	T	C	0.602857	0.204952	0.767868	-3.24546	19.7085	0.586105	0.096107	0.378048	10.0029	20	4	63	13	11	55831736	8.11882	0	0.605585	0.496382	0.000568245
peak_872599	rs12149366	16	55833022	A	C	0.071429	0.787292	0.75422	-15.7185	75.9584	0.233389	0.029061	0.435781	2.95579	25	14	66	31	18	55833022	36.6035	0	0.738114	0.56277	1.91206183629665e-16
peak_872638	rs28623213	16	55872870	C	G	0.062857	2.34706	0.742594	-3.28377	19.4355	0.405867	0.002839	0.504361	27.1861	26	9	50	15	11	55872870	8.06918	0	0.861274	0.574307	0.000520272
peak_872925	rs72814429	16	56195969	T	C	0.102857	0.396825	0.856936	-3.12469	17.699	0.416905	0.000581	0.505416	39.1966	12	5	29	9	8	56195969	7.27844	0	0.941226	0.727523	0.000750424
peak_87307	rs6676991	1	94821102	C	A	0.588571	0.479212	0.980533	-4.00422	18.519	0.458198	0.00229	0.514915	24.6382	25	6	58	5	5	94821102	6.92052	0	0.951944	0.963559	9.90328420189943e-05
peak_87314	rs9432382	1	94822131	C	T	0.588571	0.479212	0.98067	-3.11759	16.7837	0.557349	1.8e-05	0.530586	25.4337	16	3	66	7	7	94822131	6.42879	0	0.928154	0.953172	0.000762794
peak_873415	rs8049693	16	56731314	C	T	0.345714	0.277975	0.961114	-3.68589	18.097	0.397351	0.01	0.5	8.87267	3	0	28	6	8	56731314	7.61964	0	NA	0.916817	0.000206115
peak_873901	rs71375908	16	57286055	G	A	0.08	0.01519	0.903109	-5.26986	29.8486	0.421315	0.005632	0.462415	70.5906	31	16	115	8	6	57286055	13.0022	0	0.919117	0.816152	5.37200202740041e-06
peak_873903	rs11647559	16	57294738	A	C	0.288571	0.13927	0.963253	-7.75037	38.6429	0.185726	0.00451	0.437807	4.84659	77	1	104	7	4	57294738	19.2359	0	0.802591	0.912179	1.77675184708159e-08
peak_873904	rs4519327	16	57295349	T	A	0.291429	0.0112	0.962499	-53.4799	248.503	0.036263	0.01	0.5	11.6853	82	0	107	11	6	57295349	123.736	0	NA	0.91334	3.3122718204278e-54
peak_874142	rs4784006	16	57679624	G	A	0.237143	1.40971	0.960902	-3.22234	19.7806	0.537321	0.001642	0.502863	36.7496	65	23	69	6	6	57679624	7.32802	0	0.961042	0.904748	0.000599327
peak_874150	rs12927110	16	57688954	C	T	0.194286	0.085557	0.966901	-7.9055	40.7267	0.375885	0.004307	0.44674	28.9376	27	3	71	7	7	57688954	18.833	0	0.913926	0.928004	1.24307778968793e-08
peak_874151	rs11648336	16	57688664	T	A	0.208571	0.078768	0.977676	-13.6114	65.4188	0.13422	0.002908	0.512725	4.29831	22	2	70	7	5	57688664	32.6004	0	0.843411	0.948375	2.44699780453692e-14
peak_874153	rs12927110	16	57688954	C	T	0.194286	0.085557	0.966901	-38.3454	179.432	0.067518	0.004676	0.497193	9.88286	23	5	70	13	5	57688954	89.3581	0	0.853381	0.885128	4.51483528762458e-39
peak_874922	rs7190613	16	58612100	T	C	0.731429	0.833004	0.953342	-3.86251	19.7917	0.399324	0.000138	0.241165	16.0398	22	1	66	5	5	58612100	8.35133	0	0.892353	0.891742	0.000137243
peak_874923	rs9934300	16	58618231	G	C	0.414286	0.89436	0.97359	-29.0305	136.121	0.062005	0.01	0.5	5.15545	43	0	66	7	6	58618231	67.9126	0	NA	0.946044	9.32271897498697e-30
peak_874924	rs9934300	16	58618231	G	C	0.414286	0.89436	0.97359	-38.3353	178.306	0.045165	0.004909	0.459069	5.11184	43	1	66	6	7	58618231	89.1682	0	0.707475	0.944866	4.62086078917911e-39
peak_874954	rs11643069	16	58636188	T	C	0.191429	1.59644	0.967727	-46.0854	214.523	0.048049	0.002739	0.509868	9.9582	13	2	58	9	7	58636188	107.018	0	0.829782	0.945802	8.21535070200492e-47
peak_874955	rs2406084	16	58643789	G	C	0.191429	1.59644	0.984634	-54.7927	254.486	0.055718	0.01	0.5	13.9073	32	0	59	7	23	58643789	126.379	0	NA	0.966675	1.6118173054106e-55
peak_874956	rs11643069	16	58636188	T	C	0.191429	1.59644	0.967727	-44.9354	209.257	0.060835	3.8e-05	0.512075	12.3071	10	1	60	7	6	58636188	104.29	0	0.750469	0.935357	1.16028233587465e-45
peak_875191	rs112713577	16	58845979	C	T	0.462857	0.508965	0.934367	-3.07917	18.6454	0.443896	0.001928	0.492148	21.5709	29	13	70	7	7	58845979	7.21086	0	0.92921	0.869285	0.000833347
peak_876028	rs12445366	16	59676568	C	T	0.528571	0.229225	0.953174	-9.51505	49.0109	0.630209	0.047424	0.345385	6.56404	48	11	120	16	14	59676568	22.8064	0	0.89607	0.897438	3.05457894521331e-10
peak_876751	rs201131195	16	60406573	C	T	0.497143	0.141591	0.954991	-3.13321	18.2243	0.42561	0.031127	0.426481	6.32976	14	12	58	11	15	60406573	7.27624	0	0.880112	0.899909	0.000735849
peak_876901	rs9746958	16	60584735	G	A	0.051429	0.692776	0.936421	-8.526	43.6538	0.17637	0.01	0.5	7.83584	52	0	76	8	5	60584735	21.5664	0	NA	0.859461	2.97853421919434e-09
peak_877316	rs1500357	16	61031843	C	A	0.157143	5.7e-05	0.894072	-4.01543	21.0565	0.613338	0.01	0.5	29.0034	7	0	36	8	9	61031843	9.01034	0	NA	0.782553	9.65085918704524e-05
peak_87733	rs11165324	1	95162388	T	G	0.494286	6.04865	0.879371	-3.31793	17.0608	0.438392	0.005826	0.447793	24.2081	30	2	73	7	6	95162388	6.57682	0	0.962742	0.789009	0.000480912
peak_878154	rs111882896	16	61918577	T	C	0.082857	0.631038	0.962374	-3.79873	19.405	0.376404	0.003087	0.384827	16.9068	25	8	42	9	6	61918577	8.55016	0	0.852952	0.916123	0.000158955
peak_878155	rs75084632	16	61919804	G	C	0.068571	0.043957	0.949469	-3.75838	19.6919	0.246075	0.01	0.5	7.76066	31	0	41	7	5	61919804	9.71928	0	NA	0.892044	0.00017443
peak_878765	rs1587854	16	62505014	G	A	0.077143	0.001935	0.939259	-3.85906	18.082	0.243892	0.01	0.5	3.45582	8	0	45	7	6	62505014	8.85416	0	NA	0.858582	0.000138336
peak_878766	rs7189801	16	62506382	T	C	0.122857	0.908208	0.937686	-10.9226	53.1666	0.220438	0.01	0.5	9.07375	5	0	39	8	8	62506382	25.9993	0	NA	0.875346	1.1950575924682e-11
peak_879213	rs1067716	16	62981709	C	T	0.28	1.15854	0.9301	-19.9355	95.2171	0.165335	0.005598	0.346332	8.11799	21	4	68	13	10	62981709	47.2041	0	0.873964	0.87028	1.16015600742635e-20
peak_879218	rs1067708	16	62980489	C	A	0.428571	5.23863	0.964945	-3.58858	20.8133	0.450145	0.001034	0.461967	46.6471	6	4	79	11	11	62980489	8.21009	0	0.931515	0.932917	0.000257883
peak_879360	rs198032	16	63136519	T	G	0.717143	1.8928	0.887707	-5.4248	27.9814	0.612314	0.00146	0.46704	20.7288	4	4	50	12	9	63136519	12.4765	0	0.850704	0.80124	3.76010785398786e-06
peak_879835	rs12925685	16	63699279	T	G	0.268571	0.230357	0.905517	-4.99155	27.4114	0.392097	0.009882	0.557802	20.1556	31	4	62	5	6	63699279	12.1879	0	0.957269	0.816886	1.01964445873004e-05
peak_880689	rs79427262	16	64566436	A	G	0.074286	0.00142	0.967377	-3.49481	18.3282	0.396177	0.00234	0.5124	38.9722	39	2	45	8	5	64566436	7.85814	0	0.897622	0.913877	0.000320031
peak_881421	rs117466883	16	65230580	G	T	0.071429	0.865761	0.955981	-7.34745	33.4938	0.285471	0.006138	0.372603	8.91018	17	7	70	11	8	65230580	15.9677	0	0.955309	0.859887	4.49315951418943e-08
peak_881695	rs62652247	16	65465676	G	A	0.768571	9.1708	0.798347	-5.3801	29.5377	0.713271	0.085802	0.241732	2.14387	55	6	76	12	10	65465676	13.8667	0	0.862156	0.520444	4.16776958884392e-06
peak_882648	rs60557819	16	66458753	G	A	0.151429	5.7e-05	0.978372	-3.11349	17.0405	0.427296	0.003704	0.529027	40.5642	36	1	41	6	5	66458753	6.85423	0	0.897418	0.942757	0.000770028
peak_883197	rs9930530	16	67061892	T	C	0.174286	8.91519	0.966814	-3.44591	15.7819	0.59048	0.01	0.5	16.3066	2	0	10	7	5	67061892	6.35943	0	NA	0.935497	0.000358174
peak_883862	rs117423988	16	68063737	A	G	0.077143	0.00142	0.932706	-3.41114	18.0466	0.394389	2.6e-05	0.529488	37.1683	17	1	18	8	5	68063737	7.7496	0	0.971531	0.856823	0.000388022
peak_884150	rs2290698	16	68328906	G	A	0.548571	0.257648	0.976725	-3.06415	15.498	0.460124	1.5e-05	0.545388	60.4593	10	2	48	4	4	68328906	5.43792	0	0.965204	0.945434	0.000862675
peak_884466	rs3118233	16	68699743	G	C	0.262857	4.30563	0.983436	-6.5415	33.9944	0.367212	1.6e-05	0.498639	11.3609	29	3	52	5	5	68699743	15.6664	0	0.968339	0.958353	2.87411448860706e-07
peak_885363	rs11866682	16	69450722	G	C	0.18	0.117744	0.963636	-3.10054	15.3092	0.414193	0.01	0.5	25.9104	33	0	48	6	6	69450722	6.23328	0	NA	0.917927	0.000793344
peak_885990	rs62053340	16	69953861	C	T	0.325714	0.001348	0.957899	-16.483	78.9259	0.63244	0.002136	0.502532	18.1885	44	3	51	7	5	69953861	37.4483	0	0.905892	0.901976	3.28866865438249e-17
peak_885991	rs62053340	16	69953861	C	T	0.325714	0.001348	0.957899	-10.6106	52.0254	0.685789	0.01	0.5	10.352	37	0	45	7	5	69953861	24.6217	0	NA	0.906245	2.45124388972038e-11
peak_885992	rs55862211	16	69954909	A	C	0.351429	0.445539	0.944248	-3.11348	16.8467	0.628232	0.01	0.5	7.04177	44	0	46	7	5	69954909	7.24815	0	NA	0.877234	0.000770057
peak_885995	rs2432291	16	69955628	G	A	0.748571	0.538284	0.952699	-9.57151	45.9299	0.309343	0.01	0.5	8.64047	28	0	31	5	7	69955628	21.5982	0	NA	0.89338	2.68219537618867e-10
peak_886000	rs62053340	16	69953861	C	T	0.325714	0.001348	0.957899	-9.09184	44.6864	0.652986	0.01	0.5	11.3024	11	0	35	8	6	69953861	20.7149	0	NA	0.887603	8.09401141421108e-10
peak_886002	rs562428645	16	69949011	G	A	0.414286	0.852767	0.920057	-3.97665	21.807	0.369543	0.01	0.5	10.1564	0	0	35	5	5	69949011	9.73286	0	NA	0.848446	0.000105523
peak_886004	rs62053340	16	69953861	C	T	0.325714	0.001348	0.957899	-3.58943	19.4368	0.587336	0.006758	0.265203	13.0151	1	2	46	11	11	69953861	8.0292	0	0.704172	0.910957	0.000257376
peak_886007	rs76879075	16	69955719	A	C	0.337143	1.20884	0.916939	-6.24526	32.158	0.399823	0.009251	0.468917	8.34626	3	3	40	22	16	69955719	14.1857	0	0.796358	0.824235	5.68514349623137e-07
peak_886010	rs372963769	16	69962693	G	A	0.348571	3.49421	0.920791	-5.45948	28.7428	0.348892	0.09905	0.728713	8.46504	2	1	42	13	9	69962693	13.0519	0	0.555555	0.821199	3.47155597286453e-06
peak_886145	rs3865162	16	70081163	C	G	0.402857	0.015912	0.940004	-3.44926	18.623	0.345848	0.005686	0.475166	4.86423	39	1	58	6	5	70081163	8.35873	0	0.918228	0.876385	0.000355421
peak_886176	rs62053465	16	70111069	A	G	0.305714	0.141711	0.993066	-6.01488	30.3977	0.362236	0.000958	0.359448	11.3916	18	3	45	50	63	70111069	13.1266	0	0.859122	0.977484	9.66321574526686e-07
peak_886180	rs62053466	16	70112607	C	T	0.308571	0.055156	0.986837	-4.67401	23.3123	0.40579	0.019642	0.359857	14.3545	14	2	41	6	7	70112607	10.066	0	0.907817	0.964403	2.11831127884321e-05
peak_886186	rs4985503	16	70126428	G	A	0.517143	9.14788	0.835184	-3.56236	19.4838	0.576974	0.040343	0.376839	13.3223	19	3	27	12	10	70126428	7.88719	0	0.727594	0.524664	0.00027393
peak_886204	rs8051227	16	70156100	C	A	0.545714	8.92873	0.836637	-7.0225	35.488	0.569732	0.01984	0.378136	6.0638	15	21	37	16	13	70156100	15.3767	0	0.817683	0.498701	9.49520341654337e-08
peak_886206	rs62052564	16	70173317	T	C	0.351429	1.54783	0.906621	-8.13327	38.959	0.323283	3.4e-05	0.46462	5.6286	14	1	17	7	9	70173317	18.2575	0	0.754565	0.831211	7.35749530605594e-09
peak_886215	rs62052564	16	70173317	T	C	0.351429	1.54783	0.906621	-14.9887	68.7104	0.211976	0.009432	0.272627	5.06963	5	1	9	9	6	70173317	33.5741	0	0.699159	0.832561	1.02634609200278e-15
peak_886220	rs62052564	16	70173317	T	C	0.351429	1.54783	0.906621	-5.49554	25.6974	0.335046	0.01	0.5	4.42193	0	0	8	8	8	70173317	11.7613	0	NA	0.830143	3.19495139650861e-06
peak_886221	rs62052564	16	70173317	T	C	0.351429	1.54783	0.906621	-6.87067	31.829	0.326539	0.01	0.5	6.82247	0	0	8	8	8	70173317	14.816	0	NA	0.828764	1.3468776564447e-07
peak_886223	rs62049364	16	70194022	C	T	0.34	0.689373	0.891152	-9.01235	41.6711	0.204237	0.01	0.5	2.67941	8	0	9	7	9	70194022	20.3456	0	NA	0.809379	9.71962122859704e-10
peak_886225	rs62049364	16	70194022	C	T	0.34	0.689373	0.891152	-16.3481	75.613	0.244646	0.01	0.5	6.6174	8	0	13	10	15	70194022	36.5838	0	NA	0.793392	4.48610605888259e-17
peak_886226	rs62049368	16	70197986	G	A	0.3	0.202462	0.914185	-24.3801	112.362	0.145314	0.008082	0.327805	5.11044	12	2	14	9	13	70197986	55.2325	0	0.692238	0.835932	4.16770023831248e-25
peak_886229	rs2549638	16	70197525	T	C	0.517143	0.269127	0.915362	-4.12246	20.6942	0.358532	0.01	0.5	6.95852	10	0	14	7	9	70197525	9.2156	0	NA	0.833529	7.5429047155492e-05
peak_886780	rs1798439	16	70883882	C	T	0.174286	1.47961	0.927352	-3.81904	19.49	0.375745	0.040838	0.341611	17.9712	8	1	15	8	5	70883882	8.65937	0	0.851675	0.851675	0.000151689
peak_886794	rs1798463	16	70899885	C	G	0.162857	0.82831	0.949981	-3.66712	17.6615	0.315656	0.013628	0.353221	6.40268	8	2	17	9	8	70899885	8.25132	0	0.763967	0.886111	0.000215219
peak_886862	rs1774512	16	70992385	A	G	0.48	0.042412	0.887336	-15.0306	70.155	0.181176	0.024653	0.347944	3.62381	7	1	17	9	8	70992385	34.3564	0	0.783322	0.783322	9.3197121891014e-16
peak_886874	rs1553954	16	71009217	A	G	0.44	0.725502	0.82487	-3.06865	14.5286	0.40158	0.01	0.5	14.3784	10	0	18	10	9	71009217	5.8671	0	NA	0.684514	0.000853784
peak_886961	rs9939485	16	71173976	G	C	0.585714	1.7369	0.915882	-5.99343	28.9963	0.325401	0.01	0.5	7.04548	13	0	14	8	8	71173976	13.4189	0	NA	0.823455	1.01524942314458e-06
peak_887165	rs568442869	16	71369778	C	G	0.065714	0.787292	0.873515	-4.36713	24.4048	0.352762	0.012435	0.448378	26.508	23	3	55	11	6	71369778	11.058	0	0.888786	0.718137	4.29406063231797e-05
peak_887174	rs12925159	16	71385199	T	C	0.788571	2.73735	0.966763	-3.30117	20.4107	0.544886	0.003225	0.386199	52.0522	52	14	80	10	8	71385199	7.93438	0	0.849938	0.901074	0.00049984
peak_887405	rs561173802	16	71593605	C	G	0.102857	1.53809	0.777973	-3.67156	21.5251	0.363812	0.01462	0.469011	5.11833	27	4	61	10	8	71593605	9.56918	0	0.782614	0.553362	0.000213029
peak_887668	rs76169639	16	71809911	A	T	0.394286	2.48016	0.800467	-3.28958	18.8103	0.550365	0.020366	0.623192	29.9178	21	9	48	13	12	71809911	7.1084	0	0.769829	0.357813	0.000513361
peak_887801	rs2335708	16	71922693	A	G	0.268571	9.52202	0.889715	-3.35538	18.2444	0.568109	0.00841	0.33309	29.6251	20	4	43	9	6	71922693	7.19296	0	0.642963	0.684771	0.000441182
peak_887942	rs7202268	16	72052847	A	G	0.611429	0.251809	0.98575	-7.26555	35.3979	0.711821	0.01	0.5	3.16447	6	0	37	5	6	72052847	16.7802	0	NA	0.968853	5.42562422212399e-08
peak_887943	rs74697591	16	72057666	G	A	0.228571	0.006451	0.837593	-10.8331	52.7616	0.160515	0.00542	0.380084	1.58929	17	2	39	10	6	72057666	25.8756	0	0.68748	0.683307	1.46874801543612e-11
peak_887946	rs11075919	16	72073007	T	C	0.188571	0.268039	0.976708	-5.36107	28.0654	0.624053	0.00528	0.313691	3.01857	47	7	50	7	7	72073007	12.4397	0	0.760789	0.942692	4.35444072323093e-06
peak_887947	rs664134	16	72057749	A	G	0.051429	6.74031	0.75668	-29.0654	136.41	0.786438	0.001197	0.492019	22.8946	10	10	53	20	5	72057749	66.044	0	0.954952	0.492612	8.60284497109477e-30
peak_887948	rs1065360	16	72076882	T	C	0.071429	1.59219	0.96918	-7.99269	38.1113	0.698526	0.004051	0.474505	10.3919	35	1	39	6	5	72076882	17.6817	0	0.928613	0.927277	1.01697241920194e-08
peak_887949	rs2021171	16	72076642	G	A	0.071429	1.59219	0.985734	-4.0228	20.254	0.689041	0.01	0.5	7.35069	33	0	39	5	3	72076642	9.13154	0	NA	0.95161	9.48853211605789e-05
peak_887950	rs2021171	16	72076642	G	A	0.071429	1.59219	0.985734	-6.01602	29.3527	0.714358	2.8e-05	0.532102	7.78855	33	1	39	6	5	72076642	13.5836	0	0.655202	0.955964	9.63793707466839e-07
peak_887951	rs382695	16	72077611	C	T	0.071429	1.59219	0.978693	-8.84272	42.2578	0.698969	0.01	0.5	11.1863	35	0	40	6	4	72077611	19.6296	0	NA	0.942824	1.4364157452742e-09
peak_887952	rs2021171	16	72076642	G	A	0.071429	1.59219	0.985734	-8.20954	39.2047	0.678719	0.003054	0.51966	12.3004	33	4	41	8	4	72076642	18.0707	0	0.979007	0.956245	6.17251730109542e-09
peak_887953	rs2021171	16	72076642	G	A	0.071429	1.59219	0.985734	-18.0879	84.0578	0.693338	0.00068	0.499802	15.9437	31	7	43	7	4	72076642	40.1089	0	0.950387	0.959707	8.16765288123013e-19
peak_887954	rs1065360	16	72076882	T	C	0.071429	1.59219	0.96918	-6.2723	30.0571	0.68246	2.9e-05	0.473688	9.67887	23	1	34	7	4	72076882	13.6794	0	0.952894	0.923345	5.34200267059973e-07
peak_887955	rs382695	16	72077611	C	T	0.071429	1.59219	0.978693	-5.05396	24.8321	0.716648	0.01	0.5	9.27609	22	0	33	5	4	72077611	11.503	0	NA	0.933264	8.83169107294033e-06
peak_887956	rs1065360	16	72076882	T	C	0.071429	1.59219	0.96918	-8.20363	39.8292	0.692039	0.001278	0.45262	11.694	21	2	33	7	4	72076882	18.3661	0	0.919129	0.905727	6.25701056950967e-09
peak_888926	rs11075964	16	73103327	C	T	0.734286	0.211312	0.935712	-3.37901	20.7053	0.563338	0.001672	0.495519	41.3925	32	3	78	6	6	73103327	8.37974	0	0.865747	0.872131	0.000417824
peak_889319	rs1055164	16	73420973	T	G	0.68	0.600662	0.948618	-3.61393	21.6923	0.422958	0.012817	0.413459	11.1695	55	9	76	12	10	73420973	8.93999	0	0.872118	0.889418	0.000243261
peak_890307	rs62055163	16	74344098	G	A	0.3	1.56061	0.895934	-4.53156	24.0909	0.613038	4.1e-05	0.345635	11.9412	30	1	32	8	6	74344098	10.4203	0	0.628253	0.777391	2.94064672152449e-05
peak_890348	rs12446326	16	74371425	T	G	0.094286	0.177408	0.917125	-4.31137	21.3274	0.375526	0.004217	0.333313	15.8781	23	1	24	8	8	74371425	9.44642	0	0.775493	0.826322	4.88238812664319e-05
peak_890349	rs111380870	16	74373908	C	T	0.148571	4.21064	0.843664	-3.70392	20.1764	0.57755	0.003765	0.328773	23.442	24	2	28	10	9	74373908	8.13908	0	0.738933	0.667427	0.000197732
peak_890351	rs11648327	16	74372149	G	A	0.165714	3.83109	0.854372	-6.14918	30.4775	0.581083	0.008375	0.303443	21.4309	9	6	21	10	11	74372149	13.1227	0	0.703392	0.601705	7.09282751165996e-07
peak_890352	rs76945627	16	74374655	C	A	0.114286	0.486481	0.859401	-3.30822	16.5818	0.383768	1.7e-05	0.481717	10.9794	10	1	20	9	6	74374655	7.15259	0	0.694757	0.694757	0.000491792
peak_890353	rs145860684	16	74373953	C	T	0.085714	0.001935	0.908901	-4.93644	24.0497	0.280178	0.205543	0.431276	6.05168	7	1	19	12	10	74373953	11.3702	0	0.518943	0.807572	1.15760333821331e-05
peak_890357	rs143794815	16	74377684	C	T	0.088571	0.040149	0.877978	-3.25516	16.7041	0.359391	5.5e-05	0.343336	9.52084	9	1	21	8	9	74377684	7.40259	0	0.810003	0.773444	0.000555701
peak_890359	rs143794815	16	74377684	C	T	0.088571	0.040149	0.877978	-5.03363	24.4408	0.329182	0.017022	0.326393	8.38292	8	2	20	10	10	74377684	11.2624	0	0.635284	0.764428	9.25481465040824e-06
peak_890369	rs369148662	16	74383076	C	G	0.085714	0.00142	0.843161	-5.55068	28.7964	0.223539	0.060468	0.357865	4.2174	3	3	35	14	11	74383076	13.8591	0	0.602661	0.665923	2.81397226669836e-06
peak_890375	rs71270275	16	74394272	C	T	0.06	0.712992	0.900903	-4.88018	24.3429	0.574064	0.007847	0.32501	12.9826	11	21	45	10	19	74394272	10.1827	0	0.840331	0.692166	1.31772457099741e-05
peak_890382	rs3893788	16	74399474	G	C	0.388571	3.7775	0.813858	-3.4718	18.6063	0.576648	0.002896	0.32379	13.7977	6	2	21	10	9	74399474	7.36827	0	0.7303	0.579175	0.000337443
peak_890383	rs58801393	16	74401901	A	G	0.711429	10.6909	0.869146	-8.21829	38.7127	0.314238	0.239279	0.501437	10.3121	9	1	18	10	12	74401901	17.94	0	0.509558	0.66019	6.0494165648433e-09
peak_890388	rs113759994	16	74421036	C	G	0.188571	0.069562	0.708162	-6.30192	31.4193	0.655742	0.01	0.5	12.28	6	0	24	16	10	74421036	14.0172	0	NA	0.45582	4.9898174124811e-07
peak_890394	rs34734031	16	74433409	C	T	0.162857	0.730888	0.961382	-6.04248	31.7977	0.402591	0.005462	0.449911	13.6772	44	7	53	10	10	74433409	14.1073	0	0.836708	0.908115	9.06821766964787e-07
peak_890395	rs34734031	16	74433409	C	T	0.162857	0.730888	0.961382	-3.45612	19.1967	0.391779	0.008951	0.275985	9.03406	44	2	54	11	11	74433409	8.22619	0	0.740055	0.914696	0.000349848
peak_89042	rs10783048	1	96460328	G	C	0.194286	1.58333	0.975631	-3.98025	19.6191	0.602951	0.01	0.5	20.7328	13	0	45	5	4	96460328	8.28282	0	NA	0.937783	0.000104653
peak_890858	rs73618367	16	74838287	T	C	0.168571	0.275323	0.946162	-3.6751	22.9182	0.381429	0.00206	0.511538	7.57308	16	7	125	7	7	74838287	10.1217	0	0.953927	0.885334	0.0002113
peak_890873	rs8050403	16	74850023	G	C	0.368571	0.024435	0.967421	-3.07576	16.8988	0.439489	0.005547	0.495539	18.4001	39	7	108	7	7	74850023	6.52492	0	0.942628	0.932164	0.000839924
peak_891023	rs6564188	16	74968057	C	T	0.542857	0.416186	0.964869	-3.58022	20.9919	0.605256	0.006678	0.411247	15.3976	55	1	57	9	7	74968057	9.03777	0	0.919939	0.921691	0.000262896
peak_891294	rs59270041	16	75211074	G	C	0.3	1.11446	0.989228	-12.0101	60.1824	0.154635	0.01	0.5	1.71399	74	0	113	6	6	75211074	29.6505	0	NA	0.972298	9.77040909806513e-13
peak_891304	rs7184591	16	75219537	A	G	0.302857	5.06155	0.979438	-3.80064	22.0201	0.614936	0.01	0.5	7.08495	43	0	86	7	7	75219537	9.51116	0	NA	0.956913	0.000158255
peak_891637	rs201560860	16	75539616	T	A	0.157143	0.56879	0.980385	-3.22088	19.5698	0.276547	0.004623	0.336468	4.40969	29	1	62	6	4	75539616	9.40863	0	0.948727	0.948727	0.000601345
peak_8920	rs12059239	1	12761142	A	G	0.097143	0.090258	0.964623	-3.38952	18.3292	0.444212	0.003335	0.613665	71.7825	18	6	40	6	7	12761142	7.18491	0	0.94546	0.918694	0.000407829
peak_892850	rs146495044	16	76759474	G	A	0.137143	1.96488	0.95888	-3.48737	19.5325	0.59971	0.002629	0.497531	25.1238	25	3	78	6	6	76759474	8.21526	0	0.924309	0.902696	0.000325556
peak_893150	rs28578551	16	77060297	G	C	0.188571	1.42397	0.976828	-15.089	70.198	0.123106	0.01	0.5	5.38951	67	0	105	6	7	77060297	35.1034	0	NA	0.948989	8.14776094253727e-16
peak_893151	rs12325087	16	77065227	T	C	0.188571	0.964111	0.984015	-40.6166	188.265	0.055813	1.8e-05	0.598134	9.55203	84	1	98	9	6	77065227	93.834	0	0.738015	0.961321	2.41751358811364e-41
peak_893291	rs7202338	16	77180046	A	C	0.602857	2.90534	0.951142	-3.07375	17.9271	0.590081	2.7e-05	0.528856	17.9773	13	1	86	5	7	77180046	7.47452	0	0.692712	0.909164	0.000843825
peak_893481	rs7196942	16	77376535	G	C	0.2	1.79012	0.961475	-3.88431	20.0404	0.606598	3.5e-05	0.281581	9.71228	66	2	113	8	8	77376535	8.48185	0	0.597946	0.91037	0.000130523
peak_893949	rs78841515	16	77751558	A	G	0.12	0.063266	0.946549	-3.74081	20.154	0.385353	0.004359	0.432217	13.3651	67	11	134	16	15	77751558	8.77491	0	0.787745	0.888066	0.000181632
peak_894239	rs8058458	16	78002905	T	G	0.271429	0.485242	0.923535	-3.39506	22.6577	0.448158	0.007086	0.497717	34.6745	148	16	208	9	6	78002905	9.07947	0	0.946838	0.839632	0.00040266
peak_894659	rs35270593	16	78355578	C	T	0.125714	0.277344	0.926759	-3.52785	22.9781	0.405967	0.003198	0.524052	17.7702	88	12	181	7	11	78355578	9.8802	0	0.947153	0.845521	0.000296584
peak_894666	rs4587988	16	78354567	A	G	0.448571	1.3395	0.962931	-3.54331	21.2356	0.406954	3.7e-05	0.439696	13.5486	48	1	234	5	8	78354567	9.03871	0	0.869652	0.928766	0.000286215
peak_894907	rs12445965	16	78541140	C	G	0.56	0.001355	0.971334	-4.12273	23.8298	0.559814	0.001353	0.476341	31.3559	39	4	86	7	7	78541140	9.80871	0	0.907503	0.939564	7.53824640041532e-05
peak_895032	rs12925432	16	78658800	C	T	0.265714	0.726894	0.951367	-3.18398	18.6328	0.363466	2.8e-05	0.529095	2.46621	48	2	71	6	6	78658800	8.25117	0	0.920381	0.901918	0.000654668
peak_895165	rs1424161	16	78754739	T	A	0.611429	0.481713	0.937262	-3.81935	20.9352	0.447584	0.002568	0.524316	17.0493	2	13	91	10	9	78754739	8.19899	0	0.942029	0.872955	0.000151583
peak_895166	rs13334149	16	78769793	G	C	0.337143	0.956575	0.938243	-3.74152	22.6439	0.455517	5.3e-05	0.487036	70.4975	57	5	93	23	7	78769793	8.91754	0	0.865081	0.866874	0.000181332
peak_895280	rs536214454	16	78862117	T	C	0.062857	0.245928	0.863384	-3.37427	21.1217	0.30911	0.0013	0.493938	6.60965	34	4	98	13	9	78862117	9.68914	0	0.927123	0.617469	0.000422405
peak_895697	rs1813526	16	79203613	C	T	0.26	0.004461	0.928362	-4.50281	26.6821	0.457818	0.001145	0.492374	67.4543	17	26	131	9	10	79203613	10.8142	0	0.947194	0.852605	3.14185655751163e-05
peak_895719	rs12446840	16	79239785	T	C	0.082857	0.040149	0.981723	-3.46584	16.4793	0.361851	0.000942	0.468443	17.629	96	8	118	11	10	79239785	7.31904	0	0.875507	0.931075	0.000342107
peak_896485	rs13330604	16	79892204	A	T	0.16	0.126487	0.984755	-4.52754	24.9213	0.427014	8e-06	0.525435	48.0941	13	3	75	6	6	79892204	10.5918	0	0.893259	0.955388	2.96800306503536e-05
peak_896767	rs4034945	16	80140270	A	G	0.511429	0.00578	0.956997	-3.27894	19.6551	0.572046	0.005415	0.515676	17.5883	69	4	78	7	6	80140270	8.00984	0	0.903694	0.908421	0.000526095
peak_896897	rs9940655	16	80239420	A	C	0.274286	0.389995	0.955061	-7.73887	40.3004	0.415974	0.015974	0.401825	22.7463	27	10	92	7	7	80239420	18.0922	0	0.870992	0.901036	1.82445242521976e-08
peak_897411	rs729936	16	80713860	C	T	0.188571	2.19562	0.968412	-3.15834	16.5581	0.439564	0.002294	0.495343	25.0267	34	7	47	6	7	80713860	6.40422	0	0.917014	0.936764	0.000694476
peak_897628	rs2042211	16	80935706	A	C	0.471429	3.37183	0.961726	-5.21597	28.4727	0.561488	0.00139	0.48749	24.3155	47	7	64	7	10	80935706	11.9582	0	0.946383	0.930859	6.08182342054647e-06
peak_897638	rs8045512	16	80952410	A	G	0.2	0.008994	0.971447	-4.75863	24.9034	0.363707	0.003454	0.519636	8.00103	64	2	90	6	5	80952410	11.269	0	0.889902	0.93647	1.74329875338889e-05
peak_897639	rs8045512	16	80952410	A	G	0.2	0.008994	0.971447	-7.62401	38.9892	0.363016	0.002168	0.549658	13.2673	61	4	98	7	5	80952410	18.0643	0	0.88037	0.941779	2.37678043161723e-08
peak_897641	rs718954	16	80953219	C	G	0.2	0.036253	0.968341	-16.6996	81.5523	0.334516	6e-06	0.511774	28.9274	60	5	117	8	6	80953219	39.1436	0	0.926072	0.92776	1.99697088276979e-17
peak_897873	rs10153089	16	81163862	C	A	0.251429	0.592059	0.872018	-3.27691	21.7253	0.549605	0.004777	0.490819	51.9488	24	16	168	10	9	81163862	8.4893	0	0.915604	0.738019	0.000528558
peak_897875	rs12927736	16	81173403	A	G	0.125714	3.61827	0.821976	-4.25611	26.1108	0.438172	0.005764	0.493197	45.2571	111	30	172	14	8	81173403	10.783	0	0.916166	0.485044	5.54489086436887e-05
peak_897898	rs12931585	16	81205955	G	T	0.434286	3.41465	0.943099	-6.31513	35.4609	0.401559	0.01678	0.535015	22.6555	50	11	186	9	8	81205955	15.8436	0	0.916069	0.868996	4.84023263675057e-07
peak_8983	rs2994104	1	12821989	C	T	0.591429	2.88085	0.936578	-4.31808	23.0487	0.722174	0.01	0.5	4.28395	6	0	42	7	6	12821989	11.0029	0	NA	0.852043	4.80750513510987e-05
peak_898327	rs3935576	16	81763653	C	T	0.6	1.42365	0.940431	-5.57524	29.9797	0.545062	0.005929	0.435495	74.1009	22	9	65	8	9	81763653	12.3964	0	0.78888	0.855741	2.65923611081525e-06
peak_898331	rs7498940	16	81771065	A	T	0.105714	0.014813	0.778865	-3.85188	23.1115	0.389492	0.015796	0.448644	34.6996	22	3	92	12	11	81771065	10.1	0	0.75256	0.568806	0.000140644
peak_898398	rs12933526	16	81847055	A	T	0.34	0.067282	0.975527	-4.27831	25.7308	0.53168	0.002348	0.496238	81.6594	11	31	180	9	8	81847055	10.0611	0	0.919865	0.944167	5.26847713780456e-05
peak_898559	rs560564510	16	82034931	G	A	0.222857	8.40413	0.796287	-7.66001	38.0048	0.399683	0.004998	0.410317	26.4892	25	5	31	10	7	82034931	17.2364	0	0.830375	0.471613	2.18770715506866e-08
peak_898679	rs4888206	16	82147133	C	T	0.157143	0.033654	0.968691	-7.18521	37.9141	0.384264	0.001343	0.487353	13.6527	139	11	160	9	8	82147133	17.3408	0	0.931162	0.906221	6.52812837367889e-08
peak_898713	rs35865749	16	82166072	T	C	0.702857	1.6497	0.982148	-5.81805	29.9028	0.440717	0.001965	0.524196	23.3498	38	8	149	9	7	82166072	12.6084	0	0.908739	0.95672	1.52038656648753e-06
peak_899129	rs6565033	16	82537197	T	C	0.56	0.617894	0.954637	-5.00443	28.6811	0.438754	0.006006	0.473181	31.4446	11	10	116	6	6	82537197	12.1488	0	0.91929	0.909231	9.89847760862264e-06
peak_899215	rs62038459	16	82612454	G	A	0.382857	0.530473	0.978558	-3.78585	22.3532	0.532526	0.001906	0.483145	64.2939	69	20	116	8	7	82612454	8.44364	0	0.94453	0.914769	0.000163737
peak_899384	rs8044955	16	82758073	C	G	0.745714	0.686443	0.951816	-3.23644	18.6668	0.36157	0.01	0.5	7.64288	39	0	60	5	5	82758073	8.14809	0	NA	0.897875	0.000580173
peak_899478	rs34494449	16	82838547	G	C	0.051429	0.456087	0.922947	-3.30363	21.6639	0.345414	0.002982	0.499326	18.9269	60	17	153	15	7	82838547	9.50411	0	0.949195	0.765421	0.000497019
peak_899994	rs59470979	16	83268921	C	T	0.06	0.576619	0.925278	-4.75781	27.7725	0.626038	0.001786	0.469315	23.8597	113	8	128	7	8	83268921	12.3263	0	0.865985	0.797034	1.74656993397574e-05
peak_899998	rs8053104	16	83255878	T	G	0.148571	1.63103	0.946069	-4.30252	25.9059	0.595454	0.007613	0.50538	25.8289	10	7	139	7	8	83255878	11.1928	0	0.840297	0.902116	4.98286876494725e-05
peak_9001	rs72472689	1	12849394	G	T	0.057143	0.245928	0.845709	-3.35348	18.7217	0.638672	1.9e-05	0.531046	14.5115	48	3	57	9	8	12849394	8.08192	0	0.747805	0.681107	0.000443115
peak_900142	rs12050931	16	83384068	A	C	0.348571	3.19219	0.932246	-3.39209	19.9081	0.42978	0.000839	0.487964	27.8326	73	6	125	11	12	83384068	8.09492	0	0.91747	0.87161	0.00040542
peak_900362	rs56058612	16	83583339	C	T	0.128571	1.47478	0.939871	-3.04907	19.609	0.411365	0.025221	0.47351	27.5975	77	6	94	9	10	83583339	8.23193	0	0.838184	0.853237	0.000893172
peak_900501	rs138619480	16	83724212	G	A	0.174286	0.782727	0.955521	-5.62088	31.252	0.453167	0.003711	0.464398	60.776	76	26	172	8	6	83724212	13.1489	0	0.935665	0.8936	2.39396270749032e-06
peak_900691	rs77204524	16	83904252	A	G	0.068571	0.948474	0.981837	-6.04619	32.9483	0.663597	0.002668	0.492985	15.6469	37	7	95	7	7	83904252	15.1774	0	0.932981	0.914873	8.99105340308538e-07
peak_900706	rs377223317	16	83950809	A	G	0.265714	8.94778	0.783276	-30.4965	145.073	0.257482	0.01377	0.494775	4.91512	80	32	154	39	11	83950809	70.4486	0	0.923472	0.316804	3.18822371738579e-31
peak_900727	rs9934217	16	84006491	A	C	0.254286	4.61502	0.966859	-3.42195	21.6954	0.571314	0.001752	0.397017	24.2267	57	5	156	9	9	84006491	8.8543	0	0.935519	0.932234	0.000378484
peak_900877	rs7185306	16	84199990	C	T	0.411429	0.184813	0.941584	-7.75129	41.1225	0.418997	0.004092	0.46608	19.4331	60	5	124	8	6	84199990	18.4722	0	0.867677	0.895878	1.77300275036743e-08
peak_901022	rs7350833	16	84380558	G	C	0.257143	0.923643	0.969727	-3.87339	24.0008	0.547932	0.001032	0.521827	40.3107	21	18	139	6	5	84380558	9.65819	0	0.961677	0.93876	0.000133848
peak_901042	rs79622035	16	84412325	C	T	0.191429	0.974789	0.790362	-5.39988	30.7969	0.395388	0.007887	0.488518	15.6618	54	14	139	16	9	84412325	13.625	0	0.838448	0.548084	3.98220979539778e-06
peak_901094	rs427445	16	84485883	C	G	0.402857	6.96963	0.953876	-6.38711	33.4928	0.549639	0.01926	0.412328	43.8862	54	19	114	16	13	84485883	14.2752	0	0.828871	0.856122	4.10101545439984e-07
peak_901097	rs451957	16	84482246	G	A	0.488571	1.3028	0.973497	-4.24419	23.9616	0.434431	0.006144	0.510603	19.9653	5	12	110	18	16	84482246	9.81411	0	0.898073	0.928095	5.6991759696302e-05
peak_901164	rs7204697	16	84600829	G	A	0.354286	0.060221	0.908162	-3.95191	24.0172	0.414538	0.002576	0.486236	12.6366	114	10	117	14	12	84600829	10.2388	0	0.855298	0.813826	0.00011171
peak_901169	rs2925050	16	84608977	A	G	0.611429	0.392734	0.890431	-3.03969	18.6981	0.528591	0.005011	0.497613	41.133	55	23	91	8	8	84608977	6.57924	0	0.856825	0.764671	0.000912667
peak_901195	rs113631350	16	84648792	C	T	0.217143	1.00236	0.954235	-5.65462	31.217	0.548475	0.007468	0.565665	48.6808	80	17	96	8	8	84648792	13.0939	0	0.920156	0.891364	2.21502523117029e-06
peak_901363	rs8057431	16	84806348	C	A	0.774286	1.81542	0.905197	-6.54348	34.5013	0.549566	0.002394	0.495563	40.1083	35	25	104	7	8	84806348	14.7211	0	0.898413	0.758182	2.86103061249342e-07
peak_901420	rs1391103	16	84909613	G	A	0.465714	0.084301	0.966517	-6.21376	33.6781	0.463324	0.002242	0.499416	28.489	39	23	94	7	6	84909613	14.0575	0	0.930456	0.928015	6.11283841884296e-07
peak_901472	rs3751747	16	84995857	A	G	0.145714	1.63103	0.980195	-5.02116	27.8407	0.439678	0.00143	0.486779	19.2052	18	24	141	6	5	84995857	11.7395	0	0.957905	0.955809	9.5244503278235e-06
peak_901612	rs146442523	16	85410383	T	G	0.674286	2.81079	0.885973	-4.69652	25.7591	0.459392	0.004487	0.428659	79.7592	42	9	52	9	7	85410383	10.2722	0	0.827629	0.741712	2.01130482337156e-05
peak_901613	rs78015819	16	85399281	C	T	0.331429	1.39725	0.959835	-12.6707	60.3801	0.738089	0.108336	0.379926	2.89772	10	2	53	7	6	85399281	28.8555	0	0.774464	0.919133	2.13444740792476e-13
peak_901614	rs78015819	16	85399281	C	T	0.331429	1.39725	0.959835	-23.3261	110.368	0.854546	0.389131	0.310603	3.23942	5	1	58	9	6	85399281	53.4979	0	0.60115	0.91276	4.71967778692539e-24
peak_901615	rs78015819	16	85399281	C	T	0.331429	1.39725	0.959835	-7.03764	36.5618	0.707997	0.01	0.5	3.00486	0	0	62	7	7	85399281	17.0867	0	NA	0.914342	9.16990096264259e-08
peak_901616	rs60368615	16	85413069	G	T	0.165714	1.43946	0.968265	-6.43224	33.6655	0.245238	0.040711	0.512397	2.6958	31	1	61	11	11	85413069	16.2367	0	0.746622	0.937235	3.69619802978173e-07
peak_901617	rs76216916	16	85411012	A	G	0.397143	3.31316	0.830289	-16.9404	81.3607	0.735256	0.036223	0.472431	5.10178	23	2	61	11	8	85411012	39.1204	0	0.716907	0.561517	1.14719192191628e-17
peak_901618	rs60731485	16	85404019	T	C	0.64	1.18651	0.943972	-9.25077	46.761	0.71724	0.01	0.5	3.8894	5	0	70	7	6	85404019	22.266	0	NA	0.890862	5.61341708466348e-10
peak_901892	rs9308366	16	85975913	G	A	0.24	1.62935	0.950788	-3.73026	21.4662	0.565715	0.020903	0.457567	27.2922	80	6	103	7	6	85975913	8.68335	0	0.905702	0.884528	0.000186096
peak_902116	rs199863411	16	86235693	G	A	0.411429	0.14396	0.893812	-6.9622	35.9841	0.358962	0.033279	0.481537	7.58856	56	4	113	9	8	86235693	16.5056	0	0.858469	0.784941	1.09093566526835e-07
peak_902201	rs1728370	16	86351309	A	G	0.937143	0.156802	0.966644	-3.68469	22.9607	0.405841	8e-06	0.434483	27.4321	92	9	125	9	7	86351309	9.7347	0	0.959443	0.902733	0.000206685
peak_902271	rs7499703	16	86450070	T	C	0.068571	0.865761	0.950432	-3.5705	21.0885	0.411747	0.003224	0.496773	41.1227	73	12	102	10	8	86450070	8.90588	0	0.929501	0.853336	0.000268846
peak_902311	rs77088019	16	86514232	T	C	0.071429	0.014911	0.975859	-3.07161	18.8604	0.451239	0.00293	0.50482	48.2376	70	31	114	8	7	86514232	7.19215	0	0.947167	0.924247	0.000847994
peak_902320	rs56017283	16	86531931	C	G	0.177143	0.064951	0.989023	-5.75062	31.3572	0.562876	0.005859	0.434835	35.2559	115	14	143	5	6	86531931	13.4576	0	0.955337	0.968058	1.77572318434363e-06
peak_902353	rs11647372	16	86562862	A	G	0.502857	0.674687	0.923863	-5.87693	30.8063	0.424621	0.002709	0.469005	14.1053	33	11	67	9	7	86562862	13.3631	0	0.918246	0.86404	1.32759670270706e-06
peak_902385	rs77325174	16	86603888	C	T	0.077143	0.00142	0.783019	-3.73534	22.9039	0.388895	0.001068	0.476464	24.9486	83	9	108	13	6	86603888	9.94224	0	0.898781	0.612306	0.000183935
peak_902459	rs55867902	16	86692593	C	T	0.26	0.275104	0.966576	-3.38978	19.5095	0.425404	0.007578	0.368816	25.4063	89	4	100	8	7	86692593	8.01143	0	0.812752	0.922193	0.000407583
peak_902487	rs8062605	16	86709158	T	G	0.248571	0.686443	0.921383	-4.01435	23.2139	0.540235	0.002624	0.516862	58.3606	69	16	116	8	6	86709158	9.06653	0	0.917125	0.830908	9.67491717499885e-05
peak_902518	rs4843444	16	86744016	A	G	0.334286	11.3855	0.925923	-5.01556	29.7071	0.305424	4.5e-05	0.416735	5.93323	87	2	192	7	7	86744016	14.2918	0	0.856463	0.879257	9.64813203786976e-06
peak_902519	rs12711460	16	86744998	A	G	0.208571	0.403526	0.969606	-10.1988	53.0645	0.399823	0.024748	0.397255	29.5059	108	15	196	9	12	86744998	24.6103	0	0.906938	0.936843	6.32632899561892e-11
peak_902521	rs733754	16	86749071	A	G	0.382857	6.80867	0.982131	-13.2779	66.85	0.337217	0.003575	0.490423	11.3546	140	8	180	9	7	86749071	31.8572	0	0.924796	0.956292	5.27338012945033e-14
peak_902522	rs11642652	16	86740945	C	G	0.357143	1.77708	0.918266	-4.09529	25.4731	0.399321	0.006128	0.519936	11.3872	44	6	179	9	6	86740945	11.0576	0	0.940049	0.85181	8.02985704625142e-05
peak_9026	rs12137495	1	12855564	G	A	0.14	0.034658	0.960967	-3.30177	20.0766	0.56717	0.00513	0.430309	26.5732	17	11	74	8	9	12855564	8.02701	0	0.8572	0.902929	0.000499144
peak_9027	rs9661554	1	12859108	G	T	0.122857	1.32576	0.981345	-13.0803	63.1132	0.627281	0.018271	0.257915	13.6101	31	15	70	14	16	12859108	29.6494	0	0.695684	0.941431	8.312330840079e-14
peak_9030	rs570995621	1	12869848	T	A	0.097143	1.35098	0.783555	-5.42226	28.9023	0.385634	0.004079	0.460975	16.8546	57	6	64	10	8	12869848	12.8184	0	0.827097	0.631558	3.78219823651073e-06
peak_903050	rs8048834	16	87376770	C	T	0.557143	1.0355	0.985517	-3.19512	16.1094	0.565684	4.9e-05	0.468174	19.3748	12	1	32	4	4	87376770	6.26599	0	0.94162	0.96483	0.000638087
peak_903169	rs550167136	16	87502280	A	G	0.188571	0.877316	0.76642	-12.3932	57.8087	0.362327	0.006686	0.312094	20.9052	10	6	14	13	12	87502280	27.3459	0	0.874811	0.455505	4.0443568493267e-13
peak_903213	rs8056356	16	87566771	T	G	0.728571	0.057448	0.984232	-3.06913	19.413	0.476434	0.005526	0.496306	98.9408	55	23	81	5	7	87566771	6.75879	0	0.906077	0.959411	0.000852853
peak_903351	rs73249114	16	87794563	G	C	0.117143	2.67193	0.906146	-23.2522	110.163	0.340196	0.004467	0.46679	49.8209	17	12	62	11	9	87794563	53.0283	0	0.871995	0.828917	5.59450080273753e-24
peak_903352	rs73249114	16	87794563	G	C	0.117143	2.67193	0.906146	-10.9732	54.2087	0.196407	0.006145	0.498121	10.9361	10	1	59	9	9	87794563	26.7027	0	0.80705	0.817877	1.06366586952195e-11
peak_903376	rs4843717	16	87844559	T	C	0.288571	0.024737	0.988723	-3.551	20.858	0.516269	0.002179	0.486134	37.2593	117	117	225	8	8	87844559	7.06025	0	0.92101	0.944583	0.000281193
peak_903383	rs201804454	16	87871867	G	A	0.188571	0.040655	0.928633	-3.9564	25.1826	0.450454	0.00197	0.476851	53.2693	63	37	212	18	5	87871867	10.104	0	0.904632	0.686936	0.00011056
peak_903414	rs11862918	16	87912552	A	G	0.257143	0.3196	0.963958	-3.42403	21.135	0.58248	0.004181	0.502015	18.5633	23	6	88	9	9	87912552	8.73115	0	0.876658	0.920615	0.000376677
peak_903439	rs4843755	16	87969760	C	G	0.431429	1.31954	0.982251	-5.06338	25.5987	0.369444	3.4e-05	0.423604	6.45247	95	2	120	5	5	87969760	11.5047	0	0.976085	0.96065	8.64219165130297e-06
peak_903445	rs11117313	16	87960846	C	G	0.694286	0.016049	0.98063	-4.87318	28.3711	0.38813	1.1e-05	0.635329	11.8409	7	6	165	6	5	87960846	12.5464	0	0.952111	0.950393	1.33911000212356e-05
peak_903449	rs12444244	16	87965925	C	T	0.111429	0.017416	0.958417	-3.29393	21.8678	0.373386	0.007534	0.499387	16.9693	38	7	174	7	5	87965925	9.71423	0	0.959981	0.905642	0.000508243
peak_903459	rs11117336	16	87975901	G	A	0.345714	3.06964	0.920564	-3.07013	19.4709	0.41365	0.005761	0.500764	17.0194	91	4	166	9	6	87975901	8.08132	0	0.947223	0.807975	0.000850875
peak_903474	rs201545352	16	87983262	T	C	0.242857	0.145374	0.978397	-10.3404	50.7248	0.393709	0.009403	0.438059	13.878	30	10	103	7	6	87983262	23.4939	0	0.927944	0.945656	4.56615348064523e-11
peak_903483	rs141920044	16	87998583	C	T	0.36	2.71722	0.965841	-9.81264	48.2965	0.441598	0.010538	0.435196	53.3123	45	10	79	7	6	87998583	21.7271	0	0.929728	0.869913	1.53943614639453e-10
peak_903484	rs57300257	16	87997674	C	T	0.237143	1.40971	0.990725	-9.51194	47.8245	0.280061	4.4e-05	0.539904	7.80778	26	1	66	9	8	87997674	22.8894	0	0.865493	0.970554	3.0765296730258e-10
peak_903520	rs149619820	16	88039295	T	C	0.211429	0.006451	0.959971	-3.84131	20.7516	0.446872	0.00194	0.445355	32.192	35	12	101	9	8	88039295	8.25851	0	0.93429	0.886666	0.000144108
peak_903521	rs373419531	16	88039661	T	C	0.177143	1.12927	0.815652	-10.2539	50.3342	0.214834	2.8e-05	0.254142	6.16887	37	3	97	11	4	88039661	24.5	0	0.872053	0.65417	5.57324153290659e-11
peak_903535	rs6540158	16	88044658	T	G	0.582857	4.14535	0.9796	-4.97795	25.6136	0.553796	0.006083	0.507906	41.0693	16	4	92	5	6	88044658	10.5503	0	0.970713	0.956214	1.05207350587289e-05
peak_903555	rs4075181	16	88072745	G	A	0.257143	1.9975	0.986542	-9.50287	48.1241	0.358008	0.00815	0.540127	19.4919	9	2	84	10	6	88072745	22.721	0	0.920137	0.962377	3.14144762755946e-10
peak_903581	rs565573904	16	88122069	T	C	0.091429	1.95663	0.938701	-7.96391	41.9826	0.389554	0.012052	0.474434	31.813	43	11	118	9	7	88122069	19.302	0	0.898679	0.836123	1.08664829121717e-08
peak_903597	rs60770911	16	88146242	G	A	0.054286	13.3806	0.977632	-4.43738	25.6008	0.791503	0.013898	0.52388	2.75808	66	3	87	8	5	88146242	11.9732	0	0.972069	0.909581	3.65275908678354e-05
peak_903643	rs376115172	16	88207762	G	A	0.071429	0.043957	0.738693	-3.4728	21.497	0.319519	0.002444	0.474008	11.2455	71	4	95	10	5	88207762	9.92909	0	0.928193	0.53192	0.00033667
peak_903656	rs9930276	16	88227277	G	A	0.517143	0.009392	0.928917	-4.65026	26.9651	0.465831	0.006964	0.510118	51.7218	34	24	108	10	8	88227277	10.6847	0	0.924055	0.849175	2.2373646545515e-05
peak_903657	rs35673315	16	88234950	G	C	0.282857	0.676436	0.925157	-3.27468	20.7402	0.539248	0.004769	0.512918	54.319	52	12	101	8	6	88234950	7.86365	0	0.901754	0.83636	0.000531272
peak_903665	rs59671542	16	88247035	A	G	0.188571	0.600819	0.754402	-5.27704	28.7524	0.377477	0.039921	0.290672	8.78856	48	11	106	13	10	88247035	12.8417	0	0.72888	0.516904	5.28394594605224e-06
peak_903671	rs79805207	16	88251924	C	T	0.211429	0.403526	0.945089	-8.80275	45.4387	0.605455	0.005735	0.438116	14.842	64	8	100	12	12	88251924	20.7874	0	0.892057	0.869273	1.57489414783081e-09
peak_903672	rs62049576	16	88252501	G	A	0.314286	0.347109	0.9685	-12.1209	58.856	0.261618	0.011715	0.31521	8.15201	69	1	98	9	7	88252501	28.5933	0	0.648056	0.928804	7.57053764233608e-13
peak_903684	rs71394076	16	88271674	G	T	0.368571	0.269923	0.974995	-3.27156	19.435	0.458341	0.004915	0.465572	58.236	44	7	129	5	5	88271674	7.36486	0	0.95459	0.947412	0.000535111
peak_903685	rs7203661	16	88268627	T	C	0.425714	0.007726	0.980439	-8.29241	43.6367	0.398746	0.004607	0.352728	24.9273	26	10	129	10	9	88268627	19.9147	0	0.904416	0.953279	5.10020399847583e-09
peak_903689	rs375488732	16	88279569	A	G	0.4	2.48016	0.967928	-7.52362	40.2786	0.454115	0.009442	0.471798	8.20299	79	37	136	8	7	88279569	17.4761	0	0.946044	0.943556	2.99488637259557e-08
peak_903722	rs28522311	16	88378766	T	C	0.188571	14.7622	0.918877	-3.32111	22.0207	0.47263	0.004352	0.487244	94.7553	18	64	177	12	9	88378766	8.06617	0	0.899614	0.860514	0.000477412
peak_903729	rs4316741	16	88461823	A	G	0.3	0.072886	0.981346	-4.66973	23.4699	0.549016	0.001881	0.516609	46.681	16	3	54	5	4	88461823	9.40335	0	0.964687	0.954029	2.13930351924041e-05
peak_903730	rs56292801	16	88468933	G	A	0.245714	0.295115	0.949438	-12.8336	62.5685	0.566542	0.002277	0.509958	64.0851	35	10	57	7	7	88468933	28.6832	0	0.911351	0.866942	1.46681168566151e-13
peak_903731	rs11076614	16	88506761	G	A	0.08	3.7284	0.985587	-3.22519	18.7156	0.47625	0.003404	0.483542	162.252	170	102	186	7	7	88506761	6.46836	0	0.891441	0.95399	0.0005954
peak_903744	rs11647496	16	88553629	C	T	0.534286	0.017043	0.98083	-3.1907	18.8665	0.525747	0.002195	0.496116	88.6506	24	26	145	5	6	88553629	6.58165	0	0.946402	0.956422	0.000644608
peak_903802	rs72811495	16	88727905	G	A	0.125714	0.20245	0.921587	-3.94581	23.6094	0.685404	0.01	0.5	6.89868	33	0	96	8	4	88727905	10.6561	0	NA	0.820762	0.000113288
peak_903852	rs12924185	16	88950476	C	T	0.428571	0.628645	0.970646	-4.56465	24.4102	0.398646	0.068334	0.426686	11.6621	13	2	35	10	10	88950476	10.6521	0	0.518121	0.932259	2.7248739855125e-05
peak_903860	rs4782484	16	88991646	T	C	0.691429	0.233126	0.971102	-9.6637	46.0611	0.582985	0.00393	0.492859	37.8195	40	4	57	6	5	88991646	20.9639	0	0.94828	0.92653	2.16920719066205e-10
peak_903866	rs12444247	16	88990213	C	T	0.282857	0.044423	0.975441	-4.79452	23.424	0.414504	0.021856	0.438165	16.116	1	7	35	8	8	88990213	9.99173	0	0.932351	0.94271	1.60501205657971e-05
peak_903870	rs113939712	16	89015328	T	C	0.262857	0.004461	0.941914	-3.67151	19.0612	0.55582	0.187549	0.282	40.5225	28	2	37	11	11	89015328	7.36355	0	0.539677	0.880522	0.000213055
peak_904	rs533162151;rs78332391	1	2371223	A	C	0.125714	3.61827	0.948897	-9.50371	47.9305	0.270827	0.028123	0.42271	10.9886	49	4	71	10	6	2371223	23.1617	0	0.900675	0.846281	3.13536538035783e-10
peak_9040	rs4993091	1	12881616	G	A	0.217143	0.139188	0.856282	-10.9271	54.2503	0.349739	0.008159	0.411774	11.7682	29	14	67	12	15	12881616	25.521	0	0.759184	0.727869	1.18263822235657e-11
peak_904256	rs34422500	16	89637389	C	T	0.108571	5.92533	0.933009	-4.21564	24.6383	0.435611	0.001699	0.501079	53.7486	20	8	88	7	6	89637389	10.2836	0	0.915742	0.874145	6.08639282150242e-05
peak_904290	rs3764257	16	89734479	C	G	0.211429	3.58683	0.977903	-13.0639	64.1634	0.401465	0.003464	0.47224	13.7433	63	9	103	6	7	89734479	29.9586	0	0.958147	0.954463	8.63102036630305e-14
peak_9043	rs4379684	1	12883037	C	T	0.285714	0.61567	0.906139	-4.61178	25.2255	0.377886	0.003086	0.427097	8.06902	42	6	67	12	14	12883037	11.2446	0	0.81971	0.794287	2.4446956130897e-05
peak_904331	rs555334082	16	89791007	G	T	0.297143	0.099772	0.836663	-3.61138	22.3014	0.403323	0.002826	0.421758	13.6561	62	7	105	11	7	89791007	9.54201	0	0.912247	0.545514	0.000244695
peak_904407	rs11648648	16	89898395	C	T	0.091429	0.154672	0.94653	-4.25386	23.9677	0.395599	0.009706	0.369244	22.8336	29	16	70	24	11	89898395	10.2437	0	0.884375	0.811686	5.57359943112738e-05
peak_904409	rs11862382	16	89906124	A	C	0.157143	4.40781	0.971447	-29.7818	140.624	0.723513	0.098242	0.162743	4.09771	45	26	85	16	14	89906124	69.8914	0	0.722495	0.93731	1.65261794444714e-30
peak_904470	rs116654360	16	90034709	T	A	0.362857	0.584198	0.972185	-3.70436	21.2926	0.53948	0.002475	0.451941	61.4082	87	17	100	6	8	90034709	8.14668	0	0.96304	0.934954	0.000197531
peak_904525	rs4785617	16	90093147	G	T	0.82	0.064951	0.800168	-3.35055	20.1406	0.424293	0.031408	0.407325	6.75258	20	32	62	15	12	90093147	8.03518	0	0.828829	0.614693	0.000446115
peak_904547	rs377351882	16	90168354	A	G	0.328571	0.022776	0.846815	-16.2054	75.8147	0.309321	0.029942	0.465149	1.49663	4	7	20	11	12	90168354	36.2869	0	0.686433	0.721113	6.23151029857708e-17
peak_904627	rs62057050	17	215819	G	T	0.234286	1.20556	0.957526	-7.75572	39.3908	0.543078	0.002308	0.507675	99.852	43	16	90	7	7	215819	16.9317	0	0.903614	0.868653	1.75502804460818e-08
peak_904628	rs35147412	17	223748	C	G	0.134286	0.301392	0.9572	-4.81673	24.9262	0.579046	0.008819	0.488597	31.9591	72	5	84	7	7	223748	10.5366	0	0.911169	0.902344	1.52500267543059e-05
peak_904630	rs62059560	17	219577	G	C	0.062857	0.090465	0.796963	-6.38341	34.3098	0.568767	0.010744	0.467672	58.8516	50	8	88	12	10	219577	14.7956	0	0.81368	0.355848	4.13606663273489e-07
peak_904631	rs113064155	17	217028	G	A	0.285714	1.80302	0.910292	-25.9052	123.166	0.613859	0.009626	0.51441	43.7883	24	8	97	9	8	217028	58.9844	0	0.88947	0.840549	1.24389021993429e-26
peak_904656	rs375547073	17	273601	G	A	0.205714	3.92688	0.861075	-5.03049	28.2203	0.293529	0.01	0.5	2.72638	55	0	110	8	8	273601	13.235	0	NA	0.765267	9.3221228347651e-06
peak_904669	rs72806028	17	288935	C	G	0.074286	1.0355	0.962741	-4.68308	26.0585	0.654983	0.09394	0.104385	16.6347	17	1	106	17	16	288935	11.5177	0	0.355266	0.906953	2.07454295758998e-05
peak_904676	rs77005215	17	309583	A	G	0.502857	1.64742	0.88317	-4.85458	27.4692	0.550431	0.017734	0.441882	4.2243	73	56	153	16	12	309583	11.2091	0	0.865802	0.78229	1.39773152811836e-05
peak_904688	rs11869174	17	348907	T	C	0.251429	0.985763	0.922208	-18.2479	86.2583	0.131049	0.01	0.5	3.33723	37	0	58	9	5	348907	42.5995	0	NA	0.869137	5.65107876035631e-19
peak_904689	rs11868422	17	348281	A	C	0.237143	1.01786	0.901825	-26.244	124.475	0.078441	5.9e-05	0.50357	3.06141	30	1	86	11	6	348281	61.6758	0	0.647944	0.811051	5.70210213571376e-27
peak_904693	rs71355230	17	355717	T	C	0.18	0.147405	0.736779	-9.85247	51.1722	0.416778	0.026405	0.430416	17.7808	46	26	166	14	13	355717	23.3687	0	0.797492	0.50009	1.40452867264453e-10
peak_904694	rs62055027	17	352164	T	A	0.185714	0.129197	0.879317	-13.4594	67.4169	0.282214	0.083784	0.625331	2.70254	16	8	158	25	20	352164	32.2665	0	0.835518	0.730992	3.47211561624155e-14
peak_904695	rs370491168	17	356633	A	T	0.082857	1.22281	0.707617	-16.7684	82.5688	0.166277	0.012247	0.600138	2.7271	79	7	167	25	28	356633	40.2219	0	0.817352	0.36536	1.7043627961802e-17
peak_904700	rs12947415	17	366351	C	T	0.611429	0.186151	0.909307	-5.73568	32.2634	0.435293	0.001672	0.426285	29.574	149	9	186	7	10	366351	13.889	0	0.92913	0.834592	1.83787191141781e-06
peak_904701	rs62056168	17	361213	A	G	0.508571	2.03527	0.939733	-8.09473	43.199	0.32927	0.020098	0.579153	5.83934	100	3	186	12	9	361213	20.2735	0	0.81979	0.898089	8.04025229528382e-09
peak_904702	rs8069442	17	359608	C	G	0.354286	1.73266	0.852309	-24.9445	120.122	0.184669	0.139817	0.440973	2.23502	81	8	191	19	12	359608	58.8332	0	0.783117	0.681077	1.13626079906346e-25
peak_904789	rs759974	17	497719	A	G	0.585714	1.27869	0.948872	-6.3858	32.2278	0.418637	0.01	0.5	16.2272	14	0	30	8	8	497719	14.0113	0	NA	0.903661	4.11340525638559e-07
peak_904796	rs10153243	17	504059	A	G	0.071429	1.0355	0.926277	-7.5958	39.662	0.64213	0.004301	0.499296	18.1112	41	4	84	9	6	504059	18.0854	0	0.878474	0.82716	2.53629480293997e-08
peak_904800	rs61248775	17	509659	T	C	0.077143	0.014911	0.946092	-9.13269	46.3928	0.628776	0.022526	0.500739	24.6685	38	7	77	12	11	509659	21.4266	0	0.852012	0.877581	7.36740798077305e-10
peak_904889	rs79085298	17	581323	A	G	0.068571	2.81991	0.942935	-11.8322	58.1309	0.156666	3.7e-05	0.449569	8.7059	25	2	60	9	5	581323	28.8084	0	0.871335	0.879405	1.47146936597759e-12
peak_904927	rs331014	17	628863	C	T	0.377143	1.43228	0.971952	-7.53585	37.8818	0.438361	0.036881	0.398469	35.9483	48	10	54	7	8	628863	16.6292	0	0.758264	0.940631	2.9117331666394e-08
peak_904956	rs142015092	17	645792	T	C	0.197143	2.00893	0.89878	-15.6195	73.9071	0.246567	0.085359	0.214333	5.85135	23	11	53	11	8	645792	35.912	0	0.675834	0.81627	2.40140382637969e-16
peak_904957	rs868235	17	651574	G	C	0.228571	3.8671	0.951111	-28.9115	134.442	0.205535	0.061305	0.251252	10.6553	41	2	55	12	13	651574	65.7616	0	0.596739	0.906316	1.2259086445442e-29
peak_904960	rs58445115	17	656981	G	A	0.125714	1.32576	0.980625	-8.98617	43.0222	0.226833	6.4e-05	0.449565	9.49516	53	1	60	8	7	656981	21.1329	0	0.826241	0.940848	1.03235087995601e-09
peak_9051	rs72474521	1	12901188	T	C	0.302857	0.486716	0.734702	-3.05246	16.2541	0.634801	0.01	0.5	5.53675	15	0	16	11	9	12901188	6.85201	0	NA	0.530019	0.000886226
peak_905172	rs1692197	17	885522	A	G	0.12	0.138561	0.958753	-5.10937	29.1823	0.279478	0.028683	0.632201	4.20916	53	3	118	9	8	885522	13.9072	0	0.889199	0.897075	7.77367449358789e-06
peak_905186	rs7211730	17	899015	T	C	0.722857	0.485242	0.93376	-3.51559	21.134	0.45362	0.00246	0.475729	41.9173	83	18	148	9	7	899015	8.18657	0	0.899741	0.872741	0.000305078
peak_905244	rs4968131	17	948507	T	C	0.628571	0.523319	0.92341	-5.1982	28.6483	0.456934	0.003615	0.508235	64.7268	25	5	73	12	11	948507	11.7081	0	0.890738	0.857864	6.33573810803398e-06
peak_905305	rs72814040	17	1061289	G	A	0.108571	1.42832	0.725806	-3.52887	22.5431	0.563746	0.002437	0.481495	27.764	100	36	144	11	11	1061289	9.03625	0	0.942449	0.363061	0.000295887
peak_905329	rs2258355	17	1111657	G	A	0.52	1.2634	0.935469	-4.98694	27.3275	0.639641	0.01	0.5	5.49732	8	0	60	7	8	1111657	12.2989	0	NA	0.881414	1.03053013632793e-05
peak_905330	rs12949526	17	1120359	C	T	0.677143	3.49853	0.944342	-3.71678	20.5804	0.657787	0.01	0.5	4.04086	42	0	63	7	7	1120359	9.30739	0	NA	0.895933	0.000191963
peak_905350	rs62069455	17	1159582	A	G	0.171429	4.07655	0.905382	-7.75398	40.2035	0.561425	0.032868	0.400067	68.8907	46	16	77	10	9	1159582	17.5772	0	0.783182	0.772511	1.76205155349631e-08
peak_905362	rs62088677	17	1196771	C	T	0.288571	1.4812	0.978611	-20.1409	96.321	0.260381	0.007599	0.441954	14.6718	56	3	74	10	7	1196771	46.8798	0	0.849783	0.944461	7.22905307489604e-21
peak_905402	rs34009414	17	1227964	G	T	0.208571	0.545533	0.963028	-3.68688	22.1215	0.542906	0.014905	0.42973	53.2807	1	16	144	11	11	1227964	8.57713	0	0.832964	0.918005	0.000205644
peak_905407	rs28603687	17	1248298	T	C	0.26	3.48706	0.907773	-3.49175	20.9868	0.353983	0.0087	0.451943	6.43085	115	1	132	8	7	1248298	9.44981	0	0.852334	0.843242	0.000322289
peak_905408	rs28706362	17	1245634	C	A	0.317143	0.703881	0.959988	-19.6615	95.1088	0.084579	0.01	0.5	3.61189	75	0	121	7	7	1245634	47.3889	0	NA	0.895907	2.18041351660682e-20
peak_905412	rs28715842	17	1245516	A	G	0.32	1.09824	0.961235	-20.3942	96.5571	0.161097	1.4e-05	0.468293	5.4851	52	3	107	8	9	1245516	47.6282	0	0.636099	0.908381	4.03483308204923e-21
peak_905458	rs56685920	17	1328502	C	T	0.482857	7.89627	0.910766	-3.62395	23.2372	0.53073	0.005993	0.475905	79.4911	79	60	166	11	8	1328502	8.78722	0	0.920843	0.655153	0.000237712
peak_905591	rs570170451	17	1500569	A	G	0.071429	1.0355	0.964143	-3.8499	22.1904	0.457533	0.001878	0.49806	59.0296	67	57	117	9	9	1500569	8.62973	0	0.925034	0.817494	0.000141287
peak_905599	rs74441512	17	1528220	C	A	0.145714	1.08553	0.98495	-3.20261	15.2621	0.539557	0.001733	0.43937	58.8497	53	13	75	7	6	1528220	5.3045	0	0.932415	0.95044	0.000627181
peak_905622	rs17821288	17	1556263	C	T	0.154286	1.57422	0.985777	-3.35461	16.5159	0.588775	0.01	0.5	21.1629	24	0	49	5	4	1556263	6.63963	0	NA	0.95308	0.000441968
peak_905682	rs7501840	17	1685636	T	C	0.722857	0.00396	0.929388	-4.01355	22.2892	0.400499	0.037392	0.424243	12.7153	12	2	49	7	5	1685636	9.45054	0	0.824197	0.856665	9.6928573329784e-05
peak_905683	rs7223663	17	1684345	T	C	0.7	0.342932	0.92805	-12.0743	58.9077	0.308967	0.031207	0.40071	9.63339	7	2	51	9	8	1684345	27.9362	0	0.803263	0.85713	8.42751408432244e-13
peak_905684	rs2301593	17	1685104	G	C	0.74	0.125643	0.934702	-7.1177	35.294	0.385998	0.032168	0.47882	14.8563	9	3	52	7	5	1685104	15.8835	0	0.88417	0.871317	7.62598521424247e-08
peak_905694	rs62090002	17	1696348	A	G	0.082857	2.73438	0.952615	-3.67476	20.4477	0.432875	0.002326	0.506192	69.1007	18	11	70	10	8	1696348	8.28993	0	0.839162	0.899995	0.000211465
peak_905708	rs4790285	17	1748403	T	C	0.222857	0.454266	0.962268	-13.7043	64.4931	0.676123	0.01	0.5	11.3263	66	0	71	7	4	1748403	30.4491	0	NA	0.917795	1.97569128304167e-14
peak_905709	rs12937244	17	1743023	T	C	0.222857	0.05451	0.960342	-16.4825	78.9184	0.744906	0.329018	0.22857	6.07173	46	1	79	8	4	1743023	37.5865	0	0.622093	0.914427	3.29204036327089e-17
peak_905710	rs141980492	17	1744131	G	T	0.205714	0.403526	0.941994	-17.8972	83.4136	0.820505	0.01	0.5	4.32676	47	0	77	8	5	1744131	40.4201	0	NA	0.883153	1.26706302975924e-18
peak_905711	rs574668494	17	1741877	G	C	0.202857	10.1755	0.873203	-3.2954	21.2704	0.468896	0.004809	0.48819	16.0895	33	59	127	21	11	1741877	7.63883	0	0.860616	0.353984	0.000506524
peak_905936	rs7217107	17	2005886	A	G	0.302857	0.115341	0.949947	-36.571	170.163	0.067867	0.01	0.5	8.34338	15	0	74	8	10	2005886	84.633	0	NA	0.90309	2.68519778335108e-37
peak_906284	rs4790075	17	2340287	C	T	0.76	1.21258	0.920578	-3.12432	19.8141	0.464207	0.007865	0.502468	70.6667	1	23	88	10	8	2340287	7.30212	0	0.895839	0.849592	0.000751078
peak_906314	rs530367262	17	2430034	A	G	0.068571	0.787292	0.832413	-7.74649	36.943	0.24868	0.008129	0.441958	15.2146	12	6	29	13	7	2430034	17.7483	0	0.826759	0.665065	1.7927236048917e-08
peak_906334	rs375244540	17	2447117	G	A	0.277143	0.485242	0.84814	-11.4638	54.8182	0.283875	0.01075	0.290401	10.5647	15	2	26	8	10	2447117	26.4554	0	0.801347	0.718011	3.43740581086568e-12
peak_906335	rs11870487	17	2456913	A	G	0.2	5.58036	0.937609	-4.19744	21.1237	0.371355	0.19809	0.440455	7.02427	23	1	27	8	7	2456913	9.402	0	0.652676	0.89463	6.34687681822986e-05
peak_906419	rs34183730	17	2509459	C	T	0.28	1.51262	0.878693	-3.45831	20.1256	0.350987	0.01	0.5	8.77865	24	0	48	8	8	2509459	9.08957	0	NA	0.783969	0.000348091
peak_906856	rs7207048	17	3009540	C	T	0.248571	1.96202	0.959278	-9.13048	45.7812	0.235702	0.01	0.5	3.89188	51	0	56	7	5	3009540	22.2053	0	NA	0.917048	7.40485194806942e-10
peak_906888	rs77511746	17	3057383	C	T	0.334286	0.022776	0.878963	-4.95167	26.5468	0.570623	0.002594	0.46854	22.4166	59	9	65	19	23	3057383	10.8214	0	0.837811	0.737856	1.11771462912622e-05
peak_906893	rs2676567	17	3062979	G	A	0.305714	17.1473	0.887233	-7.07181	35.6558	0.627138	0.154907	0.281408	15.2377	20	3	36	14	10	3062979	15.9385	0	0.647481	0.651607	8.47591477214574e-08
peak_906901	rs9909223	17	3078049	C	T	0.222857	0.110808	0.921646	-15.8691	74.8784	0.210637	0.01577	0.219928	7.68488	21	1	27	8	7	3078049	36.7502	0	0.613264	0.849943	1.3516796329109e-16
peak_907059	rs72809709	17	3228826	T	A	0.274286	1.41068	0.945123	-3.3783	17.814	0.370755	0.01	0.5	5.62069	0	0	52	5	5	3228826	7.81374	0	NA	0.895784	0.000418504
peak_907061	rs2676560	17	3242617	C	T	0.417143	0.072886	0.859469	-8.84175	43.8689	0.284886	0.01	0.5	5.43549	29	0	41	10	6	3242617	20.8195	0	NA	0.729803	1.43962988828138e-09
peak_907102	rs9906934	17	3283161	T	C	0.151429	0.337233	0.987074	-5.27586	26.4512	0.362894	0.120898	0.265543	17.6247	30	1	76	7	10	3283161	12.1294	0	0.690877	0.965254	5.2983646769352e-06
peak_907177	rs73309822	17	3377814	G	A	0.111429	2.67193	0.971703	-3.71621	19.4282	0.430537	0.009669	0.456908	21.0497	73	17	92	7	6	3377814	7.86948	0	0.954252	0.927384	0.000192214
peak_907221	rs227794	17	3411568	C	T	0.354286	2.3577	0.95546	-6.31731	33.236	0.381889	2.6e-05	0.50674	19.2779	27	1	59	6	6	3411568	15.1565	0	0.818871	0.892809	4.81600320091559e-07
peak_907265	rs11870084	17	3459407	T	A	0.622857	0.001221	0.949126	-3.62281	20.8635	0.386541	0.01	0.5	9.98305	23	0	87	7	6	3459407	8.98856	0	NA	0.895978	0.000238337
peak_9073	rs147240636	1	12935384	C	T	0.097143	3.09791	0.767314	-3.61309	16.9773	0.301256	0.01	0.5	4.01717	11	0	13	10	10	12935384	7.89235	0	NA	0.620553	0.000243733
peak_90737	rs479764	1	98445056	C	G	0.511429	0.269127	0.911203	-3.85899	19.6497	0.61894	7.4e-05	0.452411	13.6083	22	1	53	5	6	98445056	8.61258	0	0.844748	0.844748	0.00013836
peak_9074	rs147240636	1	12935384	C	T	0.097143	3.09791	0.767314	-6.53119	31.5317	0.177973	0.01	0.5	1.76336	10	0	15	10	10	12935384	15.4885	0	NA	0.62551	2.94313749991578e-07
peak_907413	rs222753	17	3660045	C	T	0.382857	1.14772	0.967425	-7.11413	37.3777	0.5305	0.002466	0.508135	83.5569	48	35	79	6	6	3660045	15.6243	0	0.940201	0.917182	7.68897158413762e-08
peak_907438	rs2567885	17	3717940	G	A	0.094286	21.2509	0.97196	-4.7189	25.5974	0.314063	0.00369	0.46334	7.43347	106	6	147	7	5	3717940	11.8871	0	0.942006	0.92163	1.91031053173448e-05
peak_9076	rs147240636	1	12935384	C	T	0.097143	3.09791	0.767314	-3.05191	16.1295	0.356064	4e-05	0.353215	10.4275	10	1	15	13	6	12935384	7.08148	0	0.660809	0.610452	0.000887332
peak_90799	rs61787890	1	98507250	G	A	0.222857	1.77971	0.959297	-3.8579	22.5287	0.57093	0.002665	0.41382	27.9609	11	7	67	10	9	98507250	9.24584	0	0.919411	0.91851	0.000138709
peak_908177	rs34830727	17	4522178	G	A	0.542857	0.017043	0.942309	-3.64197	21.3944	0.467617	0.00344	0.482507	71.3373	41	12	61	7	7	4522178	7.97793	0	0.904304	0.883932	0.000228051
peak_908439	rs72835073	17	4915520	A	G	0.08	1.22281	0.960303	-4.89799	26.7587	0.540318	0.00147	0.492469	62.883	104	48	104	8	8	4915520	10.7532	0	0.926457	0.884314	1.26477560345599e-05
peak_908535	rs12103561	17	5058280	C	T	0.417143	0.793179	0.97734	-3.39484	18.2773	0.40399	0.00505	0.568383	12.2746	36	1	78	5	5	5058280	7.67659	0	0.939396	0.947552	0.000402864
peak_908559	rs201498598	17	5075423	G	A	0.12	0.138561	0.933167	-4.80981	26.5067	0.355148	2.7e-05	0.37687	13.742	37	4	59	7	5	5075423	12.1418	0	0.868924	0.87915	1.54950888086295e-05
peak_909129	rs2716872	17	5648903	T	C	0.471429	3.80169	0.975271	-3.2805	16.4722	0.54451	0.01813	0.412937	42.0489	14	12	104	9	9	5648903	5.99689	0	0.910009	0.932851	0.000524205
peak_909150	rs75083083	17	5691269	T	C	0.08	0.01519	0.989738	-4.69978	22.455	0.320789	0.00243	0.510788	13.696	28	3	78	8	5	5691269	10.5139	0	0.91318	0.960286	1.99628201996877e-05
peak_909151	rs758828	17	5697908	T	G	0.162857	2.00893	0.970631	-4.76788	23.6613	0.275262	0.01	0.5	7.48893	66	0	77	6	5	5697908	11.4227	0	NA	0.935801	1.70657217990954e-05
peak_909153	rs75083083	17	5691269	T	C	0.08	0.01519	0.989738	-21.5931	99.0006	0.121455	0.01	0.5	17.3614	25	0	77	9	6	5691269	49.2463	0	NA	0.95475	2.55231378148559e-22
peak_909154	rs1558406	17	5694372	T	C	0.088571	0.474718	0.965879	-7.37067	36.1457	0.181835	0.01	0.5	6.32612	31	0	72	7	5	5694372	18.0196	0	NA	0.924226	4.25920610109824e-08
peak_909176	rs4985658	17	5716952	C	T	0.42	1.31954	0.967329	-7.24208	35.6106	0.403529	0.002097	0.50195	15.7337	33	7	88	8	5	5716952	16.0141	0	0.92899	0.935848	5.72690072175306e-08
peak_909388	rs9890693	17	5923291	C	G	0.1	3.57143	0.938824	-4.53963	26.6925	0.333724	0.001069	0.45574	13.8763	3	9	121	9	10	5923291	12.3089	0	0.935019	0.870442	2.88646343011397e-05
peak_909558	rs4386176	17	6131099	G	A	0.222857	0.419336	0.945391	-3.7115	19.6513	0.412518	0.003226	0.355139	28.0851	22	5	76	17	13	6131099	8.16393	0	0.862282	0.882121	0.000194311
peak_909642	rs7226187	17	6233356	C	A	0.582857	0.072886	0.968131	-3.33379	19.0061	0.423291	3.8e-05	0.508377	14.427	68	1	81	6	6	6233356	7.71524	0	0.853876	0.929783	0.000463668
peak_909690	rs1811230	17	6265163	A	C	0.782857	0.012501	0.949053	-3.03877	18.6924	0.388346	0.031729	0.497818	9.46358	1	4	87	7	8	6265163	7.93254	0	0.850818	0.894902	0.000914602
peak_910025	rs75937966;rs3214215;rs75937966	17	6684980	G	C	0.102857	2.3003	0.855291	-3.73992	22.5729	0.414408	0.007258	0.48747	7.86388	51	18	96	11	8	6684980	9.47206	0	0.841041	0.654536	0.000182002
peak_910035	rs571046759	17	6716499	G	C	0.4	0.291892	0.765702	-4.53514	25.2194	0.407663	0.000619	0.446623	24.998	40	7	57	21	13	6716499	11.0158	0	0.797423	0.323709	2.9164717637464e-05
peak_910178	rs117442402	17	6844446	A	C	0.057143	0.36157	0.964838	-6.78276	32.7195	0.320444	0.000257	0.484688	23.8169	39	7	69	20	9	6844446	15.8295	0	0.945631	0.882854	1.64908062575104e-07
peak_910367	rs11651931	17	7047811	G	A	0.588571	0.14396	0.970316	-4.1903	24.1921	0.65913	0.019843	0.352202	6.10784	4	2	74	9	8	7047811	11.1445	0	0.846028	0.938101	6.45206023481302e-05
peak_910393	rs8076687	17	7089212	A	G	0.185714	2.19562	0.976787	-3.70604	19.9041	0.249576	0.01	0.5	2.81385	39	0	59	6	7	7089212	9.72225	0	NA	0.945537	0.000196769
peak_910394	rs8076687	17	7089212	A	G	0.185714	2.19562	0.976787	-13.8611	67.0488	0.15154	0.01	0.5	5.11486	39	0	59	7	7	7089212	33.2234	0	NA	0.951357	1.37694020754934e-14
peak_910412	rs61731746	17	7107906	T	G	0.085714	0.474718	0.89227	-3.32692	21.4395	0.455163	0.004808	0.479039	77.7277	58	27	129	7	6	7107906	8.38705	0	0.921904	0.818306	0.000471066
peak_910414	rs199543817	17	7113548	T	C	0.131429	0.458777	0.981924	-3.31227	20.1724	0.53971	0.001526	0.483895	20.7519	68	31	112	7	7	7113548	7.60146	0	0.954448	0.930997	0.00048723
peak_910447	rs146995623	17	7155736	C	T	0.091429	7.4515	0.830251	-3.08549	17.9908	0.390042	0.004144	0.450773	17.1067	30	8	37	11	7	7155736	7.62061	0	0.874368	0.72463	0.000821318
peak_910546	rs4325594	17	7372561	T	G	0.22	0.454266	0.962999	-6.60229	33.6554	0.404097	0.005933	0.47004	14.5217	74	12	74	12	12	7372561	14.9854	0	0.736452	0.929268	2.49865834405256e-07
peak_910594	rs4384652	17	7484033	G	T	0.588571	4.27431	0.880925	-4.58799	26.3571	0.458634	0.00809	0.469526	14.7697	35	20	91	16	11	7484033	10.5318	0	0.918769	0.217216	2.58229451995988e-05
peak_911069	rs12944025;rs540660620	17	8087257	C	G	0.162857	4.07655	0.759107	-5.39855	29.3171	0.44244	0.011677	0.463344	54.0506	30	17	65	14	7	8087257	12.3375	0	0.8454	0.419066	3.99438561110879e-06
peak_911072	rs16957160	17	8091107	G	A	0.148571	3.5145	0.831151	-6.1679	32.9542	0.411244	0.010222	0.417834	32.621	38	11	72	16	17	8091107	14.5906	0	0.831199	0.714529	6.79366794055196e-07
peak_911233	rs7213495	17	8341660	C	T	0.357143	0.049916	0.970839	-38.371	179.174	0.049241	0.010991	0.500413	5.499	22	1	115	8	8	8341660	89.4011	0	0.731284	0.942706	4.25562620407008e-39
peak_911310	rs12944389	17	8412600	T	G	0.408571	0.77378	0.97002	-15.9758	73.2309	0.666574	0.007062	0.507226	8.87311	37	2	57	6	7	8412600	35.0013	0	0.929	0.922299	1.05735066849455e-16
peak_9115	rs115741768	1	13113621	C	T	0.057143	0.642792	0.905545	-6.84358	35.6488	0.666012	0.017388	0.127751	22.2941	45	4	88	9	11	13113621	16.3289	0	0.573356	0.792617	1.43357094363581e-07
peak_9117	rs80341552	1	13114772	C	G	0.228571	13.0165	0.920613	-9.38793	47.0989	0.375014	0.00201	0.430954	14.2507	60	19	89	26	13	13114772	21.749	0	0.834429	0.757151	4.09328167683763e-10
peak_911745	rs35824504	17	8810100	G	T	0.06	0.712992	0.891366	-18.0781	85.6037	0.128127	0.000902	0.475391	16.9707	20	2	38	18	13	8810100	42.3561	0	0.838039	0.754963	8.35464581238741e-19
peak_912022	rs57651864	17	9186223	G	T	0.217143	1.24213	0.948454	-3.10848	19.8907	0.541541	0.006029	0.493136	45.9218	61	25	95	9	7	9186223	7.46836	0	0.908837	0.892967	0.000778967
peak_912261	rs12945721	17	9429658	G	A	0.565714	0.328611	0.945898	-4.1495	21.7379	0.428863	0.000669	0.536164	19.6859	46	9	69	9	8	9429658	8.89831	0	0.918545	0.886442	7.08757133482377e-05
peak_912286	rs60987385	17	9445494	G	C	0.468571	0.023911	0.863689	-3.79827	20.8961	0.57599	0.00501	0.301287	23.3389	37	2	72	9	10	9445494	8.62046	0	0.804729	0.729523	0.000159123
peak_912588	rs16958614	17	9694199	C	G	0.22	1.50034	0.951942	-12.0393	56.8756	0.630647	0.011011	0.51555	16.2055	32	3	34	8	6	9694199	26.4942	0	0.907596	0.905802	9.13545517089435e-13
peak_912605	rs8077460	17	9696803	G	A	0.217143	2.08539	0.957082	-3.32896	19.3457	0.547912	0.000704	0.526676	40.2561	11	5	56	9	9	9696803	7.36724	0	0.750339	0.914025	0.000468853
peak_912867	rs73974358	17	9977279	G	A	0.057143	0.576619	0.872685	-3.22229	20.1792	0.634935	0.012355	0.526381	16.8462	84	6	85	15	10	9977279	8.7358	0	0.848508	0.741489	0.000599386
peak_913105	rs58780920	17	10212190	G	A	0.211429	1.2387	0.946678	-3.06517	19.3499	0.617653	1.9e-05	0.469874	12.8806	35	2	135	6	5	10212190	8.29505	0	0.908298	0.883593	0.000860647
peak_913806	rs191667541	17	10846696	C	T	0.357143	6.37429	0.754334	-5.48521	29.4149	0.401689	0.016585	0.49028	20.8936	25	6	56	19	9	10846696	12.8918	0	0.718447	0.334459	3.27182037264139e-06
peak_914560	rs16944856	17	11491250	C	T	0.077143	1.0355	0.834133	-4.30733	24.5483	0.271338	0.01	0.5	17.1015	13	0	68	9	6	11491250	11.8621	0	NA	0.653628	4.92794155626577e-05
peak_9146	rs542698983	1	13247150	C	T	0.08	0.631038	0.70502	-35.5506	161.388	0.009298	0.997876	0.004358	4.41894	5	5	5	61	17	13247150	80.4273	0	0.371796	0.457967	2.81452267906566e-36
peak_9149	rs28716395	1	13260018	C	T	0.222857	0.182228	0.7329	-5.73936	27.0092	0.266896	0.023543	0.680244	2.38648	2	2	9	25	27	13260018	12.6149	0	0.335183	0.463542	1.82239408737303e-06
peak_914977	rs12601306	17	11901467	G	A	0.071429	1.0355	0.956288	-3.29328	18.094	0.637771	0.008188	0.513439	13.3975	29	2	34	9	8	11901467	7.79952	0	0.837365	0.888946	0.000509006
peak_914982	rs4791481	17	11893325	G	A	0.657143	0.060221	0.938467	-3.19877	16.3922	0.400745	0.01	0.5	12.7966	6	0	40	7	7	11893325	6.76052	0	NA	0.875191	0.000632743
peak_915094	rs76015839	17	11998055	T	C	0.168571	6.08302	0.74417	-4.09912	22.9147	0.404344	0.002087	0.456131	14.0303	27	5	47	13	8	11998055	9.80983	0	0.918365	0.37909	7.95940434649947e-05
peak_9154	rs137913146	1	13277298	G	A	0.431429	0.330116	0.722282	-3.63925	16.9815	0.321282	0.01	0.5	3.67385	10	0	12	13	9	13277298	7.56844	0	NA	0.477156	0.000229484
peak_915467	rs7209652	17	12353630	A	G	0.374286	0.043436	0.846296	-5.4089	28.8933	0.642412	0.102771	0.29726	6.555	42	6	51	10	7	12353630	13.0053	0	0.864561	0.695069	3.90032821131772e-06
peak_9155	rs137913146	1	13277298	G	A	0.431429	0.330116	0.722282	-11.5892	53.7563	0.202739	0.236473	0.026189	4.69219	11	3	12	16	10	13277298	25.7623	0	0.446869	0.460652	2.5752148562387e-12
peak_915572	rs35699900	17	12456810	C	T	0.148571	0.188899	0.910593	-6.24748	30.7215	0.218098	0.01	0.5	3.00386	25	0	64	7	8	12456810	15.0373	0	NA	0.822037	5.65616244621646e-07
peak_916108	rs7213939	17	12922796	G	A	0.131429	0.277344	0.930895	-4.63265	25.9931	0.208039	0.005781	0.422968	5.39891	56	7	68	18	7	12922796	12.5362	0	0.85141	0.774368	2.32996752238191e-05
peak_917292	rs34717112	17	14016444	C	T	0.188571	3.92688	0.977483	-4.42859	22.5586	0.322307	0.000103	0.298024	5.17908	19	1	82	8	9	14016444	10.764	0	0.713678	0.952931	3.72742525132275e-05
peak_917293	rs9916108	17	14023885	G	A	0.188571	1.88237	0.940956	-4.66191	24.8259	0.397416	0.220728	0.161195	25.3515	36	1	87	9	8	14023885	10.8855	0	0.556895	0.883325	2.17818318660212e-05
peak_917294	rs62052314	17	14024807	A	G	0.188571	1.0355	0.955941	-28.7649	136.065	0.285584	0.008254	0.478177	22.5583	41	8	89	10	8	14024807	66.3748	0	0.830184	0.851719	1.71832006885431e-29
peak_91742	rs10875226	1	99504971	A	G	0.537143	3.36739	0.953495	-9.21799	43.5996	0.382145	0.016387	0.376161	16.5121	11	7	73	10	9	99504971	20.0491	0	0.70219	0.892139	6.05359999080713e-10
peak_917444	rs2530370	17	14170930	G	A	0.617143	0.938019	0.969395	-3.23897	14.2847	0.435429	2.5e-05	0.406297	19.6099	12	2	47	5	5	14170930	5.34939	0	0.940423	0.927651	0.00057681
peak_917446	rs2529640	17	14184806	G	A	0.62	0.421816	0.945017	-9.78441	45.5839	0.276664	0.01	0.5	6.28259	43	0	48	7	5	14184806	21.6754	0	NA	0.878883	1.64282785260676e-10
peak_917673	rs72820685	17	14408077	C	T	0.071429	0.865761	0.890636	-3.10735	18.7442	0.312593	6e-06	0.582968	11.066	83	5	92	11	7	14408077	8.64425	0	0.914211	0.745353	0.000780999
peak_918075	rs12952033	17	14763597	C	T	0.331429	1.20884	0.955792	-6.28206	32.7709	0.457521	0.002443	0.443225	71.1265	81	21	90	9	12	14763597	13.7612	0	0.902743	0.898847	5.22322228827227e-07
peak_918958	rs144628392	17	15561037	G	A	0.085714	0.474718	0.877539	-5.06344	27.0239	0.207374	2.5e-05	0.499093	4.859	24	1	43	9	5	15561037	13.3672	0	0.851245	0.778363	8.64096131634173e-06
peak_918959	rs144628392	17	15561037	G	A	0.085714	0.474718	0.877539	-12.7809	61.7746	0.15239	0.004164	0.403597	6.7181	23	3	43	12	6	15561037	30.533	0	0.804908	0.789388	1.65597938947699e-13
peak_918960	rs144628392	17	15561037	G	A	0.085714	0.474718	0.877539	-27.6098	129.475	0.09741	1.6e-05	0.502078	16.9478	21	3	46	11	5	15561037	64.3106	0	0.910208	0.759781	2.45561105399383e-28
peak_918979	rs201254133	17	15578056	T	C	0.34	6.21193	0.928178	-3.05148	17.3197	0.370109	0.01	0.5	6.39147	34	0	50	6	8	15578056	7.58079	0	NA	0.876755	0.000888211
peak_918986	rs2856173	17	15587181	A	G	0.24	0.633162	0.924823	-4.47743	24.9631	0.354241	4.1e-05	0.449339	11.3921	25	1	57	6	5	15587181	11.6098	0	0.859751	0.859751	3.33098669433274e-05
peak_918991	rs79644367	17	15590599	G	A	0.114286	0.398791	0.948241	-3.87273	22.1307	0.329999	0.007086	0.518104	5.96894	25	3	64	9	6	15590599	10.1541	0	0.908036	0.895236	0.000134052
peak_919043	rs200194194	17	15646254	A	G	0.362857	0.523319	0.962521	-6.00769	27.9278	0.375011	0.01	0.5	8.89842	14	0	17	6	7	15646254	12.5377	0	NA	0.920577	9.82444145317619e-07
peak_919044	rs199526489	17	15643471	C	T	0.1	5.92533	0.903656	-3.8411	19.9355	0.338807	0.01	0.5	8.62388	8	0	18	8	6	15643471	9.06321	0	NA	0.818345	0.000144177
peak_919134	rs11652541	17	15747917	G	A	0.345714	0.956575	0.958823	-9.37802	45.4178	0.373672	0.002345	0.470844	14.3737	13	2	53	6	7	15747917	21.0446	0	0.927777	0.910138	4.18770307044875e-10
peak_919139	rs75884461	17	15763461	G	C	0.56	0.029449	0.977575	-4.91324	26.1276	0.416725	0.007883	0.513528	18.5103	47	6	64	9	8	15763461	11.2197	0	0.886879	0.950415	1.22112857004526e-05
peak_919152	rs8075192	17	15771663	G	C	0.677143	2.92129	0.944222	-3.14707	19.5326	0.386893	0.117416	0.596733	5.1136	33	4	76	9	8	15771663	8.40969	0	0.861443	0.844522	0.000712741
peak_919162	rs11078315	17	15784290	G	A	0.16	0.917792	0.990065	-4.16338	21.6464	0.424104	0.000663	0.469523	35.8758	67	5	81	12	10	15784290	9.03157	0	0.950244	0.971182	6.86470990406548e-05
peak_919198	rs4054239	17	15820948	C	G	0.437143	0.376523	0.957208	-3.09291	15.1463	0.422132	0.02924	0.393941	9.27666	13	5	22	10	10	15820948	5.94322	0	0.842854	0.911234	0.000807394
peak_919236	rs537999	17	15851590	T	C	0.417143	0.037805	0.977257	-5.51304	27.4325	0.350314	4.3e-05	0.520647	8.96437	21	1	34	5	5	15851590	12.588	0	0.950967	0.94852	3.06871994631553e-06
peak_919252	rs514962	17	15862093	G	C	0.291429	0.00252	0.976977	-3.68336	17.6435	0.424946	1.8e-05	0.461994	21.8344	17	2	33	5	5	15862093	7.15431	0	0.945006	0.948568	0.000207321
peak_919276	rs859229	17	15892036	C	T	0.297143	0.039424	0.960397	-15.2151	71.1151	0.33973	2.1e-05	0.514231	23.2514	34	2	44	7	5	15892036	33.9892	0	0.956494	0.912427	6.09456765703192e-16
peak_919277	rs859234	17	15897100	C	G	0.3	0.000339	0.980479	-43.1977	200.214	0.055102	3.1e-05	0.465391	6.8783	44	1	47	7	6	15897100	99.4318	0	0.755635	0.943155	6.3436002243613e-44
peak_919278	rs1797462	17	15885250	A	G	0.291429	0.173285	0.985281	-19.4951	90.4104	0.122086	0.01	0.5	3.94253	19	0	49	7	7	15885250	44.8265	0	NA	0.963812	3.19835211452449e-20
peak_919367	rs4792707	17	15982654	T	A	0.614286	0.186151	0.973133	-4.11042	21.0372	0.429665	0.060488	0.383904	18.5681	31	3	47	6	8	15982654	8.54869	0	0.881718	0.940784	7.75505267075061e-05
peak_919406	rs4792712	17	16007791	T	G	0.62	0.530473	0.972304	-3.11026	15.9765	0.570523	0.001629	0.533429	14.0118	14	3	34	4	4	16007791	6.23716	0	0.971721	0.936043	0.000775787
peak_91950	rs6679334	1	99697155	T	A	0.117143	0.191417	0.973762	-3.68047	18.4147	0.402522	0.016396	0.451013	29.3277	2	1	41	11	10	99697155	7.84476	0	0.799593	0.930278	0.000208703
peak_919532	rs62650876	17	16127379	A	G	0.542857	0.941111	0.933052	-4.67441	24.7437	0.618102	0.041915	0.369518	5.72568	15	7	35	9	7	16127379	10.9	0	0.895891	0.836956	2.11636953809655e-05
peak_919552	rs532777381	17	16145418	G	C	0.074286	1.03598	0.942562	-4.63773	22.6753	0.42296	0.002547	0.460297	48.3016	9	7	24	7	8	16145418	9.58433	0	0.945452	0.85177	2.30285601949206e-05
peak_919996	rs9911851	17	16604634	G	A	0.114286	0.017416	0.983196	-5.1382	27.8328	0.326602	0.000557	0.52717	15.1403	35	3	55	35	16	16604634	11.8703	0	0.943028	0.954048	7.27448881569243e-06
peak_920118	rs55685346	17	16761677	G	A	0.108571	0.68914	0.946843	-4.03167	18.2448	0.342313	0.005181	0.348263	9.52179	1	1	16	10	5	16761677	8.30389	0	0.757767	0.883564	9.29680977261364e-05
peak_920129	rs141022400	17	16793745	A	G	0.12	1.18392	0.951628	-3.45186	16.6525	0.372229	0.01	0.5	11.948	12	0	24	7	7	16793745	7.28195	0	NA	0.884829	0.000353295
peak_920141	rs678522	17	16797711	A	T	0.205714	3.79652	0.701318	-3.5378	18.9849	0.609486	0.01	0.5	18.2666	15	0	22	13	6	16797711	7.8337	0	NA	0.413107	0.00028987
peak_920142	rs678522	17	16797711	A	T	0.205714	3.79652	0.701318	-3.43648	18.54	0.609203	0.000741	0.519693	13.0073	14	2	22	11	7	16797711	7.63701	0	0.921039	0.427717	0.00036603
peak_920152	rs588680	17	16812689	C	T	0.645714	8.73959	0.845149	-7.68796	37.7872	0.33749	0.01	0.5	13.6296	23	0	26	10	6	16812689	17.4653	0	NA	0.652173	2.05134948452561e-08
peak_920153	rs588680	17	16812689	C	T	0.645714	8.73959	0.845149	-5.50576	27.9448	0.391379	0.002405	0.494455	14.9608	19	3	25	9	9	16812689	12.161	0	0.953985	0.642335	3.1205840852923e-06
peak_920154	rs112416113	17	16806605	T	C	0.097143	1.63453	0.858863	-5.51739	26.8483	0.264363	0.01	0.5	7.31191	13	0	26	11	9	16806605	12.8528	0	NA	0.741947	3.03816591356874e-06
peak_920155	rs9908540	17	16797568	T	A	0.111429	0.68914	0.975166	-10.7401	49.6439	0.229643	0.008465	0.379652	5.08408	2	2	28	11	7	16797568	24.1483	0	0.732624	0.930946	1.8193455497718e-11
peak_920156	rs9907213	17	16797549	G	T	0.111429	0.68914	0.976002	-11.0611	51.2329	0.176775	0.01	0.5	5.33861	0	0	27	9	9	16797549	25.2317	0	NA	0.932403	8.68819198385912e-12
peak_920157	rs28538200	17	16800179	G	A	0.111429	0.68914	0.969267	-13.7737	64.1254	0.156549	0.01	0.5	6.30401	2	0	26	11	11	16800179	31.6128	0	NA	0.908083	1.68374934738444e-14
peak_920158	rs112416113	17	16806605	T	C	0.097143	1.63453	0.858863	-8.46404	41.4903	0.222761	0.01	0.5	6.8975	5	0	29	11	9	16806605	20.1152	0	NA	0.725528	3.43528539892334e-09
peak_920159	rs200064952	17	16805140	A	G	0.108571	0.00241	0.94529	-5.00213	25.9903	0.230133	4.4e-05	0.589741	5.13756	1	1	29	9	8	16805140	12.7398	0	0.941281	0.883196	9.95107758061434e-06
peak_920160	rs200064952	17	16805140	A	G	0.108571	0.00241	0.94529	-6.94031	34.7749	0.231778	0.01	0.5	5.41416	1	0	31	10	14	16805140	16.8902	0	NA	0.873791	1.14734110913995e-07
peak_920161	rs112416113	17	16806605	T	C	0.097143	1.63453	0.858863	-17.4665	82.6569	0.172678	0.004926	0.453206	7.52477	4	6	35	13	13	16806605	40.3793	0	0.825509	0.706121	3.41614936437941e-18
peak_920162	rs112416113	17	16806605	T	C	0.097143	1.63453	0.858863	-23.0796	108.352	0.113079	0.002032	0.575626	8.93456	3	2	37	16	9	16806605	53.3205	0	0.913853	0.692321	8.32566562335152e-24
peak_920163	rs112416113	17	16806605	T	C	0.097143	1.63453	0.858863	-18.7475	89.0303	0.159825	0.0065	0.570418	7.7043	0	12	46	20	20	16806605	43.5044	0	0.896227	0.64786	1.78853955473146e-19
peak_920164	rs16942131	17	16832554	G	T	0.802857	0.740214	0.891932	-6.39155	33.0417	0.615703	0.014681	0.404308	7.67561	45	4	45	17	13	16832554	14.8945	0	0.849399	0.771791	4.05924827222207e-07
peak_920165	rs16942131	17	16832554	G	T	0.802857	0.740214	0.891932	-6.54746	33.5107	0.699911	0.01	0.5	5.7598	39	0	40	9	15	16832554	15.7811	0	NA	0.766806	2.8348982850085e-07
peak_920166	rs2656367	17	16824738	A	G	0.54	0.540974	0.830917	-6.7364	34.3079	0.323495	0.047352	0.4925	8.07103	21	1	39	14	8	16824738	15.8173	0	0.630216	0.630216	1.8348577200642e-07
peak_920168	rs16942131	17	16832554	G	T	0.802857	0.740214	0.891932	-4.29701	22.9585	0.657108	0.01	0.5	6.76358	36	0	40	8	5	16832554	10.4598	0	NA	0.77231	5.04651279724226e-05
peak_920170	rs201011294	17	16829433	T	A	0.58	1.91543	0.780503	-3.51967	19.9987	0.679739	0.01	0.5	5.99468	23	0	39	11	6	16829433	9.07167	0	NA	0.523559	0.000302225
peak_920173	rs2621710	17	16822664	G	A	0.28	8.50524	0.859381	-3.17442	15.7901	0.566302	0.000784	0.464945	17.5668	3	5	34	11	7	16822664	5.89418	0	0.873446	0.667016	0.000669244
peak_920174	rs2621710	17	16822664	G	A	0.28	8.50524	0.859381	-3.30175	17.3472	0.592349	0.009266	0.553285	10.4176	1	3	32	9	7	16822664	6.97438	0	0.801564	0.674668	0.000499177
peak_920178	rs79451042	17	16843567	C	T	0.34	12.5401	0.823617	-4.19183	22.8652	0.587848	0.001286	0.548898	19.2373	27	3	37	10	7	16843567	9.54373	0	0.923704	0.57579	6.42940709290367e-05
peak_920179	rs112086972	17	16836528	A	C	0.46	0.000181	0.73653	-6.42008	32.7356	0.378521	0.087397	0.36017	14.709	19	1	36	13	11	16836528	14.7411	0	0.48461	0.48461	3.80115630827902e-07
peak_920180	rs145277916	17	16845000	A	C	0.545714	0.806307	0.794648	-3.10941	18.1959	0.429341	0.01	0.5	22.9799	26	0	39	14	5	16845000	7.07168	0	NA	0.583862	0.000777308
peak_920185	rs605280	17	16845468	C	A	0.228571	5.57955	0.766938	-3.33318	18.8596	0.607912	0.000108	0.663735	11.7051	17	1	33	12	9	16845468	7.71366	0	0.652695	0.503732	0.00046432
peak_920186	rs79451042	17	16843567	C	T	0.34	12.5401	0.823617	-41.7898	193.942	0.697731	0.003356	0.361586	15.4567	10	5	37	24	14	16843567	95.0494	0	0.720433	0.40194	1.62265270654078e-42
peak_920196	rs11657871	17	16858833	A	G	0.242857	0.077821	0.971559	-5.92376	32.138	0.450787	0.005258	0.387059	42.8871	36	17	83	7	11	16858833	13.6523	0	0.890059	0.948948	1.1919043417982e-06
peak_920199	rs9914112	17	16863098	G	C	0.148571	1.23924	0.972176	-4.11188	22.6752	0.443431	0.001532	0.480773	39.682	62	16	95	6	10	16863098	9.22267	0	0.942077	0.925919	7.72886029558072e-05
peak_920200	rs4338829	17	16858252	C	G	0.511429	0.276063	0.959856	-11.8634	57.2069	0.241257	0.056019	0.481579	3.60895	19	2	97	8	7	16858252	27.7446	0	0.736976	0.91917	1.36949879953644e-12
peak_920201	rs2882119	17	16855883	C	T	0.354286	0.584198	0.943233	-5.58223	30.183	0.370257	0.023628	0.309005	10.0562	10	4	98	9	9	16855883	13.6901	0	0.732763	0.874741	2.61678394826921e-06
peak_920203	rs899809	17	16866711	A	C	0.408571	0.000124	0.97056	-34.0408	159.531	0.05714	0.01	0.5	5.00827	61	0	109	10	8	16866711	79.3892	0	NA	0.944478	9.10361220708011e-35
peak_920205	rs62064630	17	16866018	C	A	0.257143	0.106343	0.962125	-6.29655	34.3725	0.312432	0.005508	0.377953	4.91104	53	1	111	5	5	16866018	16.1888	0	0.934269	0.934269	5.05180126476222e-07
peak_920476	rs4985761	17	17276167	G	A	0.414286	1.64251	0.972027	-5.51918	28.4365	0.567877	1.1e-05	0.473861	26.6664	27	3	55	4	4	17276167	12.1399	0	0.952287	0.952106	3.02567998574996e-06
peak_920680	rs4925027	17	17610544	C	T	0.28	0.13927	0.972339	-5.55375	28.8388	0.29153	0.01	0.5	9.33933	31	0	49	7	5	17610544	13.8245	0	NA	0.936093	2.79416932588115e-06
peak_920725	rs547872359	17	17656254	G	A	0.451429	0.163904	0.906064	-3.36125	18.9829	0.47252	0.003837	0.521761	99.0512	0	14	33	8	8	17656254	6.63532	0	0.956829	0.815349	0.00043526
peak_92103	rs1610198	1	99823003	C	G	0.325714	0.522121	0.974269	-8.24195	40.8771	0.409582	0.042388	0.420306	13.9556	23	8	53	6	5	99823003	18.4898	0	0.942835	0.943564	5.72863852512043e-09
peak_921117	rs6502652	17	18365345	C	T	0.12	0.118064	0.966862	-3.60618	20.737	0.244535	0.01	0.5	3.63943	26	0	47	7	4	18365345	10.1439	0	NA	0.928207	0.00024764
peak_921118	rs6502652	17	18365345	C	T	0.12	0.118064	0.966862	-6.16309	32.062	0.199821	0.01	0.5	4.11739	24	0	46	7	6	18365345	15.8557	0	NA	0.91023	6.86930259800319e-07
peak_921119	rs6502652	17	18365345	C	T	0.12	0.118064	0.966862	-3.69249	20.9913	0.24494	0.01	0.5	4.58688	22	0	44	7	6	18365345	10.2802	0	NA	0.924496	0.000203008
peak_921120	rs6502652	17	18365345	C	T	0.12	0.118064	0.966862	-3.61619	19.859	0.339646	0.003528	0.563725	14.2029	22	2	45	9	8	18365345	9.12152	0	0.743528	0.929192	0.000241996
peak_921132	rs2461846	17	18387623	G	A	0.605714	0.00424	0.956464	-3.20377	16.1038	0.452186	0.00437	0.400745	38.6584	36	6	78	7	6	18387623	5.85288	0	0.843195	0.911942	0.00062551
peak_921134	rs36040105	17	18387098	A	G	0.617143	0.00013	0.949096	-4.74547	25.0278	0.412582	0.004461	0.444796	22.1782	27	4	81	8	7	18387098	10.6786	0	0.897796	0.886502	1.79694045506897e-05
peak_921137	rs570145	17	18380948	G	A	0.614286	0.033721	0.972094	-8.33476	41.0417	0.233438	0.01	0.5	9.6483	2	0	80	7	5	18380948	20.1529	0	NA	0.942609	4.62634814415876e-09
peak_921138	rs7221741	17	18386642	C	T	0.6	2.39168	0.896961	-4.19294	21.6253	0.376889	0.002475	0.454526	7.76881	18	1	79	14	10	18386642	9.54697	0	0.828979	0.814189	6.41291679265723e-05
peak_921140	rs674622	17	18389857	T	G	0.605714	0.00424	0.941348	-17.519	83.7099	0.340903	0.007313	0.413422	23.5903	48	5	84	9	11	18389857	40.0207	0	0.796529	0.886969	3.02716417715804e-18
peak_921146	rs117550905	17	18400367	T	C	0.262857	0.833004	0.923319	-12.5245	59.8201	0.251326	0.01	0.5	7.05846	38	0	53	7	7	18400367	28.9419	0	NA	0.84292	2.98908030840611e-13
peak_921147	rs117550905	17	18400367	T	C	0.262857	0.833004	0.923319	-7.7718	39.479	0.285232	0.01	0.5	7.89998	36	0	51	8	9	18400367	18.8651	0	NA	0.819206	1.69121671656538e-08
peak_921149	rs651495	17	18408220	G	A	0.282857	0.335406	0.852964	-14.2005	68.1214	0.124639	0.01	0.5	3.40906	35	0	41	10	7	18408220	33.7711	0	NA	0.726367	6.30291527507467e-15
peak_921150	rs651495	17	18408220	G	A	0.282857	0.335406	0.852964	-17.3419	82.0898	0.102185	0.01	0.5	4.26914	27	0	35	10	10	18408220	40.8266	0	NA	0.729561	4.55144348403343e-18
peak_921171	rs56076360	17	18421737	C	G	0.277143	0.833004	0.881385	-3.54976	18.3072	0.311524	0.01	0.5	3.16552	4	0	15	8	11	18421737	8.44707	0	NA	0.758245	0.000281995
peak_921172	rs682624	17	18429444	C	T	0.351429	0.101829	0.799855	-3.18526	15.4645	0.610024	0.01	0.5	7.5729	0	0	14	11	11	18429444	6.25915	0	NA	0.625228	0.000652743
peak_921173	rs377097926	17	18439029	A	T	0.314286	8.44668	0.86099	-6.41262	29.8391	0.705638	0.018931	0.519485	3.03119	5	1	14	10	12	18439029	13.6037	0	0.663811	0.663811	3.86707757617836e-07
peak_921175	rs569068907	17	18438654	C	T	0.314286	9.01433	0.867955	-3.40343	16.7497	0.655196	0.01	0.5	3.62145	0	0	14	9	9	18438654	7.20589	0	NA	0.68254	0.000394974
peak_921190	rs1682221	17	18476751	C	G	0.234286	1.85767	0.730515	-3.631	18.2385	0.284499	1.9e-05	0.541738	1.64642	11	2	12	18	10	18476751	8.30262	0	0.661893	0.467377	0.000233881
peak_921199	rs1682221	17	18476751	C	G	0.234286	1.85767	0.730515	-4.10951	19.3118	0.241375	0.01	0.5	2.34714	1	0	7	18	11	18476751	9.14356	0	NA	0.470773	7.77122604402304e-05
peak_921200	rs62076324	17	18489228	T	C	0.371429	0.018102	0.768609	-4.95081	21.6785	0.225387	0.01	0.5	1.27263	9	0	10	19	20	18489228	10.212	0	NA	0.512275	1.11993019387751e-05
peak_921201	rs1809523	17	18484208	A	G	0.091429	1.65265	0.827331	-4.09777	19.3422	0.691184	0.01	0.5	7.07448	5	0	11	9	15	18484208	8.55777	0	NA	0.654459	7.98413703837186e-05
peak_921203	rs62076322	17	18489224	A	C	0.371429	0.018102	0.768614	-3.28706	15.3616	0.353971	0.01	0.5	4.14692	7	0	17	12	15	18489224	6.57831	0	NA	0.531512	0.000516342
peak_921205	rs1809523	17	18484208	A	G	0.091429	1.65265	0.827331	-3.78132	19.3417	0.666774	0.01	0.5	10.735	5	0	18	12	14	18484208	8.3191	0	NA	0.6286	0.000165453
peak_921206	rs368033760	17	18491392	A	G	0.305714	6.37378	0.883972	-3.62689	16.4553	0.327546	0.01	0.5	4.38359	12	0	18	10	6	18491392	7.41313	0	NA	0.709283	0.000236109
peak_921210	rs368033760	17	18491392	A	G	0.305714	6.37378	0.883972	-4.51772	22.0981	0.65892	0.053822	0.432841	4.06614	11	3	20	14	10	18491392	9.76282	0	0.713995	0.726025	3.03583002348477e-05
peak_921215	rs1725650	17	18492693	C	G	0.268571	1.20556	0.751059	-6.9677	33.6106	0.147567	0.01	0.5	1.81049	9	0	16	24	14	18492693	16.2231	0	NA	0.438616	1.07721471960806e-07
peak_921216	rs1725650	17	18492693	C	G	0.268571	1.20556	0.751059	-4.73643	23.6646	0.235586	0.01298	0.423326	1.46964	9	1	16	11	13	18492693	11.2556	0	0.543836	0.498754	1.83472542074345e-05
peak_921217	rs1725650	17	18492693	C	G	0.268571	1.20556	0.751059	-6.14281	29.9217	0.163644	0.01	0.5	1.82333	9	0	16	16	12	18492693	14.5898	0	NA	0.482036	7.19765257547263e-07
peak_921219	rs201945348	17	18491238	G	A	0.305714	5.12369	0.874971	-6.75945	32.1192	0.220855	0.02643	0.466054	2.58646	2	1	12	17	20	18491238	15.0825	0	0.627901	0.621226	1.73999078915505e-07
peak_921224	rs2936641	17	18563501	C	T	0.425714	3.53547	0.883804	-14.684	66.1683	0.157649	0.01	0.5	3.10357	2	0	5	12	9	18563501	32.3764	0	NA	0.741564	2.07012142942199e-15
peak_921269	rs2530005	17	18645105	A	C	0.56	0.137385	0.936239	-4.01087	21.6326	0.449857	0.001279	0.472652	42.2908	40	6	51	10	9	18645105	8.47626	0	0.883413	0.865866	9.75276023474054e-05
peak_921270	rs9908833	17	18638761	G	A	0.565714	0.001355	0.973124	-16.8955	78.8529	0.348993	0.007268	0.435583	16.2848	14	3	49	8	8	18638761	37.4528	0	0.817622	0.938892	1.27195578359938e-17
peak_921292	rs77910890	17	18678648	A	C	0.151429	0.033654	0.957129	-5.84324	28.3467	0.365671	0.002617	0.372449	17.4295	39	5	88	8	5	18678648	12.9364	0	0.820036	0.905177	1.4347023170681e-06
peak_921296	rs2270063	17	18680356	T	C	0.405714	10.6829	0.967434	-46.449	217.151	0.194162	0.011566	0.439666	8.10969	44	8	94	24	16	18680356	106.677	0	0.776363	0.905058	3.55672034938618e-47
peak_921411	rs113034979	17	18777809	T	C	0.52	3.08442	0.9769	-4.98315	24.1333	0.380201	0.015518	0.391204	12.0512	23	1	55	7	8	18777809	10.6589	0	0.679314	0.939236	1.03955005828405e-05
peak_921414	rs60353949	17	18792791	A	G	0.522857	4.29727	0.959427	-5.00528	25.0583	0.407265	8.8e-05	0.370409	17.1374	51	1	52	5	5	18792791	10.8309	0	0.913284	0.903058	9.87913562152126e-06
peak_921606	rs191804091	17	19048470	A	G	0.211429	19.7018	0.877528	-3.84334	15.765	0.612998	0.01	0.5	6.0992	1	0	2	8	7	19048470	6.50876	0	NA	0.816489	0.000143437
peak_921607	rs191804091	17	19048470	A	G	0.211429	19.7018	0.877528	-4.89669	20.3819	0.612491	0.01	0.5	9.61404	1	0	2	8	8	19048470	8.71658	0	NA	0.818098	1.26856618258181e-05
peak_921612	rs202137670	17	19062047	G	C	0.262857	26.4987	0.828491	-14.8356	67.5165	0.745141	0.015545	0.453702	2.87077	4	1	10	11	15	19062047	32.1318	0	0.768087	0.764253	1.4600834097345e-15
peak_921613	rs202137670	17	19062047	G	C	0.262857	26.4987	0.828491	-11.6322	52.2659	0.303497	0.02989	0.289782	2.15754	4	7	10	23	24	19062047	24.753	0	0.628862	0.763384	2.33225579151541e-12
peak_921614	rs202137670	17	19062047	G	C	0.262857	26.4987	0.828491	-11.169	51.2861	0.70929	0.01	0.5	5.12953	4	0	11	9	9	19062047	24.1911	0	NA	0.764187	6.77588020299835e-12
peak_921620	rs73982623	17	19093702	T	C	0.251429	11.9851	0.825033	-20.4111	89.0339	0.094021	0.01	0.5	1.97204	0	0	1	11	11	19093702	44.0804	0	NA	0.740167	3.88103910344422e-21
peak_921622	rs73982623	17	19093702	T	C	0.251429	11.9851	0.825033	-4.46108	17.1475	0.626741	0.000464	0.267958	3.62777	0	1	1	49	49	19093702	7.9962	0	0.764462	0.764462	3.45873091457413e-05
peak_921623	rs73982623	17	19093702	T	C	0.251429	11.9851	0.825033	-7.01066	28.4215	0.67793	0.01	0.5	5.47162	0	0	1	8	8	19093702	13.0424	0	NA	0.738238	9.75754090541852e-08
peak_921624	rs199660087	17	19112370	G	C	0.308571	11.7976	0.802589	-9.62794	43.6506	0.288611	0.01	0.5	7.59237	3	0	6	11	9	19112370	20.8026	0	NA	0.695727	2.35539542354927e-10
peak_921625	rs199750159	17	19112265	A	T	0.225714	4.96775	0.785579	-4.28821	18.9818	0.612784	0.017754	0.422789	7.41919	2	1	7	13	12	19112265	7.80185	0	0.716109	0.637425	5.14982152431761e-05
peak_921629	rs373468410	17	19144372	G	A	0.074286	5.00059	0.727164	-5.07381	21.1629	0.686341	0.005508	0.141163	8.14209	2	1	2	13	0	19144372	9.53362	0	0.451856	0.588055	8.43709453756388e-06
peak_921631	rs373468410	17	19144372	G	A	0.074286	5.00059	0.727164	-4.4803	18.5506	0.21199	0.01	0.5	0.684296	1	0	2	8	5	19144372	9.08957	0	NA	0.580704	3.30900416270701e-05
peak_921635	rs201492334	17	19188289	T	C	0.314286	15.4888	0.833657	-9.51364	44.1353	0.671878	0.009411	0.392358	2.87527	6	10	10	22	11	19188289	20.2894	0	0.740119	0.73505	3.06450663228101e-10
peak_921636	rs72639203	17	19188139	C	T	0.228571	13.4429	0.909317	-13.1504	60.5777	0.17192	0.01	0.5	1.705	0	0	10	8	8	19188139	29.6565	0	NA	0.85401	7.07320387693724e-14
peak_921638	rs72639204	17	19234861	T	C	0.3	8.00699	0.910985	-13.3439	58.9593	0.67784	0.01	0.5	11.2691	0	0	5	10	10	19234861	27.8949	0	NA	0.857451	4.53047957403441e-14
peak_921639	rs959071	17	19238913	C	T	0.251429	12.8844	0.949746	-5.50322	24.2071	0.62206	0.002405	0.536835	5.79727	2	1	6	6	6	19238913	10.6284	0	0.874888	0.919195	3.13888224231629e-06
peak_921640	rs72639204	17	19234861	T	C	0.3	8.00699	0.910985	-6.55278	30.1492	0.635925	0.01	0.5	11.1575	0	0	7	7	7	19234861	13.6681	0	NA	0.855086	2.80041612250865e-07
peak_921718	rs1533033	17	19328061	T	A	0.688571	4.51409	0.982908	-4.04522	17.9299	0.441506	0.005661	0.50678	17.8267	8	1	9	8	8	19328061	6.86722	0	0.965785	0.964832	9.01106853515573e-05
peak_922299	rs79829757	17	19900844	C	T	0.097143	0.315236	0.970481	-3.23113	16.8543	0.431853	0.010005	0.262125	65.8795	23	3	29	7	5	19900844	6.69851	0	0.662909	0.917764	0.000587311
peak_9225	rs201814272	1	13369564	A	G	0.085714	1.22281	0.838666	-3.69938	19.7221	0.294282	0.01	0.5	12.7223	20	0	25	10	7	13369564	9.36789	0	NA	0.678012	0.000199811
peak_922765	rs3850779	17	20268559	C	T	0.411429	0.312565	0.97252	-3.44185	17.9431	0.581546	0.004597	0.534235	20.0944	23	3	35	6	5	20268559	7.31274	0	0.956837	0.941432	0.000361532
peak_9228	rs370340408	1	13375396	C	G	0.068571	0.712992	0.790015	-4.1163	22.2522	0.246821	0.01	0.5	9.23718	30	0	32	9	7	13375396	10.8587	0	NA	0.600083	7.65072388433679e-05
peak_922900	rs4985819	17	20447272	A	G	0.577143	0.503756	0.966494	-5.34569	27.8678	0.3686	0.014385	0.400319	8.97478	24	1	39	12	10	20447272	12.5761	0	0.824296	0.925465	4.51135399324597e-06
peak_922901	rs62066938	17	20434204	T	C	0.362857	0.000183	0.95679	-3.97521	20.9143	0.435936	0.019794	0.440821	16.0297	0	4	38	9	9	20434204	8.47489	0	0.907711	0.909446	0.000105874
peak_922905	rs62066947	17	20448145	G	A	0.38	0.012437	0.97508	-28.5908	133.005	0.068873	0.01	0.5	2.6629	11	0	33	7	9	20448145	66.029	0	NA	0.943056	2.56537626910463e-29
peak_922906	rs62066947	17	20448145	G	A	0.38	0.012437	0.97508	-13.2872	62.6939	0.283145	0.01	0.5	7.04312	4	0	28	6	6	20448145	30.1247	0	NA	0.94533	5.16234347352138e-14
peak_922910	rs62067983	17	20473789	G	A	0.3	1.0108	0.909129	-6.36891	32.3375	0.320889	0.000161	0.547039	6.12914	27	1	33	30	13	20473789	14.6113	0	0.803895	0.834621	4.27648013110241e-07
peak_922911	rs1725685	17	20466177	G	A	0.185714	0.268039	0.938768	-4.8296	25.4136	0.382993	0.002925	0.485615	10.0538	11	2	32	11	8	20466177	11.2881	0	0.846624	0.835871	1.48047998492097e-05
peak_922935	rs62068000	17	20492193	G	C	0.825714	0.782727	0.923083	-4.32658	23.4619	0.376731	4.2e-05	0.504617	11.3715	17	1	37	6	6	20492193	10.228	0	0.863981	0.863981	4.71433179022547e-05
peak_922938	rs145114052	17	20494470	T	C	0.697143	4.01745	0.836554	-7.95116	39.8593	0.264774	0.030132	0.531906	4.98307	20	1	41	11	13	20494470	18.9431	0	0.733881	0.733881	1.11902030391944e-08
peak_922939	rs74990383	17	20497261	C	A	0.697143	0.000339	0.91932	-4.01403	21.7262	0.405095	0.020605	0.417713	16.0802	25	1	39	11	10	20497261	9.13078	0	0.687818	0.824998	9.68209144433014e-05
peak_922949	rs181335133	17	20496396	T	G	0.7	0.000339	0.914315	-8.77396	42.5955	0.312846	0.018622	0.432764	6.45004	5	1	25	13	11	20496396	19.9209	0	0.506518	0.827475	1.68282344479466e-09
peak_922950	rs181335133	17	20496396	T	G	0.7	0.000339	0.914315	-4.22484	21.1667	0.392127	0.01	0.5	11.2318	3	0	24	9	7	20496396	9.00611	0	NA	0.819329	5.95878696136593e-05
peak_922975	rs73309127	17	20553559	C	A	0.222857	0.091076	0.94855	-4.34165	22.3594	0.393941	0.001459	0.486167	10.026	38	3	39	8	9	20553559	9.75248	0	0.854181	0.882862	4.55359821435215e-05
peak_922982	rs74830149	17	20548117	C	A	0.22	0.139188	0.904366	-5.38287	28.1559	0.335895	0.01	0.5	14.3461	9	0	37	11	8	20548117	13.0797	0	NA	0.788418	4.1411950974472e-06
peak_922987	rs75488724	17	20556015	A	G	0.205714	0.223214	0.899826	-3.86628	18.3991	0.373748	0.01	0.5	11.9559	10	0	29	7	7	20556015	8.087	0	NA	0.790646	0.000136057
peak_923104	rs28474702	17	20688751	G	A	0.102857	0.885291	0.977108	-3.47824	15.7573	0.318818	0.003081	0.441401	10.0102	10	1	12	7	8	20688751	7.39278	0	0.877209	0.941765	0.000332477
peak_923130	rs9892272	17	20714677	G	A	0.1	0.044092	0.985762	-18.201	82.3456	0.131326	0.01	0.5	8.09476	23	0	31	9	8	20714677	40.8507	0	NA	0.95236	6.29559475669837e-19
peak_923131	rs7212334	17	20699922	G	C	0.102857	3.09791	0.977171	-6.08991	27.1368	0.218145	0.01	0.5	5.87459	1	0	31	8	5	20699922	13.4525	0	NA	0.938319	8.1299560250385e-07
peak_923132	rs9898311	17	20720829	G	T	0.1	0.044092	0.996503	-6.40635	28.6274	0.207575	0.01	0.5	3.67155	31	0	32	6	8	20720829	14.1601	0	NA	0.974071	3.92331342897804e-07
peak_923200	rs12945614	17	20759284	C	A	0.334286	0.070289	0.933858	-4.02926	20.3753	0.414394	0.005164	0.462266	19.1721	27	4	49	7	7	20759284	8.56195	0	0.830132	0.878284	9.34856321970154e-05
peak_923279	rs1974277	17	20819241	G	A	0.211429	0.139188	0.891246	-3.44112	19.9685	0.359762	0.001846	0.533625	11.1904	11	2	46	8	9	20819241	8.93886	0	0.817829	0.770527	0.000362146
peak_923299	rs7207243	17	20842309	T	C	0.391429	1.46398	0.99165	-4.08295	23.5249	0.45859	0.002796	0.492872	51.9781	37	24	67	8	9	20842309	9.246	0	0.939747	0.938844	8.2614084590162e-05
peak_923312	rs112536099	17	20866309	T	A	0.085714	1.42832	0.975049	-31.6882	147.99	0.13202	0.001962	0.297751	10.1306	14	13	43	23	12	20866309	73.365	0	0.812489	0.881592	2.05013581999562e-32
peak_923708	rs1673818	17	21343841	G	C	0.06	3.37167	0.911166	-5.42607	28.2409	0.289971	0.215408	0.230356	8.68393	29	4	35	15	10	21343841	13.338	0	0.767516	0.828176	3.7490851058014e-06
peak_923727	rs35551166	17	21425875	G	A	0.194286	6.65773	0.833272	-4.30664	23.8744	0.632397	0.277598	0.158341	3.1803	27	19	48	11	9	21425875	10.4252	0	0.698902	0.589292	4.93581147026813e-05
peak_923734	rs8078275	17	21433612	A	G	0.12	3.08098	0.79896	-6.18045	31.7167	0.561303	0.062781	0.207259	70.7874	12	11	37	10	10	21433612	13.5423	0	0.707097	0.589657	6.60012262863251e-07
peak_923817	rs7406286	17	21515071	T	C	0.445714	1.11788	0.895975	-4.24477	21.379	0.573768	0.01	0.5	26.8008	11	0	21	8	5	21515071	8.79843	0	NA	0.788603	5.69157121539351e-05
peak_923873	rs7504046	17	21576969	A	G	0.374286	0.308108	0.962015	-5.62519	27.6026	0.457866	0.000446	0.441942	80.932	11	6	19	6	6	21576969	11.1802	0	0.935873	0.92516	2.37035225690718e-06
peak_924393	rs6565383	17	22367081	T	C	0.342857	3.31732	0.960606	-4.3982	21.658	0.327974	0.01	0.5	2.53304	1	0	14	5	6	22367081	9.90942	0	NA	0.928393	3.99763949405291e-05
peak_924394	rs6565384	17	22370850	T	C	0.488571	1.63542	0.955044	-32.1386	147.238	0.942418	0.01	0.5	2.00889	3	0	12	11	7	22370850	72.9184	0	NA	0.90131	7.26772279800184e-33
peak_924395	rs6565386	17	22375149	C	T	0.334286	4.26947	0.946574	-3.77736	17.2141	0.656606	0.01	0.5	4.08666	2	0	5	7	5	22375149	7.62834	0	NA	0.902399	0.000166972
peak_924396	rs6565386	17	22375149	C	T	0.334286	4.26947	0.946574	-3.59735	16.4276	0.649822	0.01	0.5	3.04429	2	0	5	6	5	22375149	7.17581	0	NA	0.902786	0.000252725
peak_924397	rs6565386	17	22375149	C	T	0.334286	4.26947	0.946574	-37.5191	169.956	0.897288	0.01	0.5	3.81483	1	0	4	11	7	22375149	83.2515	0	NA	0.891349	3.0259501673669e-38
peak_924399	rs9898236	17	22399146	C	G	0.822857	6.90444	0.819934	-3.96498	14.9845	0.669719	0.01	0.5	5.15487	0	0	1	12	12	22399146	6.65909	0	NA	0.578428	0.000108399
peak_924401	rs7405723	17	22405153	C	G	0.211429	12.1541	0.951344	-4.47968	20.2978	0.255442	0.01	0.5	1.37441	1	0	5	6	9	22405153	9.77468	0	NA	0.855814	3.31378118213573e-05
peak_924402	rs3934026	17	22405520	C	G	0.262857	16.3346	0.971362	-5.08125	21.9866	0.21914	0.01	0.5	0.826764	3	0	6	6	10	22405520	10.7605	0	NA	0.911323	8.29369120973088e-06
peak_924404	rs402052	17	22409059	G	C	0.517143	0.674687	0.947224	-16.9215	78.8634	0.140076	0	0.968579	1.29482	15	1	18	231	15	22409059	NA	11101	0.613606	0.902199	1.19800205796933e-17
peak_924984	rs62055431	17	26992086	A	G	0.257143	13.2494	0.935446	-6.02312	32.0774	0.396394	0.04466	0.217612	18.5013	37	7	64	10	8	26992086	14.3743	0	0.767112	0.814855	9.48151481335826e-07
peak_925029	rs8073340	17	27037885	T	A	0.508571	1.28482	0.845719	-4.30369	23.4118	0.385454	2.3e-05	0.422657	15.852	2	2	38	8	5	27037885	10.2766	0	0.935185	0.720203	4.96947623543377e-05
peak_925132	rs11655653	17	27199297	C	T	0.231429	0.071038	0.97695	-3.59125	18.79	0.406334	0.006984	0.563284	19.3463	36	3	45	6	6	27199297	7.94769	0	0.945905	0.947107	0.000256302
peak_925148	rs8073802	17	27202481	A	G	0.345714	1.54783	0.972884	-34.198	156.663	0.093775	0.01	0.5	3.9	2	0	17	8	7	27202481	77.4385	0	NA	0.944861	6.33927154598734e-35
peak_925627	rs71373641	17	27752823	T	C	0.322857	0.006969	0.86221	-4.33004	24.7592	0.274269	0.042264	0.398938	4.57485	40	1	72	12	11	27752823	11.9336	0	0.739798	0.739798	4.67688935747725e-05
peak_925628	rs12602724	17	27749638	G	A	0.268571	0.665741	0.966288	-3.49087	18.9238	0.607751	0.01	0.5	10.3204	21	0	72	7	5	27749638	7.9917	0	NA	0.923908	0.000322943
peak_925689	rs4063749	17	27838119	C	G	0.411429	0.312565	0.983056	-10.8218	48.4485	0.639791	0.01	0.5	12.8232	36	0	40	5	5	27838119	22.5626	0	NA	0.95816	1.50721772286082e-11
peak_925699	rs34920947	17	27831725	G	C	0.411429	0.312565	0.980308	-5.80891	24.9812	0.636385	0.01	0.5	7.46549	3	0	29	5	6	27831725	11.2127	0	NA	0.95749	1.55270318765661e-06
peak_925700	rs2531894	17	27846919	G	A	0.394286	0.033721	0.977149	-7.9464	35.83	0.368298	0.004826	0.5987	7.97785	26	2	29	6	7	27846919	16.4037	0	0.804767	0.948212	1.13137064846364e-08
peak_925925	rs71372359	17	28020777	G	T	0.08	1.22281	0.789617	-3.132	12.6832	0.426398	0.01	0.5	60.5575	0	0	2	10	10	28020777	4.75836	0	NA	0.627401	0.000737912
peak_9261	rs587616410	1	13391659	T	C	0.114286	2.73728	0.81717	-3.21755	16.5391	0.281203	0.01	0.5	6.34813	19	0	23	9	10	13391659	7.9467	0	NA	0.678827	0.000605966
peak_926302	rs4420577	17	28456972	G	T	0.457143	0.381637	0.959801	-4.33026	22.5183	0.3848	0.01	0.5	10.8617	15	0	70	6	6	28456972	9.89326	0	NA	0.911275	4.6745106803871e-05
peak_926305	rs371980820	17	28459671	G	A	0.051429	15.4562	0.928556	-7.04902	32.2833	0.301335	0.0042	0.420145	10.0191	22	6	85	10	7	28459671	15.207	0	0.9344	0.860312	8.93265838870501e-08
peak_926582	rs11650788	17	28847505	T	A	0.191429	0.600819	0.966254	-3.24578	15.984	0.405661	0.01	0.5	20.4557	18	0	19	5	5	28847505	6.66157	0	NA	0.928104	0.000567834
peak_926605	rs568425629;rs148675708;rs148675708	17	28886058	C	G	0.248571	3.76644	0.82765	-6.21354	31.9165	0.453436	0.002609	0.475127	66.0895	18	17	38	10	4	28886058	13.368	0	0.912986	0.517729	6.11589927157459e-07
peak_926935	rs35872378	17	29339868	A	G	0.188571	0.012122	0.924523	-6.5398	32.3292	0.614694	0.084352	0.429205	3.63965	26	11	35	11	9	29339868	14.4797	0	0.707305	0.849263	2.88536996014004e-07
peak_927137	rs2681176	17	29496014	G	A	0.254286	1.74714	0.949717	-4.29444	20.9936	0.616589	0.004414	0.457399	15.6249	17	1	22	6	5	29496014	9.09712	0	0.913228	0.883984	5.07639779387481e-05
peak_9274	rs375776938	1	13398179	A	T	0.088571	4.68157	0.722537	-3.88625	19.9091	0.267803	0.01	0.5	5.67351	15	0	16	12	10	13398179	9.51093	0	NA	0.55989	0.000129942
peak_928392	rs2627124	17	30639419	T	C	0.145714	2.24778	0.981284	-3.24212	16.2068	0.383089	0.00186	0.535739	16.2985	11	1	20	7	7	30639419	7.03649	0	0.820305	0.95107	0.000572634
peak_928420	rs57299835	17	30649219	G	A	0.351429	0.744329	0.917548	-3.14832	17.6952	0.364891	0.01	0.5	10.6616	2	0	31	7	6	30649219	7.84698	0	NA	0.824693	0.000710693
peak_928437	rs140488920	17	30658970	G	A	0.222857	3.87742	0.958768	-3.30974	17.0547	0.292175	0.01	0.5	3.09601	1	0	34	6	5	30658970	8.093	0	NA	0.900524	0.000490077
peak_928493	rs151037538	17	30737118	G	A	0.1	1.10229	0.997863	-9.07047	42.2904	0.432475	0.001884	0.473431	58.3677	48	19	71	9	8	30737118	18.889	0	0.895594	0.975513	8.50218508033598e-10
peak_928498	rs9899137	17	30729377	G	C	0.105714	2.67193	0.974238	-7.44777	39.3173	0.333023	0.002195	0.548173	29.0667	7	18	99	30	7	30729377	18.1111	0	0.959298	0.839858	3.56637127938156e-08
peak_928510	rs9894709	17	30751436	G	A	0.108571	2.67193	0.988872	-3.12497	16.3676	0.445315	0.001373	0.521925	48.2249	58	29	126	7	7	30751436	6.19234	0	0.943699	0.969339	0.000749955
peak_928519	rs28485566	17	30756813	A	G	0.148571	3.5145	0.977432	-6.71558	34.7008	0.305221	0.01	0.5	13.1921	60	0	100	6	6	30756813	16.535	0	NA	0.957276	1.92495138412998e-07
peak_92853	rs2809819	1	100539534	G	A	0.491429	0.690756	0.928604	-3.73871	21.4783	0.451366	0.000834	0.522919	29.5102	22	4	51	9	8	100539534	8.43862	0	0.899597	0.845989	0.00018251
peak_929288	rs59650462	17	31505515	A	T	0.051429	15.4562	0.858314	-9.64974	48.3554	0.235488	0.000934	0.500435	22.6114	30	2	63	11	7	31505515	23.5774	0	0.975332	0.771978	2.24006300415367e-10
peak_929524	rs57117651	17	31786576	T	A	0.128571	0.362889	0.948933	-4.79805	27.3546	0.266541	0.01	0.5	8.21829	64	0	94	7	6	31786576	13.2334	0	NA	0.889069	1.59203009360294e-05
peak_929739	rs76983282	17	31962627	G	A	0.051429	6.74031	0.775487	-5.50146	29.6212	0.624695	0.002274	0.454481	51.8817	24	5	60	21	6	31962627	13.0689	0	0.871501	0.619018	3.15164849624526e-06
peak_931238	rs372954921	17	33370994	C	T	0.24	2.04566	0.913072	-3.25981	16.9321	0.351287	0.01	0.5	13.4916	31	0	54	7	5	33370994	7.60873	0	NA	0.841842	0.000549779
peak_931832	rs2637349	17	33893126	C	T	0.257143	0.074413	0.942987	-3.71076	21.6197	0.444351	0.001806	0.498177	33.4415	68	19	88	8	6	33893126	8.65944	0	0.927116	0.876162	0.000194645
peak_931840	rs9898582	17	33894162	G	T	0.417143	0.048972	0.942823	-3.65721	20.7831	0.567241	0.026204	0.318701	18.2933	52	7	80	11	9	33894162	8.4086	0	0.81982	0.868202	0.000220189
peak_931986	rs4795847	17	34038126	C	G	0.451429	0.29829	0.9675	-7.78141	39.4565	0.386187	0.006891	0.431154	18.7256	38	2	67	5	6	34038126	18.0447	0	0.954442	0.936801	1.65421357933471e-08
peak_932147	rs9747358	17	34185732	T	C	0.348571	2.20772	0.929044	-7.5577	38.7462	0.335983	0.006338	0.333584	8.94733	41	5	90	13	9	34185732	18.107	0	0.867467	0.835332	2.76886304647596e-08
peak_932202	rs11868941	17	34235922	C	T	0.142857	0.07	0.960543	-6.04392	31.9792	0.560596	0.003098	0.441565	46.0362	33	8	58	10	9	34235922	13.649	0	0.883337	0.919858	9.03825872946564e-07
peak_932385	rs12103804	17	34450878	A	G	0.054286	0.576619	0.974166	-3.04778	16.3977	0.41793	0.000399	0.479588	40.4729	42	11	77	9	5	34450878	6.67223	0	0.961759	0.919726	0.00089582
peak_932464	rs377228058	17	34545963	A	C	0.18	0.337643	0.940284	-19.0039	90.3631	0.106906	0.01	0.5	5.91288	31	0	50	7	6	34545963	45.0179	0	NA	0.903235	9.91120042363084e-20
peak_932465	rs72817839	17	34541249	C	A	0.177143	0.463973	0.955679	-35.387	165.007	0.087148	1.3e-05	0.462055	9.89447	11	3	45	10	9	34541249	81.9876	0	0.816175	0.914851	4.10175647461579e-36
peak_933	rs12097268	1	2545919	T	A	0.537143	0.573833	0.960621	-8.2626	40.2938	0.374198	4.2e-05	0.509558	12.6847	3	2	25	19	38	2545919	19.9541	0	0.944467	0.913003	5.4626649980175e-09
peak_933271	rs60601900	17	35468679	C	T	0.342857	0.355519	0.950558	-3.10937	17.3419	0.596866	0.002845	0.534626	17.5498	9	1	57	5	7	35468679	7.20812	0	0.894922	0.904422	0.000777369
peak_933911	rs1719211	17	36081695	C	T	0.248571	1.09508	0.959579	-4.37794	24.6204	0.355277	0.005308	0.529082	12.2551	25	1	60	7	6	36081695	11.2242	0	0.939508	0.908106	4.18852453847011e-05
peak_933938	rs9896865	17	36112192	G	A	0.168571	0.82831	0.864592	-6.96009	37.4519	0.62601	0.023947	0.338255	21.3002	77	9	117	20	11	36112192	16.6128	0	0.810284	0.596342	1.09624993822227e-07
peak_933940	rs9896865	17	36112192	G	A	0.168571	0.82831	0.864592	-5.25575	29.1725	0.618489	0.013478	0.467064	17.679	43	2	104	13	6	36112192	12.7718	0	0.665783	0.695215	5.54942922929259e-06
peak_933941	rs7213887	17	36111837	A	G	0.202857	0.315431	0.903401	-4.36446	24.2634	0.618991	0.01	0.5	14.6656	34	0	98	8	4	36111837	10.5388	0	NA	0.790698	4.32053261497744e-05
peak_933943	rs9896865	17	36112192	G	A	0.168571	0.82831	0.864592	-5.31442	29.7175	0.594397	0.014082	0.427028	20.2858	30	8	97	15	12	36112192	12.7986	0	0.72573	0.710336	4.84816127291864e-06
peak_933948	rs1818814	17	36111746	T	C	0.12	0.045525	0.851241	-4.71609	26.7723	0.621607	0.010361	0.469908	16.4766	0	2	84	10	10	36111746	11.6449	0	0.914262	0.704661	1.92270145519823e-05
peak_933949	rs2079068	17	36114883	G	A	0.291429	4.60627	0.895156	-4.8227	27.3147	0.568426	0.005959	0.459523	17.1718	5	12	87	10	8	36114883	11.4768	0	0.851331	0.743609	1.50417066908054e-05
peak_933959	rs3213638	17	36147773	C	T	0.137143	3.61827	0.831166	-4.38631	24.4291	0.608052	0.003456	0.472323	20.1534	63	1	65	12	9	36147773	10.4931	0	0.590797	0.655208	4.10853900721644e-05
peak_933961	rs3213638	17	36147773	C	T	0.137143	3.61827	0.831166	-8.5293	43.3628	0.636885	0.020952	0.598412	23.4626	57	1	65	11	9	36147773	19.7494	0	0.601323	0.657003	2.95593957559711e-09
peak_933963	rs1024449	17	36145822	G	A	0.154286	2.71969	0.848638	-4.18868	23.8442	0.638515	0.01	0.5	13.4279	47	0	62	9	7	36145822	10.4227	0	NA	0.659032	6.47626547439391e-05
peak_933964	rs9910447	17	36145077	C	T	0.125714	2.44542	0.814367	-3.45171	19.6861	0.584505	0.016426	0.479687	16.3373	43	12	65	14	14	36145077	7.91334	0	0.73799	0.631153	0.000353419
peak_933965	rs3213638	17	36147773	C	T	0.137143	3.61827	0.831166	-6.99119	35.9783	0.62557	0.010101	0.28578	23.7604	35	4	53	13	12	36147773	15.9918	0	0.621241	0.636636	1.02048833207156e-07
peak_933966	rs3213638	17	36147773	C	T	0.137143	3.61827	0.831166	-4.29905	22.8558	0.617538	0.008601	0.503473	13.3904	30	3	48	13	11	36147773	9.85764	0	0.785812	0.652647	5.02286383830679e-05
peak_933970	rs1024448	17	36145578	C	T	0.14	3.61827	0.83491	-7.31511	37.3085	0.601298	0.005194	0.494499	23.5413	16	5	48	16	11	36145578	16.63	0	0.831718	0.65278	4.84044303530131e-08
peak_933973	rs3213638	17	36147773	C	T	0.137143	3.61827	0.831166	-5.65943	28.9109	0.675606	0.000499	0.517915	14.4345	18	1	44	57	19	36147773	13.4562	0	0.662407	0.653098	2.1906500484059e-06
peak_933974	rs3213638	17	36147773	C	T	0.137143	3.61827	0.831166	-4.32552	23.8762	0.582115	0.00531	0.463429	20.9883	18	5	46	13	11	36147773	9.90816	0	0.824561	0.64646	4.72586877779311e-05
peak_933976	rs1024448	17	36145578	C	T	0.14	3.61827	0.83491	-4.46089	23.1069	0.657723	0.001475	0.301093	12.3234	0	1	34	67	67	36145578	9.42679	0	0.642204	0.657801	3.46024213432756e-05
peak_933979	rs2214304	17	36151665	A	G	0.154286	2.52	0.846856	-6.04195	29.7067	0.639017	0.00258	0.497266	11.5816	9	2	34	9	9	36151665	13.3231	0	0.751705	0.680792	9.07917579331169e-07
peak_933985	rs112896897	17	36159402	A	G	0.125714	1.18392	0.774653	-4.5597	23.5799	0.693742	0.01	0.5	7.60519	14	0	23	10	7	36159402	10.6244	0	NA	0.571589	2.75610091705179e-05
peak_933986	rs112896897	17	36159402	A	G	0.125714	1.18392	0.774653	-4.73797	24.2846	0.6202	0.016708	0.476044	15.6118	13	1	22	19	18	36159402	10.4829	0	0.539284	0.58858	1.82821075633937e-05
peak_933988	rs200864284	17	36160947	G	A	0.294286	0.00252	0.808236	-4.9658	24.7986	0.610764	0.01	0.5	11.0862	9	0	17	11	9	36160947	10.6905	0	NA	0.63397	1.08193799072808e-05
peak_933989	rs4796174	17	36158069	T	C	0.517143	0.005457	0.846426	-4.78723	24.0065	0.651432	0.01	0.5	5.626	5	0	17	9	8	36158069	10.7675	0	NA	0.699653	1.63218774910782e-05
peak_933990	rs4796174	17	36158069	T	C	0.517143	0.005457	0.846426	-14.6518	68.1878	0.848044	0.01	0.5	1.77528	3	0	15	9	6	36158069	33.2427	0	NA	0.699166	2.22961314059818e-15
peak_933994	rs78082445	17	36182087	G	T	0.811429	0.327681	0.775073	-5.22876	25.1267	0.300362	0.01	0.5	3.75396	10	0	11	12	9	36182087	11.3449	0	NA	0.577893	5.90528008573051e-06
peak_933996	rs72483235	17	36180513	T	C	0.262857	0.415947	0.855985	-3.13961	14.4358	0.627232	0.01	0.5	4.59167	2	0	5	8	7	36180513	6.0088	0	NA	0.700673	0.000725083
peak_934000	rs72483235	17	36180513	T	C	0.262857	0.415947	0.855985	-3.79716	17.257	0.626405	0.01	0.5	5.56229	2	0	5	10	7	36180513	7.23773	0	NA	0.694324	0.00015953
peak_934001	rs72483235	17	36180513	T	C	0.262857	0.415947	0.855985	-5.60374	25.2713	0.652789	0.051915	0.516833	5.51689	2	1	5	18	12	36180513	11.2421	0	0.633119	0.633119	2.49035942301355e-06
peak_934060	rs76773006	17	36388793	C	T	0.42	6.34921	0.750771	-3.89753	17.3159	0.253709	0.01	0.5	1.71295	0	0	4	18	18	36388793	8.01969	0	NA	0.428966	0.000126612
peak_934066	rs201893785	17	36444415	A	C	0.711429	0.612065	0.820432	-3.6952	16.3358	0.632216	0.01	0.5	4.99812	1	0	7	11	8	36444415	6.96761	0	NA	0.666626	0.000201745
peak_934068	rs150745888	17	36446190	C	T	0.565714	5.23863	0.856314	-12.5474	57.1439	0.72614	0.01	0.5	7.15562	6	0	7	13	10	36446190	27.3567	0	NA	0.742786	2.83549837218199e-13
peak_934070	rs140917263	17	36444744	A	G	0.574286	5.88194	0.866086	-15.2572	69.93	0.753203	0.01	0.5	5.3068	3	0	9	10	8	36444744	33.7707	0	NA	0.772224	5.5303346983757e-16
peak_934071	rs150745888	17	36446190	C	T	0.565714	5.23863	0.856314	-19.4297	89.7844	0.794052	0.01	0.5	4.88131	6	0	14	10	10	36446190	43.7658	0	NA	0.769666	3.7180730343982e-20
peak_934072	rs140917263	17	36444744	A	G	0.574286	5.88194	0.866086	-17.525	81.1125	0.794535	0.01	0.5	5.12763	3	0	14	11	9	36444744	39.4867	0	NA	0.77463	2.98519901810668e-18
peak_934073	rs150745888	17	36446190	C	T	0.565714	5.23863	0.856314	-17.4804	81.0458	0.71725	0.01	0.5	7.97381	6	0	15	9	8	36446190	38.9258	0	NA	0.764759	3.308236322986e-18
peak_934074	rs201893785	17	36444415	A	C	0.711429	0.612065	0.820432	-7.92699	38.1436	0.784918	0.01	0.5	2.22055	0	0	18	12	12	36444415	18.4661	0	NA	0.66829	1.18306136466579e-08
peak_934075	rs201893785	17	36444415	A	C	0.711429	0.612065	0.820432	-7.02195	34.0827	0.761226	0.01	0.5	5.03509	0	0	18	10	10	36444415	16.5438	0	NA	0.683396	9.50713631400158e-08
peak_934076	rs4796217	17	36463349	C	T	0.6	4.29935	0.918224	-9.28426	43.6115	0.817771	0.01	0.5	3.17708	15	0	18	9	9	36463349	21.5272	0	NA	0.854868	5.19680466527453e-10
peak_934077	rs4796218	17	36463409	C	G	0.754286	0.053238	0.895761	-8.98158	42.8881	0.806604	0.01	0.5	3.72508	15	0	18	7	6	36463409	21.1402	0	NA	0.798758	1.04332904073421e-09
peak_934078	rs4796218	17	36463409	C	G	0.754286	0.053238	0.895761	-13.4812	63.1226	0.740059	0.01	0.5	9.1073	13	0	17	8	12	36463409	30.5384	0	NA	0.801463	3.30201584553014e-14
peak_934079	rs4796218	17	36463409	C	G	0.754286	0.053238	0.895761	-20.4514	94.7046	0.8507	0.01	0.5	6.02505	12	0	16	13	4	36463409	46.601	0	NA	0.785875	3.536473437997e-21
peak_934080	rs4796218	17	36463409	C	G	0.754286	0.053238	0.895761	-41.3047	190.172	0.929001	0.01	0.5	14.4604	10	0	17	16	5	36463409	93.9943	0	NA	0.731892	4.95778375038138e-42
peak_934081	rs4796218	17	36463409	C	G	0.754286	0.053238	0.895761	-6.46002	31.5675	0.763801	0.01	0.5	5.42262	10	0	18	8	5	36463409	15.4344	0	NA	0.797251	3.46723390318834e-07
peak_934082	rs4796218	17	36463409	C	G	0.754286	0.053238	0.895761	-5.82103	28.7142	0.771776	0.01	0.5	5.03308	10	0	18	8	7	36463409	14.1243	0	NA	0.79401	1.50997653075989e-06
peak_934083	rs4796218	17	36463409	C	G	0.754286	0.053238	0.895761	-6.68141	32.8575	0.579464	2e-05	0.478106	42.4585	10	1	21	7	5	36463409	14.4418	0	0.905414	0.792929	2.08250101283397e-07
peak_934340	rs8078170	17	36785734	A	T	0.374286	3.16962	0.971612	-13.9698	64.8823	0.316061	0.04275	0.707212	6.31696	40	3	107	9	9	36785734	31.0182	0	0.873369	0.927574	1.07193568023182e-14
peak_935013	rs72828246	17	37406385	A	G	0.291429	0.00252	0.977883	-3.76767	20.0329	0.60686	5.3e-05	0.519433	13.7851	32	1	37	5	6	37406385	8.5595	0	0.891486	0.95116	0.000170737
peak_935038	rs77851871	17	37417055	A	C	0.177143	0.463973	0.961092	-4.22806	21.3235	0.367361	0.01	0.5	12.9775	15	0	36	6	5	37417055	9.5686	0	NA	0.91718	5.91476394562477e-05
peak_935039	rs34772045	17	37418543	C	T	0.185714	0.770822	0.962448	-25.4553	119.031	0.084765	0.01	0.5	8.19998	13	0	34	8	9	37418543	59.3827	0	NA	0.926273	3.50485926190921e-26
peak_935040	rs73284464	17	37430623	G	A	0.18	1.18152	0.949622	-36.1085	168.076	0.057834	4.3e-05	0.432815	7.61416	36	1	40	10	11	37430623	83.7043	0	0.827593	0.900331	7.7884415895166e-37
peak_935041	rs73284464	17	37430623	G	A	0.18	1.18152	0.949622	-14.0361	65.4114	0.318532	1.6e-05	0.571811	18.5899	32	3	41	8	5	37430623	31.3926	0	0.822434	0.898761	9.20222618821227e-15
peak_935469	rs74807141	17	37804063	T	A	0.66	0.174036	0.919288	-3.13779	19.2044	0.449536	0.025705	0.307116	41.1219	25	5	62	17	15	37804063	7.46898	0	0.891182	0.677888	0.00072813
peak_935485	rs116554271	17	37822125	T	C	0.077143	1.03598	0.94552	-3.23512	18.6214	0.300108	2.3e-05	0.55314	9.83696	55	1	72	7	4	37822125	8.83963	0	0.919171	0.881456	0.000581946
peak_935974	rs228250	17	38800795	G	A	0.194286	1.33681	0.976333	-19.8092	93.1494	0.108366	0.01	0.5	5.79853	3	0	32	7	7	38800795	46.3883	0	NA	0.954999	1.55175291896829e-20
peak_935975	rs228250	17	38800795	G	A	0.194286	1.33681	0.976333	-10.6484	51.4758	0.18828	0.005134	0.34665	7.42507	2	1	31	7	7	38800795	25.4967	0	0.803003	0.950853	2.24701629984213e-11
peak_935976	rs228250	17	38800795	G	A	0.194286	1.33681	0.976333	-21.7764	101.062	0.100372	3.1e-05	0.465559	6.29192	2	1	32	7	7	38800795	50.3869	0	0.849674	0.955323	1.67336431543425e-22
peak_935977	rs228250	17	38800795	G	A	0.194286	1.33681	0.976333	-8.26612	40.5844	0.185001	0.01	0.5	7.40792	2	0	32	6	6	38800795	20.2619	0	NA	0.955494	5.418456312216e-09
peak_936010	rs574523605	17	38842867	G	A	0.105714	0.014813	0.891952	-4.46956	25.1211	0.356679	0.012325	0.431619	13.0179	31	7	63	9	8	38842867	11.4055	0	0.884796	0.759609	3.39189161580369e-05
peak_936052	rs57905741	17	38913838	T	C	0.611429	5.99242	0.909931	-3.33485	20.486	0.458723	0.00336	0.46816	34.5533	46	31	77	18	8	38913838	7.54684	0	0.869906	0.321674	0.000462541
peak_936197	rs201644365	17	39043794	A	G	0.262857	0.910784	0.880554	-10.4042	51.1465	0.230086	0.004061	0.376403	4.15644	21	2	46	7	13	39043794	25.0374	0	0.757543	0.679616	3.94318457253705e-11
peak_936218	rs1129201	17	39067532	C	T	0.528571	0.32973	0.981002	-4.80109	25.7795	0.439576	0.002656	0.504171	27.6048	48	5	50	6	6	39067532	10.7034	0	0.962664	0.953953	1.58090478478681e-05
peak_936457	rs7218670	17	39344171	G	A	0.331429	0.070289	0.977666	-4.94191	24.6732	0.648006	0.01248	0.582746	7.98012	16	1	37	5	4	39344171	11.1918	0	0.941028	0.951259	1.14311915055056e-05
peak_937019	rs9889711	17	39952039	A	T	0.685714	0.010044	0.983033	-4.0357	21.8518	0.442768	0.012919	0.566894	9.38944	32	33	110	17	15	39952039	8.68801	0	0.96414	0.958672	9.21090445760748e-05
peak_937041	rs11658328	17	39992983	T	C	0.531429	0.10065	0.990616	-4.65882	22.7444	0.578768	9e-06	0.418163	15.5627	39	4	72	5	5	39992983	9.58735	0	0.962192	0.976976	2.19369798029955e-05
peak_937158	rs6503537	17	40201412	T	C	0.38	4.04712	0.972675	-3.85202	19.0973	0.453767	0.001241	0.47355	42.5112	10	6	36	9	8	40201412	7.31661	0	0.905231	0.929332	0.000140599
peak_937835	rs71212956	17	40948719	G	A	0.222857	0.419336	0.943708	-3.28382	19.7023	0.338275	0.004957	0.548433	11.8123	65	1	87	6	6	40948719	9.07727	0	0.933932	0.86995	0.000520215
peak_937896	rs112998262	17	41002485	G	A	0.105714	0.486481	0.925044	-10.6787	54.7871	0.301939	0.000938	0.528044	14.5135	108	7	156	14	9	41002485	26.3596	0	0.939199	0.83442	2.09537200757045e-11
peak_937976	rs11657468	17	41077624	G	A	0.585714	0.000124	0.968051	-29.0775	137.095	0.163261	0.016739	0.600764	6.49672	13	3	145	11	11	41077624	67.594	0	0.831521	0.930765	8.36529439801313e-30
peak_937991	rs147906218	17	41097717	T	G	0.58	0.001627	0.979202	-7.04889	33.7243	0.604589	0.106765	0.404723	16.6515	45	1	77	6	6	41097717	15.1976	0	0.845231	0.955232	8.93532742572164e-08
peak_938225	rs7503389	17	41384050	A	G	0.054286	0.50848	0.976714	-4.6756	22.7625	0.627879	0.01	0.5	33.5277	28	0	31	7	6	41384050	9.91846	0	NA	0.930871	2.11056380860768e-05
peak_938226	rs9893970	17	41389335	G	A	0.054286	0.50848	0.982409	-3.25262	15.8444	0.581757	0.000283	0.530346	42.1204	29	5	30	14	14	41389335	6.15958	0	0.94024	0.933751	0.000558957
peak_938228	rs9893970	17	41389335	G	A	0.054286	0.50848	0.982409	-3.8776	17.9116	0.603604	1.9e-05	0.550999	34.3526	28	1	32	6	4	41389335	7.41314	0	0.964366	0.939593	0.000132558
peak_938263	rs16966801	17	41417461	A	G	0.222857	1.0153	0.98282	-3.16478	17.1019	0.454873	0.006041	0.313006	48.839	11	13	73	6	7	41417461	6.36097	0	0.829714	0.958578	0.000684252
peak_938662	rs2074162	17	42062658	A	G	0.885714	0.00241	0.929818	-4.47082	24.7193	0.451599	0.025156	0.568436	81.8021	31	14	51	10	10	42062658	10.0597	0	0.843162	0.851983	3.38208691049645e-05
peak_939062	rs72826920	17	42555562	C	T	0.362857	3.79578	0.980046	-8.78733	43.4953	0.363604	0.013272	0.407999	8.68786	42	4	48	8	8	42555562	20.2067	0	0.788459	0.959703	1.63179739166863e-09
peak_939468	rs323496	17	42989954	T	C	0.182857	0.877316	0.968645	-3.08984	14.247	0.428005	0.005442	0.476185	20.5184	8	2	16	6	6	42989954	5.52851	0	0.95635	0.92212	0.000813139
peak_939727	rs3744244	17	43224081	C	T	0.328571	0.006969	0.963005	-33.2268	150.883	0.802089	0.01	0.5	7.87647	5	0	15	9	9	43224081	73.3962	0	NA	0.910505	5.9315395907981e-34
peak_939728	rs1133320	17	43223574	A	G	0.325714	0.006969	0.965395	-23.1726	104.102	0.855025	0.01	0.5	3.01147	2	0	13	7	7	43223574	50.8395	0	NA	0.921908	6.72028385952636e-24
peak_939737	rs78845268	17	43306410	G	A	0.331429	0.093598	0.937692	-13.1529	58.6364	0.780947	0.01	0.5	3.34169	4	0	12	7	6	43306410	28.2186	0	NA	0.878132	7.03203315815707e-14
peak_939738	rs78845268	17	43306410	G	A	0.331429	0.093598	0.937692	-12.5176	55.8823	0.762711	0.01	0.5	3.78481	4	0	12	7	7	43306410	26.7904	0	NA	0.880084	3.03637898863285e-13
peak_939740	rs71367986	17	43309699	A	G	0.411429	1.00295	0.940514	-10.8498	52.4486	0.391358	0.01	0.5	28.6232	11	0	32	8	6	43309699	24.2747	0	NA	0.885688	1.41330574486476e-11
peak_939753	rs35612701	17	43330929	G	A	0.317143	0.044072	0.973563	-14.2984	66.7574	0.656716	0.01	0.5	16.5925	46	0	54	6	9	43330929	31.555	0	NA	0.944164	5.02993834293709e-15
peak_939803	rs1842146	17	43357792	C	T	0.068571	1.59219	0.920928	-25.4301	120.711	0.224649	0.003661	0.500048	7.4338	14	33	84	22	12	43357792	58.6962	0	0.840257	0.658123	3.71421755218511e-26
peak_939804	rs59345441	17	43361339	T	G	0.348571	11.0352	0.922535	-3.63906	21.1094	0.577477	0.070143	0.329017	10.9509	33	7	75	11	11	43361339	8.59684	0	0.685257	0.873888	0.000229585
peak_939822	rs113758592	17	43389049	A	G	0.071429	0.816905	0.963934	-9.55492	47.2236	0.324159	0.002175	0.514474	9.78654	23	8	44	17	12	43389049	22.3273	0	0.711417	0.799718	2.78663381406605e-10
peak_940467	rs721769	17	44184220	T	G	0.394286	0.063206	0.964009	-9.50545	45.3198	0.306579	0.01	0.5	7.53896	15	0	21	6	7	44184220	21.5056	0	NA	0.918204	3.12284609589396e-10
peak_940836	rs372512024	17	44642730	T	C	0.365714	0.523319	0.807184	-3.56355	20.0352	0.445775	0.016059	0.46956	23.2278	29	14	66	12	9	44642730	7.80905	0	0.8279	0.632679	0.000273182
peak_9409	rs4372244	1	13524620	T	C	0.4	0.569433	0.930754	-3.21486	17.9156	0.583194	0.004622	0.304051	15.4876	35	3	72	12	11	13524620	7.21686	0	0.800993	0.85254	0.00060974
peak_941464	rs56328224	17	45495053	C	T	0.185714	4.06966	0.96673	-7.70522	35.8603	0.2407	0.01	0.5	8.05943	14	0	40	7	6	45495053	17.5641	0	NA	0.919648	1.97143491301459e-08
peak_941465	rs56328224	17	45495053	C	T	0.185714	4.06966	0.96673	-7.23919	33.9708	0.224998	0.01	0.5	6.18468	14	0	40	6	6	45495053	16.7352	0	NA	0.916756	5.76517463231918e-08
peak_941466	rs56328224	17	45495053	C	T	0.185714	4.06966	0.96673	-17.3798	82.1282	0.150921	0.01	0.5	8.31586	11	0	37	7	7	45495053	40.6777	0	NA	0.919924	4.17108725067999e-18
peak_941467	rs56328224	17	45495053	C	T	0.185714	4.06966	0.96673	-10.0356	47.1135	0.181539	0.01	0.5	6.61538	10	0	37	7	6	45495053	23.4004	0	NA	0.918027	9.21350927558605e-11
peak_941468	rs56328224	17	45495053	C	T	0.185714	4.06966	0.96673	-16.4224	76.6767	0.176489	0.01	0.5	9.74662	10	0	37	8	8	45495053	37.8582	0	NA	0.905659	3.7810956917402e-17
peak_941469	rs56328224	17	45495053	C	T	0.185714	4.06966	0.96673	-7.7323	37.5585	0.244004	0.01	0.5	7.76592	4	0	32	7	6	45495053	18.3335	0	NA	0.914612	1.85223195735517e-08
peak_941470	rs5026246	17	45495530	T	G	0.182857	3.79652	0.952682	-10.532	47.8595	0.187402	0.01	0.5	7.74426	1	0	28	7	7	45495530	23.7506	0	NA	0.887113	2.93788759462644e-11
peak_941471	rs56328224	17	45495053	C	T	0.185714	4.06966	0.96673	-8.7683	39.8709	0.219617	0.01	0.5	10.0968	0	0	28	7	7	45495053	19.7207	0	NA	0.913756	1.70492007499411e-09
peak_941472	rs5026246	17	45495530	T	G	0.182857	3.79652	0.952682	-8.51221	39.3122	0.215464	0.01	0.5	7.09068	0	0	27	7	7	45495530	19.3766	0	NA	0.88528	3.07463982865247e-09
peak_941473	rs2684670	17	45496650	A	G	0.182857	3.03342	0.950624	-5.62979	25.3335	0.256705	0.002674	0.480282	6.28702	6	1	26	11	13	45496650	12.3645	0	0.712232	0.882975	2.34535680724825e-06
peak_941474	rs188710438	17	45496283	C	T	0.182857	3.27848	0.952793	-12.2351	56.3771	0.169424	0.01	0.5	5.60908	1	0	23	8	7	45496283	27.8696	0	NA	0.883678	5.81926268032758e-13
peak_941475	rs62066460	17	45497569	C	T	0.18	5.13907	0.943888	-5.97639	28.1545	0.229086	0.01	0.5	4.11897	0	0	17	8	8	45497569	13.7734	0	NA	0.858029	1.05587970181205e-06
peak_941497	rs62064364	17	45577102	C	T	0.171429	1.13223	0.892497	-4.69279	21.7681	0.386108	0.01	0.5	12.9206	2	0	28	9	7	45577102	9.48026	0	NA	0.76659	2.02867285690909e-05
peak_941500	rs1706741	17	45586865	T	G	0.202857	3.85747	0.960988	-3.49705	19.4605	0.389903	6.5e-05	0.485847	10.1277	29	1	31	18	11	45586865	8.25651	0	0.760463	0.906563	0.000318383
peak_941502	rs2696654	17	45576458	A	C	0.734286	8.50524	0.798909	-5.72223	30.5412	0.592221	0.012578	0.265417	15.3792	0	8	58	11	11	45576458	13.325	0	0.877089	0.557179	1.89569926718624e-06
peak_941505	rs112069536	17	45585365	G	C	0.402857	6.91327	0.832741	-3.88189	23.2652	0.593882	0.042533	0.283416	9.03416	23	7	93	30	26	45585365	9.6527	0	0.696709	0.402237	0.000131253
peak_941506	rs566831243	17	45591089	T	G	0.22	2.37623	0.949724	-7.19458	38.0988	0.422677	0.001296	0.474184	37.6658	61	6	95	8	13	45591089	16.8715	0	0.87111	0.903945	6.38876968193624e-08
peak_941507	rs573405751	17	45586414	C	G	0.185714	0.731513	0.943788	-19.2431	92.7647	0.634522	0.007148	0.468992	26.6349	25	13	97	10	11	45586414	44.1229	0	0.878623	0.864164	5.71293607576437e-20
peak_941508	rs2693359	17	45584385	T	A	0.171429	6.34921	0.935464	-106.613	493.503	0.802829	0.032336	0.295566	14.3588	14	20	99	18	21	45584385	244.351	0	0.878681	0.794967	2.43890610774193e-107
peak_941509	rs550419346	17	45590651	G	A	0.234286	2.63927	0.949243	-4.22195	23.7309	0.377721	0.00197	0.398548	8.88706	42	4	88	25	33	45590651	10.9038	0	0.886618	0.901145	5.99855846963243e-05
peak_941510	rs551793055	17	45590873	T	C	0.231429	2.04566	0.951487	-16.847	79.713	0.732199	0.137993	0.179288	13.6529	42	1	86	10	13	45590873	38.1633	0	0.668168	0.895403	1.42219879062641e-17
peak_941511	rs541888769	17	45586969	C	G	0.194286	3.0318	0.977021	-16.4617	79.4186	0.743744	0.011945	0.517389	10.7026	12	1	87	13	15	45586969	37.5004	0	0.905395	0.942706	3.45345341967955e-17
peak_941512	rs541888769	17	45586969	C	G	0.194286	3.0318	0.977021	-15.4316	75.3311	0.689016	0.01284	0.488942	18.5563	11	2	93	16	19	45586969	35.6366	0	0.877882	0.936497	3.70176440526072e-16
peak_941514	rs532515341	17	45592513	A	G	0.208571	0.545533	0.969602	-7.94604	40.1636	0.223242	0.01	0.5	9.21125	47	0	90	8	8	45592513	19.8584	0	NA	0.928157	1.13229957498589e-08
peak_941515	rs1706741	17	45586865	T	G	0.202857	3.85747	0.960988	-5.75788	30.9245	0.198488	0.01	0.5	2.82736	4	0	90	7	7	45586865	15.3027	0	NA	0.891238	1.74629132106751e-06
peak_941516	rs572225196	17	45603856	C	T	0.237143	0.001099	0.957673	-7.57241	39.2773	0.288083	0.01	0.5	11.3773	78	0	89	8	7	45603856	18.8862	0	NA	0.911207	2.67666586384753e-08
peak_941517	rs541888769	17	45586969	C	G	0.194286	3.0318	0.977021	-10.9792	52.3273	0.226895	0.01	0.5	10.0062	1	0	91	7	7	45586969	25.656	0	NA	0.947043	1.04901092787838e-11
peak_941519	rs545864384	17	45590549	T	C	0.237143	2.28698	0.965874	-5.9198	29.4823	0.602017	0.014515	0.335958	19.5078	4	2	82	10	11	45590549	12.9872	0	0.660887	0.93223	1.20280812996072e-06
peak_941520	rs411305	17	45610027	C	T	0.188571	9.45125	0.957849	-8.16346	39.48	0.691358	0.01	0.5	9.30706	72	0	78	8	7	45610027	18.3491	0	NA	0.892726	6.86342643503381e-09
peak_941521	rs531934295	17	45593330	G	C	0.194286	10.1755	0.970651	-17.5727	84.6736	0.745335	0.01	0.5	12.8942	17	0	76	6	8	45593330	40.7242	0	NA	0.921243	2.67463211384247e-18
peak_941522	rs549413112	17	45593170	A	G	0.194286	9.80878	0.959004	-32.0175	150.492	0.758248	0.030626	0.414776	14.7161	11	3	74	12	14	45593170	73.3128	0	0.900961	0.90372	9.60592611513935e-33
peak_941523	rs378392	17	45610176	C	G	0.191429	4.94666	0.966306	-15.8542	73.3841	0.74525	0.01	0.5	9.93834	62	0	72	7	8	45610176	35.2206	0	NA	0.917189	1.39901415778418e-16
peak_941524	rs411305	17	45610027	C	T	0.188571	9.45125	0.957849	-21.2377	98.4074	0.744788	0.024115	0.432312	16.0201	52	1	66	16	18	45610027	45.7916	0	0.885295	0.893229	5.78455871698836e-22
peak_941526	rs444967	17	45608332	A	G	0.2	0.892857	0.968662	-3.07592	14.7566	0.612507	0.176724	0.474557	7.82699	32	1	57	5	11	45608332	5.95273	0	0.899222	0.92243	0.00083962
peak_941528	rs643024	17	45613102	C	T	0.185714	6.33636	0.98565	-14.0963	64.9625	0.620549	0.010762	0.487557	39.571	49	7	60	15	10	45613102	30.2489	0	0.919904	0.942197	8.01153607120096e-15
peak_941529	rs411305	17	45610027	C	T	0.188571	9.45125	0.957849	-8.08815	38.3846	0.655786	5.7e-05	0.48839	20.9319	35	1	59	8	7	45610027	17.691	0	0.945237	0.886162	8.16305412891726e-09
peak_941530	rs444967	17	45608332	A	G	0.2	0.892857	0.968662	-14.9003	69.4912	0.671167	0.006134	0.467813	23.4884	25	3	59	8	10	45608332	32.8144	0	0.929526	0.94428	1.25809148043987e-15
peak_941531	rs411305	17	45610027	C	T	0.188571	9.45125	0.957849	-4.90589	23.5659	0.645326	0.01	0.5	17.3041	32	0	61	7	10	45610027	10.4791	0	NA	0.886658	1.24196508294431e-05
peak_941533	rs143345034	17	45619554	C	T	0.191429	4.64463	0.98953	-12.4873	60.6609	0.647508	0.005699	0.38659	25.2936	63	4	64	7	8	45619554	28.4831	0	0.906129	0.965766	3.25613605996013e-13
peak_941534	rs62066123	17	45618793	A	T	0.191429	3.79652	0.940263	-8.57887	41.1938	0.648005	0.002435	0.424491	16.6941	57	4	62	8	7	45618793	18.9539	0	0.92297	0.847584	2.63713583231896e-09
peak_941535	rs62066123	17	45618793	A	T	0.191429	3.79652	0.940263	-5.09149	24.6678	0.600115	1.3e-05	0.49989	33.2378	57	3	63	7	6	45618793	10.6052	0	0.925728	0.862001	8.10039790371392e-06
peak_941536	rs2668709	17	45614972	T	C	0.185714	6.33636	0.98547	-20.7416	97.0847	0.72278	6.5e-05	0.466293	21.3358	45	1	62	13	15	45614972	46.7857	0	0.676079	0.960801	1.81298885557615e-21
peak_941537	rs112997627	17	45617897	T	G	0.185714	9.1028	0.960149	-19.5078	91.4861	0.679651	0.002448	0.445388	23.6839	50	3	61	8	9	45617897	43.8017	0	0.881681	0.90904	3.10604299357275e-20
peak_941538	rs2668709	17	45614972	T	C	0.185714	6.33636	0.98547	-6.71928	33.0496	0.603042	6.4e-05	0.331526	36.9919	43	1	61	6	6	45614972	14.6964	0	0.969303	0.955853	1.90861629922406e-07
peak_941539	rs143345034	17	45619554	C	T	0.191429	4.64463	0.98953	-13.9518	65.9581	0.670702	0.003913	0.489967	21.6518	48	1	54	6	8	45619554	31.1352	0	0.956832	0.965472	1.11729493243716e-14
peak_941540	rs112997627	17	45617897	T	G	0.185714	9.1028	0.960149	-6.53604	31.5512	0.678505	0.006429	0.538013	10.8512	38	2	54	6	6	45617897	14.5624	0	0.959642	0.89755	2.91043445822705e-07
peak_941542	rs413519	17	45608460	A	G	0.194286	0.740214	0.965491	-3.39766	16.1872	0.625404	0.01	0.5	14.972	7	0	51	6	7	45608460	6.88967	0	NA	0.919889	0.000400258
peak_941543	rs143345034	17	45619554	C	T	0.191429	4.64463	0.98953	-6.47466	29.7885	0.645901	0.01	0.5	13.7062	41	0	54	6	6	45619554	13.4798	0	NA	0.964673	3.35228084657024e-07
peak_941544	rs143345034	17	45619554	C	T	0.191429	4.64463	0.98953	-4.48868	20.5804	0.358492	1.6e-05	0.505869	12.9657	38	2	52	7	6	45619554	9.3314	0	0.927489	0.962498	3.24580511414563e-05
peak_941545	rs552185305	17	45610676	C	G	0.188571	6.65773	0.968176	-8.02831	38.2957	0.37385	0.01	0.5	26.6379	2	0	53	7	7	45610676	17.6615	0	NA	0.912479	9.36890838781132e-09
peak_941547	rs81632	17	45632761	T	A	0.191429	2.7781	0.990748	-6.15107	27.4671	0.31402	3.9e-05	0.447062	7.91666	41	1	48	7	7	45632761	12.9453	0	0.970113	0.967629	7.06202192085358e-07
peak_941548	rs7220056	17	45625036	A	G	0.051429	30.0413	0.962732	-3.1676	18.8864	0.281689	5.1e-05	0.44814	10.3696	18	1	49	7	4	45625036	9.05571	0	0.966578	0.925052	0.000679831
peak_941551	rs112997627	17	45617897	T	G	0.185714	9.1028	0.960149	-3.10116	13.3828	0.586381	0.01	0.5	21.4956	1	0	50	7	6	45617897	5.16542	0	NA	0.89496	0.000792208
peak_941637	rs55838058	17	45721536	C	T	0.182857	6.02395	0.98224	-3.40702	16.8995	0.571601	0.011683	0.368186	15.3276	71	5	120	26	26	45721536	6.57089	0	0.845221	0.946055	0.000391727
peak_941677	rs56303031	17	45776556	G	A	0.185714	2.08098	0.980863	-3.86255	18.9394	0.463101	0.001385	0.507487	75.7946	64	14	105	6	5	45776556	7.0059	0	0.955027	0.944618	0.00013723
peak_941794	rs12150111	17	45936572	A	G	0.197143	4.94666	0.97879	-3.5744	22.5628	0.441622	0.001659	0.485476	36.3844	70	19	131	6	7	45936572	9.14392	0	0.936313	0.936148	0.000266441
peak_941944	rs74521229	17	46095849	T	C	0.162857	2.24778	0.73275	-4.98141	27.7083	0.598648	0.001027	0.45768	26.6623	86	7	99	15	10	46095849	11.8796	0	0.926956	0.549314	1.04373841125996e-05
peak_941946	rs74521229	17	46095849	T	C	0.162857	2.24778	0.73275	-4.14214	24.4799	0.637772	5e-05	0.504884	14.9993	81	1	96	11	4	46095849	10.7836	0	0.920019	0.554526	7.20868534614413e-05
peak_941949	rs74521229	17	46095849	T	C	0.162857	2.24778	0.73275	-4.79181	27.4464	0.623215	8e-06	0.50255	16.8588	77	4	100	17	7	46095849	11.9046	0	0.900543	0.522593	1.6150573010851e-05
peak_941952	rs74521229	17	46095849	T	C	0.162857	2.24778	0.73275	-6.66155	35.8822	0.613311	0.001972	0.476494	30.825	49	5	104	14	5	46095849	15.9828	0	0.947659	0.540994	2.17994367838625e-07
peak_941960	rs8070420	17	46108113	G	T	0.357143	1.46692	0.949321	-3.07162	19.7683	0.616233	1.7e-05	0.498468	18.1816	87	2	97	4	5	46108113	8.55274	0	0.94743	0.904343	0.000847965
peak_941962	rs74521229	17	46095849	T	C	0.162857	2.24778	0.73275	-5.10738	28.9838	0.636734	1.6e-05	0.459401	19.0474	23	2	107	18	6	46095849	12.7413	0	0.957795	0.516018	7.80935702534525e-06
peak_941964	rs74521229	17	46095849	T	C	0.162857	2.24778	0.73275	-4.22734	24.9366	0.611301	0.001697	0.414968	24.8667	13	3	100	13	5	46095849	10.7638	0	0.953388	0.547775	5.92458766045828e-05
peak_941965	rs11653367	17	46114117	A	G	0.282857	2.12028	0.902528	-5.88714	32.3555	0.60846	0.008354	0.473063	16.9605	95	3	101	8	5	46114117	14.4324	0	0.95385	0.828458	1.29675956569419e-06
peak_941966	rs74521229	17	46095849	T	C	0.162857	2.24778	0.73275	-10.8538	54.7823	0.624949	0.001422	0.458177	29.7431	4	12	104	17	11	46095849	25.2288	0	0.862702	0.530821	1.40035711332775e-11
peak_941967	rs8070420	17	46108113	G	T	0.357143	1.46692	0.949321	-4.44046	25.3415	0.576184	0.002362	0.476616	20.4978	53	5	100	6	7	46108113	10.7538	0	0.915985	0.900259	3.62690924079695e-05
peak_941968	rs11653367	17	46114117	A	G	0.282857	2.12028	0.902528	-4.88438	27.878	0.57793	4.6e-05	0.479392	24.4261	78	4	101	7	20	46114117	11.9353	0	0.898081	0.820122	1.30503098910507e-05
peak_941969	rs11653367	17	46114117	A	G	0.282857	2.12028	0.902528	-5.5939	31.1196	0.585415	0.001176	0.471992	22.1587	77	6	105	8	6	46114117	13.5599	0	0.882361	0.822766	2.54741335851635e-06
peak_941973	rs11653367	17	46114117	A	G	0.282857	2.12028	0.902528	-4.96369	28.379	0.575499	0.002733	0.460789	21.2946	64	8	109	8	7	46114117	12.0849	0	0.912284	0.820205	1.08719133956303e-05
peak_941976	rs11653367	17	46114117	A	G	0.282857	2.12028	0.902528	-3.70335	22.6712	0.583348	0.007653	0.462041	16.9892	54	2	103	8	7	46114117	9.5323	0	0.862162	0.834695	0.000197991
peak_941978	rs11653367	17	46114117	A	G	0.282857	2.12028	0.902528	-4.0516	24.2691	0.591836	1.4e-05	0.48249	16.4373	47	4	106	7	5	46114117	10.3492	0	0.898015	0.828596	8.87981065546835e-05
peak_941984	rs11653367	17	46114117	A	G	0.282857	2.12028	0.902528	-4.01668	23.6069	0.586107	0.000472	0.458129	16.6893	29	6	103	9	8	46114117	9.96904	0	0.957708	0.821877	9.62323925612633e-05
peak_941985	rs11653367	17	46114117	A	G	0.282857	2.12028	0.902528	-3.46022	21.5011	0.580491	1e-05	0.505846	16.8424	21	4	98	7	5	46114117	8.90375	0	0.915301	0.823553	0.000346562
peak_941987	rs11653367	17	46114117	A	G	0.282857	2.12028	0.902528	-4.81042	27.6052	0.593093	0.004086	0.457896	17.5227	16	1	104	7	6	46114117	11.941	0	0.934686	0.820719	1.54731802448273e-05
peak_941990	rs11653367	17	46114117	A	G	0.282857	2.12028	0.902528	-3.43006	21.4066	0.609116	0.006724	0.456141	10.176	4	4	100	6	5	46114117	9.21395	0	0.90651	0.822642	0.000371485
peak_941993	rs11653367	17	46114117	A	G	0.282857	2.12028	0.902528	-10.9443	55.1536	0.607792	0.001807	0.515024	27.2778	2	5	102	8	6	46114117	25.5474	0	0.923529	0.825478	1.13696844602828e-11
peak_941996	rs9908639	17	46122826	A	G	0.534286	2.65421	0.944877	-4.12071	23.3455	0.43428	0.001012	0.520333	26.2392	24	3	102	6	5	46122826	9.63883	0	0.921527	0.891107	7.57331518329339e-05
peak_942007	rs556952432	17	46144470	C	T	0.182857	8.76327	0.989799	-3.55082	16.984	0.609931	1.7e-05	0.476153	12.0255	86	3	101	6	6	46144470	7.01318	0	0.895265	0.961852	0.000281306
peak_942009	rs560168478	17	46145668	A	C	0.185714	8.11029	0.959685	-11.1717	50.673	0.612296	0.001234	0.424422	16.5941	92	9	114	8	7	46145668	23.3363	0	0.913855	0.886823	6.73428853372785e-12
peak_942013	rs1358439	17	46142539	G	A	0.185714	9.1028	0.976755	-6.22666	29.7856	0.632882	0.01	0.5	17.9935	56	0	115	9	7	46142539	13.3076	0	NA	0.915398	5.93396313341308e-07
peak_942017	rs12150087	17	46133622	C	G	0.188571	4.35234	0.974782	-6.17636	28.5202	0.605643	0.000418	0.464464	14.9379	2	8	119	7	7	46133622	12.2715	0	0.959321	0.932639	6.66260209749576e-07
peak_942020	rs552471054	17	46138457	A	G	0.188571	2.7781	0.974454	-8.17528	37.5223	0.612132	0.004008	0.399721	20.2221	14	6	120	7	6	46138457	16.8798	0	0.936177	0.933814	6.67920831034511e-09
peak_942021	rs558928409	17	46139451	A	T	0.18	8.43248	0.961218	-6.1334	28.7328	0.637629	6e-05	0.433901	12.4094	12	1	115	10	10	46139451	12.7044	0	0.870533	0.894829	7.35530316102193e-07
peak_942022	rs558928409	17	46139451	A	T	0.18	8.43248	0.961218	-3.9406	21.4	0.619147	0.004952	0.321825	12.0038	10	4	114	7	7	46139451	9.15613	0	0.965258	0.897002	0.000114657
peak_942024	rs560744251	17	46152903	G	C	0.177143	7.79654	0.978771	-4.66205	23.282	0.649694	0.01	0.5	22.8225	87	0	110	6	6	46152903	10.349	0	NA	0.934028	2.1774389033331e-05
peak_942025	rs575952052	17	46154566	G	A	0.18	8.11029	0.967808	-11.6528	56.4365	0.630216	0.001354	0.407183	17.6619	95	16	119	12	11	46154566	26.1874	0	0.905792	0.880226	2.22428760285935e-12
peak_942027	rs566704864	17	46161205	C	G	0.22	1.85767	0.95076	-5.22426	23.9928	0.592429	0.001125	0.429322	13.9096	108	6	111	7	6	46161205	10.2538	0	0.937757	0.888503	5.96675033820811e-06
peak_942031	rs566458560	17	46148119	T	C	0.191429	2.7781	0.992782	-6.4558	30.2124	0.594558	0.002565	0.393293	22.2139	28	7	118	8	7	46148119	13.1404	0	0.941211	0.969943	3.50107329081628e-07
peak_942032	rs560168478	17	46145668	A	C	0.185714	8.11029	0.959685	-7.05797	35.5081	0.606991	0.002343	0.422905	16.8841	1	11	118	9	10	46145668	15.8064	0	0.939312	0.883582	8.75037413474086e-08
peak_942035	rs538569832	17	46150144	A	T	0.194286	3.0318	0.989057	-3.085	15.2161	0.635707	0.01	0.5	10.1395	4	0	106	5	5	46150144	6.49816	0	NA	0.96532	0.000822248
peak_942036	rs529862341	17	46155355	G	A	0.18	8.43248	0.980309	-11.1301	52.0017	0.617896	0.002211	0.490903	23.4493	33	4	112	7	6	46155355	24.0353	0	0.895158	0.932326	7.41174536067794e-12
peak_942037	rs529862341	17	46155355	G	A	0.18	8.43248	0.980309	-4.24925	20.5433	0.607225	1.4e-05	0.455924	14.2588	25	4	110	7	6	46155355	8.6187	0	0.915825	0.942329	5.63309347195016e-05
peak_942038	rs529862341	17	46155355	G	A	0.18	8.43248	0.980309	-6.62643	33.964	0.597599	0.002143	0.375696	21.7302	15	12	113	13	9	46155355	14.99	0	0.938545	0.938445	2.36356718366231e-07
peak_942040	rs534560878	17	46158527	C	T	0.188571	4.35234	0.975956	-6.40212	30.5392	0.643796	0.01	0.5	12.315	15	0	110	7	7	46158527	13.7794	0	NA	0.943079	3.96167720044616e-07
peak_942041	rs557054045	17	46160424	G	A	0.194286	1.58333	0.970127	-11.0285	51.9331	0.609873	0.002155	0.419585	21.4507	22	10	112	9	10	46160424	23.9533	0	0.930012	0.929971	9.36405812704692e-12
peak_942043	rs557054045	17	46160424	G	A	0.194286	1.58333	0.970127	-5.7276	27.4889	0.619343	0.004624	0.492503	13.6586	10	2	112	7	7	46160424	12.063	0	0.936231	0.928	1.8723962415521e-06
peak_942045	rs558551156	17	46177101	A	G	0.185714	8.76327	0.982868	-7.07722	32.2169	0.63282	0.001552	0.506065	10.3503	95	2	108	16	16	46177101	14.6682	0	0.890051	0.947299	8.37108386898318e-08
peak_942047	rs542150384	17	46175909	T	C	0.185714	9.1028	0.967697	-14.5829	68.7134	0.61742	0.005886	0.387799	22.1241	87	10	122	8	8	46175909	32.1856	0	0.910925	0.904389	2.61297984592458e-15
peak_942048	rs542150384	17	46175909	T	C	0.185714	9.1028	0.967697	-6.9245	34.3634	0.612186	0.003105	0.343691	17.7226	75	6	115	7	8	46175909	15.3533	0	0.886926	0.903153	1.18987629913131e-07
peak_942050	rs533699804	17	46164298	T	C	0.202857	0.892857	0.974175	-3.47562	18.5199	0.609146	9e-06	0.506513	11.0977	1	4	110	7	7	46164298	7.75061	0	0.901519	0.935879	0.000334486
peak_942051	rs561617862	17	46183479	G	A	0.174286	7.49108	0.949988	-5.05956	26.0727	0.624994	0.000816	0.50323	14.3993	101	3	106	8	9	46183479	11.5006	0	0.874365	0.861342	8.7185194450174e-06
peak_942052	rs543121955	17	46173517	C	A	0.182857	8.11029	0.962056	-7.95486	39.513	0.631807	0.004046	0.310241	18.6436	48	3	114	11	12	46173517	17.8216	0	0.826419	0.887026	1.1095335302423e-08
peak_942054	rs538910132	17	46167993	G	A	0.18	8.43248	0.978918	-4.00024	18.7829	0.603614	0.000106	0.231175	13.1276	10	1	113	6	6	46167993	7.80646	0	0.937912	0.936601	9.99437214590825e-05
peak_942055	rs573087564	17	46179289	G	A	0.185714	8.76327	0.971566	-5.7889	31.1558	0.664743	0.00295	0.398821	9.97198	68	4	110	7	7	46179289	14.2055	0	0.931763	0.90738	1.62592897347183e-06
peak_942057	rs560239021	17	46186589	A	G	0.177143	8.11029	0.961822	-6.32265	30.7107	0.647717	0.01478	0.326099	9.52201	101	2	110	7	7	46186589	13.8324	0	0.933622	0.897722	4.75717412912559e-07
peak_942058	rs561678956	17	46181895	T	G	0.194286	4.94666	0.981158	-3.55254	17.6642	0.65414	0.01	0.5	9.51629	74	0	109	5	5	46181895	7.79754	0	NA	0.945133	0.000280198
peak_942060	rs571583943	17	46185052	G	A	0.197143	3.29623	0.977486	-7.21448	34.4486	0.605796	0.002662	0.385435	17.0667	84	9	121	9	9	46185052	15.2469	0	0.93126	0.933273	6.10270774425111e-08
peak_942062	rs529398497	17	46176925	C	T	0.185714	9.1028	0.98291	-6.3941	31.1716	0.631111	0.003938	0.380046	13.0025	32	4	113	8	7	46176925	13.9433	0	0.932179	0.94797	4.03556069591909e-07
peak_942064	rs573087564	17	46179289	G	A	0.185714	8.76327	0.971566	-9.01828	45.4724	0.615514	0.002362	0.370351	19.5001	38	8	119	8	8	46179289	20.7638	0	0.900535	0.90902	9.58777732852095e-10
peak_942065	rs573087564	17	46179289	G	A	0.185714	8.76327	0.971566	-8.69041	41.7893	0.592571	0.004117	0.391837	17.5013	29	17	128	11	11	46179289	18.7012	0	0.859491	0.907282	2.03982844575051e-09
peak_942067	rs2696566	17	46189165	G	A	0.197143	1.79012	0.965914	-3.95067	22.0191	0.620062	0.003368	0.367943	10.3331	59	2	112	7	6	46189165	9.51106	0	0.943991	0.919672	0.000112028
peak_942068	rs556191214	17	46181572	G	A	0.185714	8.43248	0.974615	-12.6685	60.6209	0.633059	0.003226	0.457198	21.5483	13	15	121	13	13	46181572	28.0913	0	0.914831	0.880534	2.14546675091502e-13
peak_942070	rs535751452	17	46195562	C	A	0.197143	2.00893	0.987378	-3.17103	16.1634	0.60192	0.002042	0.321871	9.53287	77	2	111	12	12	46195562	6.66556	0	0.854998	0.960394	0.000674489
peak_942071	rs11079733	17	46192598	T	A	0.185714	2.53508	0.980274	-4.30888	23.7721	0.555687	0.003355	0.464551	7.84467	61	19	124	8	11	46192598	9.66166	0	0.911569	0.927686	4.9104909875644e-05
peak_942072	rs531050317	17	46192055	C	T	0.177143	7.79654	0.977258	-5.36016	26.9414	0.631288	0.003068	0.538142	11.108	36	2	111	6	5	46192055	11.9356	0	0.959067	0.932153	4.36358930256052e-06
peak_942073	rs547806241	17	46206205	C	T	0.194286	9.1028	0.963231	-5.83016	28.6379	0.609191	0.002817	0.301157	18.385	110	6	113	8	9	46206205	12.5472	0	0.910605	0.90025	1.47855244132525e-06
peak_942074	rs544669576	17	46204356	T	C	0.197143	3.0318	0.984087	-11.4086	53.1755	0.620021	0.002175	0.390557	16.7697	92	11	122	12	8	46204356	24.4696	0	0.925706	0.948864	3.9027106253372e-12
peak_942075	rs2532229	17	46199899	A	C	0.197143	1.58333	0.973381	-5.62602	27.5122	0.643809	0.00303	0.430716	9.41497	59	3	114	9	10	46199899	12.0982	0	0.929731	0.927824	2.36580519602402e-06
peak_942077	rs571792649	17	46205656	A	G	0.205714	3.57143	0.973873	-3.47095	16.5484	0.626	3.8e-05	0.480414	8.23577	80	1	109	5	5	46205656	7.02345	0	0.942528	0.930804	0.000338103
peak_942078	rs531050317	17	46192055	C	T	0.177143	7.79654	0.977258	-7.96408	39.5362	0.644317	0.00194	0.398095	17.4545	6	6	108	11	9	46192055	18.0562	0	0.929902	0.903427	1.0862137553189e-08
peak_942079	rs2532418	17	46211213	T	C	0.2	2.00893	0.978499	-3.80112	19.5712	0.607019	0.000123	0.319989	11.1262	109	1	112	6	6	46211213	8.24511	0	0.931993	0.942622	0.00015808
peak_942080	rs554416680	17	46208832	G	A	0.2	2.00893	0.975285	-8.83945	44.5047	0.623765	1.1e-05	0.427766	18.57	97	4	119	7	6	46208832	20.3408	0	0.95754	0.936707	1.4472640057507e-09
peak_942082	rs2668653	17	46210790	T	C	0.2	1.79012	0.966514	-4.36962	24.4275	0.605891	0.002383	0.401499	15.0447	92	2	108	6	5	46210790	10.5668	0	0.933345	0.915231	4.26955124879461e-05
peak_942083	rs550818680	17	46194146	G	C	0.18	8.43248	0.982291	-4.07128	21.7509	0.597103	8e-06	0.395954	19.9227	1	6	114	6	7	46194146	9.17409	0	0.935088	0.94343	8.4862425359468e-05
peak_942085	rs528139864	17	46199113	T	G	0.185714	8.76327	0.969979	-7.8715	38.3768	0.665732	0.006539	0.389145	10.8363	21	3	112	8	7	46199113	17.6535	0	0.930654	0.910732	1.34431627790352e-08
peak_942086	rs547005230	17	46208762	A	G	0.2	2.00893	0.964023	-19.8349	94.2156	0.708337	0.015495	0.335838	13.3222	74	6	115	11	9	46208762	45.0926	0	0.867855	0.920079	1.46248765887974e-20
peak_942087	rs563671821	17	46209640	T	G	0.18	8.43248	0.964665	-45.5372	211.536	0.702118	0.005685	0.46589	20.5303	70	9	111	11	11	46209640	103.418	0	0.889925	0.89144	2.90253733750005e-46
peak_942088	rs528770545	17	46210024	A	G	0.18	8.43248	0.962324	-33.2303	154.714	0.693658	0.003882	0.475664	16.7674	64	7	113	9	9	46210024	75.1224	0	0.913564	0.870546	5.88423248508443e-34
peak_942092	rs554416680	17	46208832	G	A	0.2	2.00893	0.975285	-11.4419	54.9244	0.627476	0.006467	0.480104	14.8625	41	6	107	8	8	46208832	25.5628	0	0.926914	0.935045	3.61492406043962e-12
peak_942094	rs2732606	17	46213999	C	T	0.202857	0.422935	0.98472	-8.62642	42.8246	0.604729	0.008184	0.553693	25.3337	64	4	104	8	9	46213999	19.3886	0	0.915036	0.947133	2.36362866356836e-09
peak_942096	rs564307311	17	46210007	G	C	0.18	8.43248	0.961742	-5.36471	28.1403	0.609333	0.00279	0.422161	13.5105	37	4	101	11	12	46210007	12.247	0	0.928229	0.886138	4.31803798276184e-06
peak_942097	rs547005230	17	46208762	A	G	0.2	2.00893	0.964023	-11.6248	58.2156	0.638417	0.01049	0.365143	18.5652	25	5	101	7	7	46208762	27.0871	0	0.952821	0.91295	2.37257186149556e-12
peak_942098	rs574836840	17	46209606	A	C	0.18	8.43248	0.961892	-8.601	42.8358	0.614689	0.006565	0.346919	18.1548	17	15	105	10	10	46209606	19.3743	0	0.914864	0.887005	2.50608641511036e-09
peak_942099	rs574836840	17	46209606	A	C	0.18	8.43248	0.961892	-31.9809	148.651	0.676758	0.011839	0.367659	19.749	0	10	91	14	14	46209606	72.0372	0	0.839624	0.901903	1.04488328446162e-32
peak_942101	rs559888218	17	46220736	G	A	0.197143	1.79012	0.971622	-4.20589	19.7354	0.610868	4.6e-05	0.389298	12.116	39	1	76	6	6	46220736	8.36944	0	0.861108	0.924657	6.22461433987682e-05
peak_942102	rs542509380	17	46220843	T	C	0.202857	1.05905	0.981092	-6.31663	29.3981	0.664684	0.01	0.5	9.83008	40	0	76	6	6	46220843	13.4201	0	NA	0.950234	4.82360699516979e-07
peak_942103	rs537485102	17	46225386	G	A	0.182857	8.43248	0.983349	-12.0844	59.6858	0.644043	0.001783	0.375901	19.1862	35	3	74	7	9	46225386	27.904	0	0.93589	0.91901	8.23428367364941e-13
peak_942104	rs2668691	17	46216180	C	T	0.182857	8.76327	0.981381	-7.42031	38.6978	0.64919	0.015095	0.453486	12.5212	0	3	77	9	9	46216180	17.6756	0	0.951776	0.933727	3.79921027474569e-08
peak_942105	rs2532392	17	46232490	G	A	0.191429	2.7781	0.983651	-25.3341	117.854	0.677975	0.008414	0.467271	17.3109	53	7	77	15	15	46232490	56.7473	0	0.889111	0.936318	4.63382891799422e-26
peak_942106	rs534205707	17	46219480	G	A	0.228571	1.59049	0.951747	-3.55533	20.0572	0.291343	6.1e-05	0.36361	3.83769	12	1	74	6	5	46219480	9.49654	0	0.899539	0.881687	0.0002784
peak_942110	rs62073094	17	46238853	C	T	0.354286	1.26194	0.94427	-3.7492	22.3644	0.565979	0.008803	0.44478	22.9719	60	2	79	7	6	46238853	9.10358	0	0.805538	0.891525	0.000178156
peak_942113	rs571601713	17	46245680	T	C	0.608571	0.094646	0.92188	-3.24166	20.1958	0.574177	0.002834	0.305127	15.778	80	3	82	10	12	46245680	8.2555	0	0.904142	0.850294	0.00057324
peak_942117	rs561690667	17	46239737	T	C	0.2	0.892857	0.974131	-18.7235	87.847	0.624553	0.00526	0.391566	18.8132	38	12	84	12	12	46239737	41.6337	0	0.902328	0.927785	1.89022466173102e-19
peak_942118	rs148033495	17	46235858	A	G	0.18	8.11029	0.970156	-20.6074	97.4876	0.689781	0.007886	0.488369	22.769	14	5	83	8	9	46235858	46.8075	0	0.909944	0.92408	2.46930397715539e-21
peak_942119	rs557433399	17	46241299	T	C	0.18	8.43248	0.949316	-10.3356	51.3105	0.648233	0.003138	0.467706	15.135	41	4	85	8	8	46241299	23.8873	0	0.915202	0.872678	4.61757341782847e-11
peak_942122	rs562593824	17	46245556	A	G	0.211429	2.48254	0.948728	-9.27593	47.2319	0.163843	0.01	0.5	2.84591	47	0	84	8	7	46245556	23.3473	0	NA	0.869339	5.2974660302626e-10
peak_942124	rs112784142	17	46250592	C	G	0.185714	6.65773	0.966595	-5.35718	27.7075	0.611187	0.009142	0.386598	16.9302	67	3	87	14	14	46250592	12.2001	0	0.856836	0.909538	4.39354442807477e-06
peak_942125	rs557433399	17	46241299	T	C	0.18	8.43248	0.949316	-43.8414	202.553	0.753949	0.004425	0.488021	10.9801	21	3	96	8	8	46241299	99.2644	0	0.934641	0.857287	1.44082710206556e-44
peak_942126	rs555203107	17	46247206	A	G	0.211429	1.2387	0.94583	-14.4372	68.927	0.742173	0.065104	0.478556	7.32663	37	1	99	8	8	46247206	32.9688	0	0.853067	0.88662	3.65397691120679e-15
peak_942127	rs529815603	17	46258440	A	C	0.188571	6.98819	0.951901	-32.1938	152.439	0.723831	0.011179	0.394379	7.51374	96	21	126	19	34	46258440	74.2913	0	0.877082	0.85374	6.39973385493408e-33
peak_942129	rs11655181	17	46254727	G	A	0.391429	4.37929	0.906189	-10.4781	53.5212	0.627892	0.012657	0.256144	11.4385	45	5	130	7	7	46254727	24.8769	0	0.824311	0.844579	3.32555482197251e-11
peak_942131	rs545178846	17	46250346	C	T	0.197143	1.79012	0.952159	-10.9774	54.0638	0.666057	0.010547	0.328286	13.0886	30	1	133	6	4	46250346	25.2591	0	0.89804	0.883221	1.05337522549912e-11
peak_942132	rs571601713	17	46245680	T	C	0.608571	0.094646	0.92188	-5.23434	30.3545	0.55918	0.002398	0.465307	16.7293	4	22	162	13	13	46245680	12.8152	0	0.866298	0.847031	5.82986992677959e-06
peak_942133	rs2243967	17	46252270	T	C	0.191429	1.58333	0.957989	-12.4471	60.4618	0.71154	0.004905	0.512547	10.5526	24	1	159	9	8	46252270	28.716	0	0.896574	0.904095	3.57226421762172e-13
peak_942134	rs2532345	17	46266536	G	A	0.277143	0.295826	0.915894	-9.34923	48.9102	0.37408	0.007982	0.310196	16.1353	140	7	167	17	14	46266536	22.6087	0	0.878608	0.818939	4.47479732097074e-10
peak_942135	rs573419147	17	46250004	C	A	0.182857	6.33636	0.965801	-3.04177	16.9188	0.628524	0.006101	0.551187	11.0517	10	1	165	10	10	46250004	7.00436	0	0.861205	0.908184	0.000908302
peak_942136	rs2696429	17	46257908	G	A	0.185714	8.76327	0.952975	-99.2126	460.899	0.737358	0.016132	0.378116	4.69667	49	29	200	17	17	46257908	228.142	0	0.869426	0.862762	6.12890780411919e-100
peak_942137	rs552545212	17	46270191	G	A	0.185714	8.76327	0.968918	-31.658	149.491	0.707393	0.002251	0.343268	16.0956	162	13	196	31	28	46270191	72.0767	0	0.858165	0.833499	2.19800740292056e-32
peak_942138	rs2532339	17	46268302	A	G	0.182857	8.76327	0.971317	-39.939	188.122	0.692408	0.008889	0.385132	12.671	143	19	226	13	12	46268302	91.8244	0	0.875224	0.912743	1.15074199616971e-40
peak_942139	rs2469939	17	46274373	G	A	0.185714	9.1028	0.976798	-57.9551	268.564	0.692284	0.01321	0.314215	5.54737	209	41	261	20	43	46274373	131.992	0	0.90513	0.908338	1.10890237747974e-58
peak_942140	rs2732711	17	46272927	A	G	0.177143	7.19376	0.923127	-20.1544	97.7507	0.685392	0.008139	0.314578	15.2114	159	12	245	18	13	46272927	46.8417	0	0.885908	0.746109	7.00874786641882e-21
peak_942141	rs2532339	17	46268302	A	G	0.182857	8.76327	0.971317	-16.2562	80.7519	0.692727	0.009548	0.354923	15.803	98	4	251	8	7	46268302	38.5694	0	0.903565	0.912229	5.54341079346674e-17
peak_942142	rs2532339	17	46268302	A	G	0.182857	8.76327	0.971317	-47.7518	225.187	0.741316	0.010576	0.284413	10.2048	93	32	265	14	34	46268302	110.644	0	0.919881	0.878352	1.77087546928106e-48
peak_942143	rs36123991	17	46282297	G	T	0.188571	9.45125	0.967177	-5.32871	27.8507	0.676208	0.075835	0.195861	10.7241	216	1	230	9	7	46282297	12.5627	0	0.912854	0.896656	4.69123115031548e-06
peak_942144	rs113830390	17	46267186	C	T	0.182857	5.72035	0.976124	-14.1553	69.0846	0.703847	0.012029	0.334748	8.74512	35	7	234	16	13	46267186	32.8447	0	0.921692	0.927772	6.99323508573497e-15
peak_942145	rs545089385	17	46265038	A	C	0.188571	6.65773	0.988942	-12.9202	63.8113	0.706292	0.007297	0.331641	9.53611	5	6	235	11	11	46265038	30.3701	0	0.894115	0.955489	1.20163428578469e-13
peak_942147	rs2532339	17	46268302	A	G	0.182857	8.76327	0.971317	-18.9309	89.9268	0.70367	0.00232	0.483147	18.0996	44	4	236	8	8	46268302	42.955	0	0.882963	0.927381	1.17242275347511e-19
peak_942148	rs548461223	17	46280430	C	T	0.182857	8.43248	0.97494	-4.45048	23.0798	0.669089	9.7e-05	0.348321	7.23947	189	1	230	7	6	46280430	10.4209	0	0.877605	0.928298	3.54422451648845e-05
peak_942149	rs74358353	17	46267492	A	G	0.185714	4.06966	0.976806	-14.2062	70.4152	0.679089	0.00946	0.341696	13.8209	24	8	228	10	10	46267492	33.4484	0	0.881145	0.927607	6.22036199405755e-15
peak_942152	rs150752307	17	46285770	G	C	0.617143	2.09503	0.882946	-6.29646	35.7392	0.57888	0.005687	0.385795	11.3469	190	26	224	15	19	46285770	15.6535	0	0.887515	0.780234	5.05292172362444e-07
peak_942155	rs2668622	17	46274765	G	T	0.191429	0.740214	0.933579	-18.3086	88.4816	0.663308	0.01279	0.375401	19.4813	33	7	198	9	8	46274765	42.2222	0	0.888089	0.849444	4.91367223466116e-19
peak_942156	rs549572472	17	46275255	A	G	0.191429	0.740214	0.947068	-7.64167	38.8698	0.717366	0.000554	0.149729	6.10361	20	1	183	9	8	46275255	18.2031	0	0.930679	0.884258	2.28209779997888e-08
peak_942157	rs568575845	17	46289930	G	A	0.185714	6.33636	0.970158	-33.4099	158.735	0.709156	0.005712	0.331992	14.3303	160	12	182	9	15	46289930	77.289	0	0.890783	0.917592	3.89140152717063e-34
peak_942158	rs36123991	17	46282297	G	T	0.188571	9.45125	0.967177	-24.8152	119.229	0.710164	0.013077	0.491157	20.3501	85	5	164	10	10	46282297	57.4471	0	0.900429	0.889271	1.5302586718877e-25
peak_942159	rs2696524	17	46279427	A	G	0.191429	1.38859	0.976698	-11.4353	56.2746	0.726468	0.012663	0.489915	9.5108	39	1	147	12	12	46279427	26.9468	0	0.703844	0.935749	3.67009274820998e-12
peak_942160	rs36123991	17	46282297	G	T	0.188571	9.45125	0.967177	-14.5833	72.3523	0.709596	0.014012	0.165372	10.4079	66	8	145	9	13	46282297	34.335	0	0.924775	0.90109	2.61016989664286e-15
peak_942161	rs546081116	17	46290689	G	C	0.191429	1.58333	0.970427	-40.1426	187.881	0.721852	0.012679	0.395798	15.384	121	15	141	14	22	46290689	91.7002	0	0.915389	0.892926	7.20125010223177e-41
peak_942162	rs559107881	17	46286266	A	C	0.185714	8.76327	0.961216	-7.75081	39.4759	0.650381	0.003595	0.455946	15.0333	51	3	104	9	8	46286266	18.0495	0	0.909534	0.88693	1.77496510440868e-08
peak_942164	rs36123991	17	46282297	G	T	0.188571	9.45125	0.967177	-17.627	85.188	0.672706	0.011467	0.391473	18.9049	7	5	87	11	11	46282297	40.6245	0	0.726566	0.909602	2.36035439317778e-18
peak_942165	rs140997625	17	46334886	C	T	0.56	3.40166	0.76562	-3.94526	17.5248	0.36981	0.01	0.5	5.02414	1	0	4	8	9	46334886	7.49565	0	NA	0.61202	0.000113433
peak_942167	rs62071365	17	46365379	T	A	0.7	1.398	0.825787	-5.43746	22.612	0.367399	0.01	0.5	5.45856	1	0	5	10	9	46365379	9.8263	0	NA	0.696253	3.65206454195731e-06
peak_942168	rs62071365	17	46365379	T	A	0.7	1.398	0.825787	-3.25944	12.7263	0.385336	0.01	0.5	6.07789	1	0	5	9	8	46365379	5.11026	0	NA	0.685609	0.000550256
peak_942170	rs62071365	17	46365379	T	A	0.7	1.398	0.825787	-5.4838	23.342	0.305598	0.01	0.5	3.2878	1	0	5	11	9	46365379	10.5975	0	NA	0.683212	3.28248689131327e-06
peak_942182	rs62072141	17	46491871	T	C	0.462857	0.381637	0.90776	-3.80507	19.6677	0.395962	0.01	0.5	10.1401	1	0	17	9	11	46491871	8.33157	0	NA	0.806736	0.000156649
peak_942187	rs2684556	17	46503167	A	G	0.454286	0.505839	0.859589	-3.17129	15.5813	0.387043	0.020835	0.480143	5.90186	16	2	18	10	7	46503167	6.4258	0	0.796756	0.714477	0.000674076
peak_942189	rs2667932	17	46504918	T	G	0.214286	1.24213	0.754786	-4.41797	22.4812	0.653005	0.01	0.5	6.73322	17	0	18	10	6	46504918	9.97919	0	NA	0.615737	3.81969643200756e-05
peak_942190	rs2667932	17	46504918	T	G	0.214286	1.24213	0.754786	-10.9057	51.5719	0.649913	0.01	0.5	14.0519	17	0	18	13	7	46504918	23.866	0	NA	0.606974	1.24238577389003e-11
peak_942191	rs2667932	17	46504918	T	G	0.214286	1.24213	0.754786	-6.21984	30.1198	0.653518	0.01	0.5	9.64767	17	0	18	11	7	46504918	13.5996	0	NA	0.601315	6.02779987142096e-07
peak_942192	rs2667932	17	46504918	T	G	0.214286	1.24213	0.754786	-14.4748	67.6313	0.676358	0.019074	0.398233	12.9941	16	1	17	13	11	46504918	31.8532	0	0.72237	0.617086	3.35092232326058e-15
peak_942193	rs2667932	17	46504918	T	G	0.214286	1.24213	0.754786	-4.05977	19.0378	0.647013	0.01	0.5	5.53341	10	0	11	11	6	46504918	8.24003	0	NA	0.604651	8.7141521300831e-05
peak_942194	rs369234167	17	46534416	T	C	0.188571	0.085557	0.872164	-3.20785	16.2221	0.636795	0.01	0.5	6.9607	7	0	11	9	14	46534416	6.89977	0	NA	0.757928	0.000619659
peak_942196	rs369234167	17	46534416	T	C	0.188571	0.085557	0.872164	-8.1451	38.1626	0.635924	0.017357	0.487357	11.2124	7	1	11	13	13	46534416	17.3009	0	0.833988	0.755055	7.15972032324371e-09
peak_942199	rs199913382	17	46548500	A	C	0.197143	0.146505	0.906528	-4.51202	21.9068	0.632335	0.01	0.5	8.43201	7	0	12	7	6	46548500	9.51764	0	NA	0.813222	3.07592564171311e-05
peak_942200	rs199913382	17	46548500	A	C	0.197143	0.146505	0.906528	-10.2575	48.1503	0.663256	0.01	0.5	12.9553	7	0	14	7	6	46548500	22.397	0	NA	0.822764	5.5266902269991e-11
peak_942201	rs199913382	17	46548500	A	C	0.197143	0.146505	0.906528	-7.76336	37.053	0.64226	0.01	0.5	11.9511	3	0	15	8	7	46548500	16.8714	0	NA	0.823187	1.72439118541202e-08
peak_942202	rs62073325	17	46541752	G	A	0.488571	0.054668	0.914584	-7.51904	35.6256	0.36757	0.00407	0.510247	7.29169	0	2	14	15	15	46541752	15.9898	0	0.81519	0.833098	3.02665236737308e-08
peak_942203	rs147393839	17	46551498	T	C	0.474286	1.21401	0.918093	-6.69827	32.001	0.337184	0.01	0.5	5.64037	5	0	13	7	8	46551498	14.7659	0	NA	0.847286	2.00323270717604e-07
peak_942204	rs28398293	17	46550855	T	G	0.682857	0.143916	0.866439	-10.1461	46.9877	0.774312	0.01	0.5	3.19965	1	0	10	10	12	46550855	22.7125	0	NA	0.744863	7.1432031537627e-11
peak_942206	rs111440873	17	46585360	T	C	0.651429	6.12466	0.759229	-11.4045	51.6648	0.30125	0.036166	0.438679	6.53139	7	1	9	12	11	46585360	24.3882	0	0.644166	0.60669	3.94044842983563e-12
peak_942207	rs62074061	17	46585192	G	C	0.685714	0.312469	0.875423	-5.0129	23.9853	0.377896	0.01	0.5	7.07576	5	0	10	10	9	46585192	10.414	0	NA	0.749609	9.70734804060431e-06
peak_942208	rs545764163	17	46586417	C	T	0.237143	1.14507	0.737478	-4.31108	18.5808	0.662102	0.01	0.5	5.37284	0	0	3	12	12	46586417	8.08266	0	NA	0.534946	4.88564907974471e-05
peak_942209	rs138981448	17	46602048	G	T	0.542857	3.52117	0.716384	-4.70011	19.5164	0.347372	0.01	0.5	5.86114	1	0	2	10	9	46602048	8.66828	0	NA	0.536319	1.99474447478253e-05
peak_942210	rs138981448	17	46602048	G	T	0.542857	3.52117	0.716384	-3.41262	13.8946	0.366108	0.01	0.5	4.789	0	0	2	12	12	46602048	5.79995	0	NA	0.531367	0.000386706
peak_942211	rs140288713	17	46613342	G	A	0.188571	0.364973	0.828567	-7.84486	33.4944	0.23006	0.01	0.5	2.66585	1	0	2	9	12	46613342	16.196	0	NA	0.697622	1.42935272707892e-08
peak_942213	rs369268849	17	46631370	A	T	0.271429	0.028764	0.754379	-4.70087	18.1976	0.308605	0.01	0.5	4.47324	0	0	1	14	14	46631370	8.31676	0	NA	0.561385	1.99125068175085e-05
peak_942214	rs199805751	17	46657971	T	A	0.268571	4.13483	0.7572	-4.39462	16.869	0.6388	0.01	0.5	7.35313	1	0	2	11	11	46657971	7.15831	0	NA	0.494708	4.03071792025613e-05
peak_942216	rs62074082	17	46691634	G	A	0.071429	0.014911	0.827623	-3.81211	17.7129	0.249705	0.01	0.5	4.53242	2	0	6	8	8	46691634	8.65551	0	NA	0.691388	0.00015413
peak_942486	rs11650241	17	47054813	G	T	0.165714	0.275323	0.957262	-5.73075	27.2642	0.273684	0.01	0.5	10.56	19	0	33	7	9	47054813	13.2175	0	NA	0.903278	1.85887080396647e-06
peak_943292	rs8065110	17	47895045	T	G	0.222857	0.601249	0.723771	-6.88734	34.8085	0.369761	0.04694	0.496871	8.09251	31	10	57	20	6	47895045	15.8418	0	0.82218	0.346844	1.29615918693414e-07
peak_94426	rs17437590	1	102118977	A	G	0.297143	0.00252	0.946118	-3.10343	16.1289	0.560565	0.00195	0.504905	23.3032	15	4	105	7	7	102118977	6.15114	0	0.930219	0.891823	0.000788079
peak_944294	rs11655675	17	48820496	C	T	0.054286	13.3806	0.962523	-3.94419	17.9981	0.290573	0.005369	0.451035	7.88588	5	1	48	8	5	48820496	8.53367	0	0.915193	0.919113	0.000113713
peak_944295	rs59753208	17	48837393	C	T	0.051429	15.4562	0.989738	-5.9842	27.7232	0.207391	3.1e-05	0.555497	6.48221	45	1	47	8	6	48837393	13.6696	0	0.873598	0.951777	1.03704957153915e-06
peak_944296	rs11655386	17	48820511	G	C	0.054286	13.3806	0.962616	-4.20888	21.3524	0.236329	0.01	0.5	8.75518	4	0	48	7	4	48820511	10.5002	0	NA	0.898891	6.18186152858148e-05
peak_944297	rs7503448	17	48821391	G	A	0.054286	13.3806	0.967785	-11.6802	54.071	0.152122	5.8e-05	0.491837	10.4441	6	1	49	7	5	48821391	26.8837	0	0.901971	0.935675	2.08823109366797e-12
peak_944298	rs11655386	17	48820511	G	C	0.054286	13.3806	0.962616	-8.00694	36.0543	0.198573	2.8e-05	0.49968	8.14001	4	1	50	7	4	48820511	17.7684	0	0.889423	0.91701	9.84142676451017e-09
peak_944392	rs72831898	17	48892439	G	A	0.131429	1.43817	0.961193	-3.15155	18.7766	0.639411	0.011397	0.525324	10.1985	12	1	48	7	4	48892439	8.18131	0	0.954243	0.91487	0.000705416
peak_944453	rs62078376	17	48957703	T	C	0.094286	1.65265	0.9139	-3.06695	18.8306	0.416206	0.002718	0.498595	49.3524	57	3	60	8	5	48957703	7.83404	0	0.933255	0.812982	0.000857131
peak_944646	rs7213835	17	49118712	G	A	0.168571	0.974789	0.961444	-4.51243	24.131	0.449306	0.004026	0.437692	69.1955	27	13	97	8	7	49118712	9.81607	0	0.916533	0.918782	3.07305098784829e-05
peak_944652	rs9898074	17	49129886	T	C	0.651429	0.211648	0.965798	-3.44355	17.8238	0.43482	0.019433	0.542088	12.6437	68	6	95	8	8	49129886	6.99103	0	0.88289	0.930474	0.000360126
peak_944681	rs12450701	17	49146839	T	C	0.125714	0.025964	0.985256	-4.85961	23.4066	0.367402	0.043526	0.360393	15.2251	19	4	54	6	5	49146839	10.5866	0	0.894004	0.959435	1.38163001015546e-05
peak_944775	rs113476886	17	49270785	T	G	0.214286	0.777778	0.9801	-16.8196	78.6712	0.421436	0.00273	0.533629	82.2121	17	8	54	6	6	49270785	36.7982	0	0.927374	0.958272	1.51509426783391e-17
peak_945222	rs9898058	17	49741459	C	T	0.111429	0.801815	0.924649	-4.61508	20.531	0.388339	0.002603	0.442465	25.2429	0	1	8	8	8	49741459	8.97091	0	0.917761	0.84927	2.42614335606433e-05
peak_945223	rs9898058	17	49741459	C	T	0.111429	0.801815	0.924649	-3.68394	16.8681	0.335181	0.01	0.5	18.3058	0	0	8	9	9	49741459	7.76307	0	NA	0.822905	0.000207045
peak_945423	rs8078498	17	50016348	A	G	0.894286	0.58398	0.942931	-8.73835	42.9549	0.3501	0.024249	0.609563	5.60728	3	10	104	13	13	50016348	19.9002	0	0.871018	0.867535	1.82663065534404e-09
peak_945600	rs62060151	17	50350524	A	G	0.288571	8.85163	0.831315	-13.99	67.0781	0.264062	0.039494	0.37447	6.41725	32	8	48	17	9	50350524	32.3937	0	0.68301	0.709418	1.02326001940941e-14
peak_945976	rs59531038	17	50945589	G	A	0.422857	0.793179	0.958487	-3.3894	17.8454	0.529928	0.004804	0.477445	40.3758	59	40	78	11	9	50945589	6.19389	0	0.920382	0.901146	0.000407948
peak_946443	rs12946810	17	51393613	T	G	0.085714	1.42832	0.939239	-3.90863	23.3836	0.435412	0.001242	0.505616	78.5347	76	24	93	7	7	51393613	9.7296	0	0.956553	0.873404	0.000123415
peak_946495	rs12453056	17	51432460	A	T	0.205714	0.139359	0.959561	-10.2899	50.695	0.293045	0.002332	0.673188	4.54471	32	6	124	11	10	51432460	24.2931	0	0.925603	0.906733	5.12969743297955e-11
peak_946622	rs9896746	17	51555560	T	C	0.074286	5.00059	0.971485	-15.5639	72.9724	0.297144	0.004037	0.316887	35.7987	32	1	36	7	5	51555560	35.2594	0	0.721274	0.934351	2.72948298654861e-16
peak_946623	rs9896746	17	51555560	T	C	0.074286	5.00059	0.971485	-10.4662	49.9988	0.160882	0.01	0.5	5.28899	31	0	35	7	5	51555560	24.7453	0	NA	0.928409	3.4183092183585e-11
peak_946624	rs9896746	17	51555560	T	C	0.074286	5.00059	0.971485	-16.9253	79.2626	0.128759	4e-05	0.483273	12.36	31	1	38	8	5	51555560	39.4238	0	0.755442	0.927366	1.18781821738598e-17
peak_946625	rs9896746	17	51555560	T	C	0.074286	5.00059	0.971485	-20.0702	93.5693	0.110467	0.01	0.5	14.4866	28	0	38	8	6	51555560	46.664	0	NA	0.930279	8.50810234219143e-21
peak_947283	rs9892723	17	52115845	G	A	0.594286	1.03122	0.935534	-10.4758	48.4569	0.628818	0.013663	0.19948	10.6678	23	4	30	25	20	52115845	22.6247	0	0.556369	0.854733	3.34380428055349e-11
peak_947945	rs5027342	17	52872054	G	A	0.885714	0.68914	0.937337	-3.08125	20.485	0.587067	0.00874	0.418042	14.7496	137	20	138	11	11	52872054	8.57152	0	0.825448	0.857433	0.000829377
peak_94798	rs78222590	1	102664583	T	C	0.094286	1.89648	0.989024	-6.84119	33.2042	0.400686	0.000833	0.403658	47.773	0	5	48	9	9	102664583	14.9834	0	0.976427	0.958937	1.44149808907099e-07
peak_948632	rs12450567	17	53783379	T	C	0.265714	15.8317	0.850016	-13.6392	65.7912	0.121872	4e-05	0.46014	2.59088	38	1	55	7	6	53783379	32.6812	0	0.842356	0.779815	2.29520795040674e-14
peak_948633	rs12450567	17	53783379	T	C	0.265714	15.8317	0.850016	-51.5486	239.538	0.038111	8e-06	0.483892	5.81303	38	4	57	13	7	53783379	119.063	0	0.841762	0.754217	2.82733493741481e-52
peak_948662	rs17648423	17	53818642	A	G	0.382857	0.027709	0.911414	-4.50892	25.4992	0.373122	0.011263	0.487592	8.47879	28	5	70	10	9	53818642	11.3781	0	0.851329	0.820049	3.09799611997608e-05
peak_948773	rs8078872	17	53968336	A	G	0.091429	1.95663	0.968222	-3.26486	15.7494	0.633433	0.01	0.5	15.8252	16	0	29	5	6	53968336	6.69839	0	NA	0.928987	0.00054342
peak_948878	rs8075842	17	54091296	G	A	0.082857	0.040149	0.979158	-16.1664	75.5359	0.17068	0.01	0.5	14.3534	17	0	19	8	8	54091296	37.3513	0	NA	0.934779	6.81776566479045e-17
peak_948879	rs12938377	17	54093596	A	G	0.082857	0.040149	0.978292	-6.29504	29.8004	0.221927	0.01	0.5	9.55649	19	0	21	7	6	54093596	14.7594	0	NA	0.933992	5.06949195394686e-07
peak_948880	rs12938377	17	54093596	A	G	0.082857	0.040149	0.978292	-11.7466	54.4221	0.184172	0.01	0.5	10.361	19	0	22	7	7	54093596	26.9108	0	NA	0.94251	1.79207451336028e-12
peak_948881	rs8075842	17	54091296	G	A	0.082857	0.040149	0.979158	-21.5736	98.8034	0.152972	0.01	0.5	22.986	12	0	19	7	6	54091296	49.0225	0	NA	0.948905	2.66949005461288e-22
peak_948882	rs8070658	17	54080817	A	G	0.134286	0.301392	0.970182	-3.63521	16.9241	0.295403	0.01	0.5	4.33162	3	0	16	6	6	54080817	8.03082	0	NA	0.927622	0.000231628
peak_950114	rs8068288	17	55422971	T	A	0.117143	0.68914	0.789737	-4.06376	21.3013	0.377138	0.028638	0.475012	13.4743	10	4	22	12	8	55422971	9.35567	0	0.779447	0.564955	8.63445732926768e-05
peak_950210	rs7219005	17	55507784	C	T	0.548571	0.001245	0.959621	-4.53909	22.5434	0.367913	0.006205	0.462782	6.5384	37	2	54	9	8	55507784	9.99116	0	0.742638	0.914702	2.89007717454971e-05
peak_95056	rs1538041	1	103052615	G	A	0.251429	1.66375	0.966063	-4.12412	21.8291	0.412149	0.017062	0.401407	16.369	80	4	87	6	6	103052615	9.31038	0	0.930881	0.927411	7.51417503344827e-05
peak_950857	rs72827497	17	56082443	A	C	0.071429	0.014911	0.932798	-4.99279	27.5083	0.218184	0.01	0.5	6.38587	38	0	65	7	4	56082443	13.5956	0	NA	0.856884	1.01674701415207e-05
peak_950858	rs72827497	17	56082443	A	C	0.071429	0.014911	0.932798	-3.24511	19.7959	0.245128	0.01	0.5	4.17711	37	0	66	7	7	56082443	9.67053	0	NA	0.844825	0.000568702
peak_950860	rs72829706	17	56096372	A	G	0.071429	0.043957	0.945212	-5.15683	27.1652	0.204976	0.01	0.5	6.09105	66	0	67	7	6	56096372	13.503	0	NA	0.879725	6.96902176387494e-06
peak_950861	rs72829706	17	56096372	A	G	0.071429	0.043957	0.945212	-13.894	67.7277	0.160697	0.00325	0.494773	12.0567	64	2	68	14	13	56096372	33.5185	0	0.815745	0.869471	1.27643087559306e-14
peak_950862	rs72829706	17	56096372	A	G	0.071429	0.043957	0.945212	-6.49341	34.192	0.198036	0.01	0.5	5.3374	62	0	67	7	5	56096372	16.8861	0	NA	0.879598	3.21060257961823e-07
peak_950864	rs72827497	17	56082443	A	C	0.071429	0.014911	0.932798	-11.6243	56.4213	0.196265	0.01	0.5	15.0427	23	0	69	9	5	56082443	27.825	0	NA	0.867526	2.37545351458792e-12
peak_950865	rs72827497	17	56082443	A	C	0.071429	0.014911	0.932798	-9.90994	48.3357	0.188144	5.6e-05	0.482383	11.9004	16	1	64	10	7	56082443	23.8995	0	0.698697	0.839499	1.23043485823565e-10
peak_950866	rs72829707	17	56098288	A	G	0.071429	0.014911	0.96144	-8.55131	40.9367	0.191971	0.01	0.5	8.50691	57	0	65	8	5	56098288	20.2415	0	NA	0.892571	2.80986859521071e-09
peak_950868	rs72829707	17	56098288	A	G	0.071429	0.014911	0.96144	-7.41246	35.394	0.194282	2.8e-05	0.495746	7.56916	46	1	57	7	5	56098288	17.5501	0	0.847591	0.911577	3.86845710242256e-08
peak_950869	rs56805065	17	56096225	G	A	0.088571	1.95663	0.923786	-3.20252	17.1508	0.238099	0.01	0.5	3.96468	34	0	52	7	6	56096225	8.50487	0	NA	0.845556	0.000627308
peak_950872	rs72829706	17	56096372	A	G	0.071429	0.043957	0.945212	-3.5423	18.5512	0.240684	0.01	0.5	4.12743	35	0	53	6	6	56096372	9.14152	0	NA	0.86999	0.000286877
peak_950873	rs72829713	17	56102156	A	G	0.071429	0.014911	0.953086	-4.00481	19.72	0.242136	0.01	0.5	6.44103	47	0	52	6	6	56102156	9.7515	0	NA	0.888355	9.88987924698992e-05
peak_950874	rs72829713	17	56102156	A	G	0.071429	0.014911	0.953086	-6.82417	32.4156	0.226034	0.004763	0.497405	10.9083	47	1	54	35	18	56102156	16.0318	0	0.72971	0.885516	1.4991033059279e-07
peak_950875	rs72829706	17	56096372	A	G	0.071429	0.043957	0.945212	-8.40918	40.0168	0.190847	0.006474	0.49702	10.1013	34	3	55	13	8	56096372	19.8162	0	0.815839	0.872335	3.89778213373749e-09
peak_950876	rs72829707	17	56098288	A	G	0.071429	0.014911	0.96144	-3.81757	19.6543	0.242671	0.01	0.5	5.27743	38	0	56	6	7	56098288	9.67488	0	NA	0.905465	0.000152206
peak_950877	rs72829713	17	56102156	A	G	0.071429	0.014911	0.953086	-7.35127	35.3789	0.29956	3.7e-05	0.525849	26.0481	47	2	60	16	9	56102156	17.1725	0	0.862257	0.885213	4.45374597117768e-08
peak_951475	rs4794646	17	56560144	T	C	0.445714	0.017043	0.829943	-3.23393	16.5009	0.392819	0.01	0.5	14.8459	0	0	12	8	8	56560144	6.93159	0	NA	0.679924	0.000583534
peak_951947	rs9890493	17	57016331	C	T	0.245714	0.108221	0.898408	-12.8222	62.6504	0.14097	0.01	0.5	4.40854	24	0	61	9	6	57016331	31.0939	0	NA	0.791294	1.50581647220278e-13
peak_952465	rs1110491	17	57512641	C	T	0.174286	0.976846	0.908037	-4.73949	24.8237	0.338508	0.037229	0.342009	10.7634	22	2	29	8	6	57512641	11.438	0	0.857077	0.82924	1.82183461396569e-05
peak_953057	rs11869443	17	58130137	A	T	0.06	0.245928	0.77451	-29.1249	136.443	0.122715	0.000188	0.501384	24.1828	10	5	47	17	15	58130137	67.6793	0	0.942349	0.676614	7.50131717431861e-30
peak_953537	rs199890493	17	58659072	G	A	0.091429	0.177408	0.949963	-5.97384	28.8103	0.380413	0.001058	0.466226	12.7439	17	11	41	9	7	58659072	12.958	0	0.935438	0.855907	1.06209603025307e-06
peak_9537	rs4328067	1	13643781	A	G	0.088571	2.32156	0.946997	-3.43142	19.1474	0.364649	1e-05	0.529831	24.4099	67	3	108	7	6	13643781	8.51711	0	0.909781	0.890025	0.000370319
peak_95454	rs2050592	1	103560435	T	C	0.074286	0.00142	0.828917	-3.78246	17.8952	0.629723	0.01	0.5	29.1792	6	0	13	10	5	103560435	7.603	0	NA	0.673962	0.000165021
peak_95455	rs2050592	1	103560435	T	C	0.074286	0.00142	0.828917	-3.97302	18.7274	0.659816	0.01	0.5	18.8701	6	0	13	9	5	103560435	8.16339	0	NA	0.649207	0.00010641
peak_954599	rs28688307	17	59499509	G	A	0.451429	0.508965	0.98068	-3.07457	15.4814	0.44688	0.006364	0.483678	22.5425	13	6	38	5	5	59499509	5.72948	0	0.965116	0.957411	0.000842233
peak_954629	rs57913763	17	59512595	G	A	0.142857	0.60824	0.981646	-4.78	24.6387	0.592213	1.2e-05	0.455291	20.4659	2	2	24	7	5	59512595	10.5042	0	0.964823	0.954731	1.65959867223894e-05
peak_95464	rs12075225	1	103572395	C	A	0.071429	0.043957	0.793804	-5.61532	27.7973	0.615595	0.002115	0.453904	32.8651	8	1	18	18	4	103572395	11.992	0	0.893739	0.607021	2.4248245780736e-06
peak_95467	rs12075225	1	103572395	C	A	0.071429	0.043957	0.793804	-4.26366	21.3171	0.64661	4.9e-05	0.470194	19.6902	0	1	14	10	10	103572395	9.31602	0	0.802149	0.621636	5.44928265249525e-05
peak_954713	rs6503929	17	59603764	T	C	0.331429	0.689373	0.944035	-3.70259	18.2319	0.381963	0.01	0.5	9.50049	19	0	20	6	6	59603764	7.92912	0	NA	0.893214	0.00019834
peak_95492	rs200801190	1	103661946	T	C	0.625714	2.58198	0.711356	-8.52923	37.3534	0.714331	0.021696	0.403735	3.49691	0	1	3	8	8	103661946	17.5372	0	0.535022	0.537562	2.95646295171133e-09
peak_95493	rs370981115	1	103662158	C	T	0.102857	1.53809	0.757904	-9.44255	41.4598	0.737796	0.01	0.5	9.01663	2	0	3	9	10	103662158	19.3663	0	NA	0.574515	3.60951639841804e-10
peak_95494	rs309654	1	103714172	T	G	0.64	3.79578	0.730344	-4.09416	15.5463	0.627466	0.055104	0.337111	3.10522	0	1	1	12	12	103714172	6.48369	0	0.396982	0.566887	8.05077483474113e-05
peak_95495	rs200104953	1	103756083	T	C	0.588571	0.9434	0.774134	-4.95619	24.6391	0.575571	0.001163	0.308649	23.5294	0	3	16	27	27	103756083	10.1909	0	0.353277	0.621224	1.10613002536597e-05
peak_954960	rs2665404	17	59798035	C	T	0.462857	0.022326	0.937574	-4.58944	22.9874	0.409623	0.01	0.5	26.1998	16	0	24	7	7	59798035	9.85581	0	NA	0.871833	2.57373441852144e-05
peak_955172	rs2191079	17	60010824	A	G	0.171429	4.71779	0.941313	-4.70073	24.0473	0.411562	0.001158	0.50347	22.0381	21	4	27	7	8	60010824	10.3223	0	0.897733	0.891949	1.99189398337369e-05
peak_955175	rs2191079	17	60010824	A	G	0.171429	4.71779	0.941313	-3.46911	19.1433	0.392787	1.7e-05	0.578771	12.0638	19	1	28	7	8	60010824	8.19337	0	0.931864	0.882715	0.000339543
peak_955177	rs2191079	17	60010824	A	G	0.171429	4.71779	0.941313	-7.76783	36.6152	0.219066	0.00847	0.397753	7.33407	16	1	27	8	10	60010824	18.1087	0	0.777779	0.895423	1.7067448599498e-08
peak_955189	rs8072547	17	60019659	A	G	0.211429	1.44051	0.878073	-4.03043	18.6702	0.284186	0.01	0.5	1.82603	3	0	6	8	8	60019659	8.78954	0	NA	0.781814	9.32338243557576e-05
peak_955190	rs8072547	17	60019659	A	G	0.211429	1.44051	0.878073	-3.75757	17.7672	0.306403	0.01	0.5	2.82606	3	0	7	8	7	60019659	8.238	0	NA	0.780008	0.000174756
peak_955233	rs8066241	17	60079788	T	C	0.148571	0.265872	0.972316	-3.89658	20.5838	0.563726	6e-06	0.335811	26.7879	16	7	31	8	8	60079788	8.29443	0	0.572107	0.94038	0.000126889
peak_955272	rs1016874	17	60105973	T	C	0.714286	1.0108	0.968386	-4.25278	20.1658	0.389525	0.01	0.5	8.69026	0	0	18	6	6	60105973	8.6054	0	NA	0.938959	5.58752552636765e-05
peak_955339	rs201964870	17	60206253	T	G	0.322857	0.243709	0.896281	-4.18481	21.3413	0.347471	0.002085	0.36629	5.72278	9	1	17	25	35	60206253	9.1214	0	0.792993	0.792993	6.53417480463945e-05
peak_955493	rs9897245	17	60332165	C	T	0.117143	4.10868	0.969608	-10.199	48.6811	0.162856	0.01	0.5	4.86782	5	0	21	7	7	60332165	24.1611	0	NA	0.941112	6.32429575981903e-11
peak_955494	rs9897245	17	60332165	C	T	0.117143	4.10868	0.969608	-14.5253	68.369	0.137984	0.01	0.5	7.63923	5	0	22	8	9	60332165	34.0135	0	NA	0.928965	2.98304705336675e-15
peak_955495	rs9897245	17	60332165	C	T	0.117143	4.10868	0.969608	-7.62901	36.2903	0.199105	0.01	0.5	5.51143	3	0	21	7	7	60332165	17.9483	0	NA	0.933536	2.34959965042432e-08
peak_955687	rs73330212	17	60507707	C	T	0.114286	18.2102	0.989794	-3.83909	16.8955	0.296252	0.01	0.5	4.04932	11	0	16	5	5	60507707	7.99886	0	NA	0.971977	0.000144847
peak_955754	rs2572046	17	60545769	T	C	0.168571	6.46309	0.972182	-4.37298	21.6986	0.404592	0.002286	0.551675	16.5996	3	3	24	6	6	60545769	9.32213	0	0.920782	0.944435	4.2366648694084e-05
peak_957535	rs62069076	17	62258978	T	C	0.211429	0.974376	0.932432	-6.90095	35.475	0.232482	0.01	0.5	4.11188	8	0	80	8	6	62258978	17.2766	0	NA	0.876495	1.25616405830971e-07
peak_957537	rs62069091	17	62268701	G	C	0.302857	1.96134	0.928687	-13.903	68.1616	0.259971	0.013854	0.517461	5.25131	39	4	83	10	9	62268701	32.8902	0	0.636555	0.826077	1.25020386963924e-14
peak_957538	rs4968496	17	62262156	A	G	0.28	0.044423	0.919413	-3.86334	22.9643	0.312895	0.000159	0.469073	3.87154	12	1	83	36	37	62262156	11.5	0	0.87573	0.841586	0.000136981
peak_957547	rs62069125	17	62275001	G	A	0.822857	2.31206	0.932741	-6.16428	33.477	0.381622	0.004685	0.522131	21.3909	47	3	95	7	7	62275001	15.0914	0	0.943294	0.875496	6.8505112584012e-07
peak_958997	rs570162881	17	63754882	C	A	0.24	2.11506	0.828268	-4.9138	25.7993	0.342975	0.031501	0.438361	6.75837	19	4	37	12	6	63754882	11.6911	0	0.825334	0.552809	1.21954146746174e-05
peak_959126	rs2854185	17	63889405	T	C	0.277143	0.676436	0.954087	-3.3213	19.3994	0.456792	0.004197	0.447732	47.751	73	10	90	7	6	63889405	7.35814	0	0.937984	0.897204	0.000477195
peak_959127	rs374991206	17	63886453	A	G	0.377143	8.18684	0.925842	-15.3196	73.1311	0.368382	0.008495	0.457072	12.0193	44	7	78	11	11	63886453	34.6626	0	0.844623	0.817292	4.79034227586839e-16
peak_959147	rs2665811	17	63894275	T	C	0.697143	0.539455	0.947752	-3.04143	16.498	0.626618	0.004463	0.476887	13.3916	17	1	47	6	5	63894275	7.2141	0	0.896133	0.889835	0.000909021
peak_959150	rs28645938	17	63902074	C	T	0.662857	0.564321	0.926172	-4.49893	23.0577	0.444527	0.044482	0.393636	34.3453	28	8	49	13	13	63902074	9.25036	0	0.836748	0.830626	3.17004275957155e-05
peak_95982	rs12040075	1	104447358	T	C	0.051429	0.922434	0.902003	-3.30693	17.1171	0.309609	0.002558	0.456037	7.04628	47	4	78	8	5	104447358	7.91518	0	0.903623	0.788297	0.000493259
peak_960192	rs557734369	17	64886786	A	C	0.797143	7.67703	0.769873	-3.26793	11.9736	0.360142	0.01	0.5	4.95969	0	0	1	10	10	64886786	4.8692	0	NA	0.511048	0.000539603
peak_960211	rs149544029	17	64922004	G	A	0.414286	2.87269	0.770105	-6.83503	30.4489	0.616442	0.406659	0.436381	16.7169	3	2	8	16	9	64922004	13.343	0	0.466766	0.46286	1.46208386018904e-07
peak_96022	rs546882036	1	104508061	T	A	0.165714	0.039528	0.924796	-3.80947	22.0272	0.378019	0.043512	0.362646	12.9473	33	5	69	7	5	104508061	9.79167	0	0.853742	0.850433	0.000155069
peak_96092	rs4396129	1	104612621	C	A	0.562857	3.91636	0.968226	-6.9348	34.514	0.351921	0.005933	0.390758	11.0573	4	3	46	9	7	104612621	15.9751	0	0.879302	0.9183	1.16199484263965e-07
peak_961216	rs7206957	17	65936358	T	C	0.471429	0.770153	0.969648	-9.84348	48.2681	0.350084	0.000477	0.587114	12.6737	49	7	124	12	11	65936358	22.5327	0	0.906352	0.925939	1.43388730165212e-10
peak_961217	rs7226351	17	65945481	C	T	0.474286	1.39463	0.984799	-21.9191	101.794	0.188228	0.01	0.5	5.22936	110	0	130	6	5	65945481	49.7797	0	NA	0.964348	1.20484091293618e-22
peak_961315	rs12450177	17	66058621	A	G	0.425714	3.79758	0.965964	-3.06674	15.4296	0.439365	0.008615	0.489737	19.9877	100	3	109	9	9	66058621	5.8697	0	0.893026	0.914966	0.000857549
peak_961523	rs9910520	17	66265748	T	C	0.305714	0.539455	0.97485	-24.7234	117.641	0.110024	0.01	0.5	6.35872	51	0	91	6	7	66265748	58.3065	0	NA	0.936994	1.89059681925459e-25
peak_961550	rs4516271	17	66299572	C	A	0.108571	0.535759	0.975501	-4.6722	26.5068	0.221118	0.01	0.5	5.45889	79	0	81	7	6	66299572	13.104	0	NA	0.944535	2.12714350152448e-05
peak_961551	rs3764401	17	66301711	T	C	0.108571	0.535759	0.980841	-12.8333	61.9977	0.152084	0.01	0.5	9.90102	81	0	82	8	6	66301711	30.8952	0	NA	0.952928	1.46781294321091e-13
peak_961552	rs3764401	17	66301711	T	C	0.108571	0.535759	0.980841	-8.67031	43.1363	0.190169	3.7e-05	0.400542	5.8866	79	1	80	9	5	66301711	21.2964	0	0.786836	0.956114	2.13642043218691e-09
peak_96163	rs61815849	1	104708814	A	G	0.28	0.345862	0.956218	-3.50891	18.2976	0.419376	5e-06	0.485606	30.4042	43	8	108	10	7	104708814	7.42017	0	0.845836	0.904078	0.000309808
peak_96206	rs10881196	1	104770213	T	A	0.794286	6.0862	0.936489	-13.4187	62.0471	0.830776	0.003123	0.257134	6.96716	15	2	37	9	10	104770213	30.8639	0	0.802326	0.888213	3.81300287121278e-14
peak_96207	rs7512328	1	104776117	G	C	0.185714	4.40493	0.943559	-20.3953	96.054	0.171953	0.003901	0.456227	10.2892	18	2	36	7	7	104776117	47.6899	0	0.947744	0.89295	4.02446090628006e-21
peak_96254	rs7534006	1	104840214	C	A	0.177143	6.05432	0.952121	-7.07828	34.8952	0.278714	0.01	0.5	7.79964	0	0	24	7	7	104840214	16.7593	0	NA	0.910452	8.35060485599426e-08
peak_962624	rs12945727	17	67334603	C	A	0.162857	2.71969	0.761498	-3.8067	21.2143	0.368852	0.011521	0.38603	10.0366	20	2	38	10	9	67334603	9.40101	0	0.615305	0.475104	0.000156065
peak_963170	rs57710933	17	67774160	T	G	0.32	0.022344	0.874689	-5.20398	28.0174	0.318364	0.010944	0.55666	11.5586	19	1	52	11	8	67774160	13.2732	0	0.744802	0.744802	6.25207969188844e-06
peak_963173	rs115785832	17	67776116	A	G	0.051429	0.514407	0.943999	-5.61449	29.992	0.389967	0.003789	0.504711	46.6309	29	15	56	9	10	67776116	13.4579	0	0.950256	0.881443	2.42947648127591e-06
peak_963174	rs115785832	17	67776116	A	G	0.051429	0.514407	0.943999	-10.5479	52.1473	0.189898	0.007418	0.522246	15.4021	25	3	55	10	7	67776116	25.7271	0	0.895576	0.862143	2.83194490385475e-11
peak_963175	rs9303520	17	67778898	A	G	0.242857	0.295115	0.979093	-4.94598	25.7305	0.433695	0.002264	0.433571	14.423	34	6	58	9	8	67778898	10.8177	0	0.946404	0.955601	1.13245597182335e-05
peak_963376	rs11870068	17	67948399	A	C	0.208571	1.43173	0.96052	-4.12177	19.8803	0.336261	0.01	0.5	13.5076	12	0	27	6	6	67948399	9.20673	0	NA	0.909065	7.5549188222945e-05
peak_963588	rs35191309	17	68146644	A	C	0.162857	0.039528	0.963269	-3.16133	19.1397	0.38485	2.6e-05	0.554878	24.911	65	1	67	6	3	68146644	8.37838	0	0.975264	0.91685	0.000689719
peak_963662	rs12944607	17	68215851	C	G	0.214286	0.835372	0.971767	-19.3536	91.0135	0.114343	2.8e-05	0.492851	4.4763	66	1	128	8	5	68215851	45.265	0	0.680031	0.9342	4.43037282973118e-20
peak_963675	rs7211513	17	68225943	T	C	0.288571	0.044492	0.977921	-3.82924	23.7631	0.368211	0.003528	0.460407	14.4903	76	6	136	8	8	68225943	10.6465	0	0.930583	0.942016	0.000148171
peak_963682	rs12936145	17	68223698	C	T	0.28	0.848668	0.975757	-7.78728	38.9368	0.40512	0.002939	0.445416	25.6481	44	9	134	11	10	68223698	17.5945	0	0.928387	0.937753	1.63199642625112e-08
peak_963716	rs7220544	17	68262813	T	G	0.577143	0.048972	0.973575	-3.17086	17.912	0.436428	1.1e-05	0.441933	17.8188	27	2	39	5	5	68262813	7.01418	0	0.961834	0.939512	0.000674739
peak_963870	rs75189335	17	68431773	T	C	0.334286	1.19357	0.717298	-10.7108	51.7791	0.384325	0.004845	0.412079	38.8466	22	8	56	26	14	68431773	23.7983	0	0.792762	0.237858	1.94622371235531e-11
peak_963874	rs570958474	17	68437003	A	T	0.154286	0.072886	0.707099	-6.53629	34.3133	0.392621	0.003885	0.414792	29.3439	36	11	62	13	6	68437003	15.4949	0	0.894382	0.430164	2.90874641143927e-07
peak_964125	rs929479	17	68662967	C	T	0.625714	0.76725	0.956929	-4.93923	28.4398	0.431273	0.001022	0.451928	32.5821	23	8	119	9	7	68662967	12.1629	0	0.920926	0.911118	1.15020220677822e-05
peak_964286	rs16967220	17	68793068	C	G	0.148571	0.029803	0.953332	-4.0886	22.4956	0.388168	6e-06	0.466537	12.9515	43	6	100	6	6	68793068	9.87487	0	0.86434	0.898377	8.15448258370405e-05
peak_964292	rs543145869	17	68795708	A	G	0.351429	0.211648	0.9643	-9.89648	49.3185	0.338469	0.029269	0.349413	6.20584	44	3	127	5	5	68795708	23.3096	0	0.934732	0.915737	1.26918156996897e-10
peak_964820	rs333907	17	69396504	C	T	0.571429	0.118064	0.946383	-4.33701	24.009	0.569572	0.018203	0.352219	21.8426	11	5	48	9	9	69396504	10.0388	0	0.763829	0.888636	4.60248933055426e-05
peak_965086	rs2947865	17	69625683	A	G	0.591429	0.00371	0.940584	-3.75284	20.6181	0.422084	0.001458	0.504301	12.8676	79	8	83	10	9	69625683	8.46173	0	0.919614	0.87543	0.000176668
peak_965429	rs1029497	17	69964423	T	C	0.342857	0.067282	0.924864	-9.69428	47.4908	0.596049	1e-05	0.529887	32.0206	34	3	52	7	6	69964423	21.8182	0	0.920875	0.858432	2.0217195638106e-10
peak_96627	rs1913979	1	105483710	A	G	0.342857	1.18392	0.938214	-9.59119	47.5441	0.314689	0.006938	0.473184	9.3382	38	2	68	6	7	105483710	22.6037	0	0.921293	0.865029	2.56338481611945e-10
peak_966279	rs145671799	17	70836239	A	C	0.22	0.454266	0.804038	-4.22308	22.8715	0.405244	0.028579	0.418298	9.19343	51	8	60	19	14	70836239	9.74855	0	0.673919	0.606663	5.98295978909701e-05
peak_966440	rs4793521	17	71008381	G	A	0.285714	1.68627	0.876771	-4.65197	23.8396	0.388673	0.013276	0.487463	21.0821	36	2	58	8	8	71008381	10.4867	0	0.764487	0.742448	2.22857290623051e-05
peak_966598	rs11656242	17	71151381	A	G	0.425714	0.793179	0.963133	-3.45733	17.2775	0.386578	0.002036	0.388486	9.04719	26	2	66	8	7	71151381	7.38955	0	0.397432	0.91724	0.000348877
peak_96685	rs11184617	1	105570730	G	A	0.942857	0.576619	0.935606	-3.81458	19.4987	0.348951	4.8e-05	0.820924	15.5675	9	3	168	8	7	105570730	8.5139	0	0.651684	0.833232	0.000153256
peak_968356	rs9902128	17	72812742	A	G	0.08	1.32325	0.956839	-3.15697	15.2597	0.326753	0.01	0.5	9.84348	6	0	32	6	7	72812742	7.07413	0	NA	0.889695	0.000696677
peak_968358	rs2567483	17	72825815	G	C	0.068571	0.948474	0.953941	-4.50416	23.346	0.315159	1.8e-05	0.475407	12.8375	22	2	30	9	8	72825815	10.9441	0	0.789323	0.881335	3.13213477734937e-05
peak_968463	rs71380144	17	72911884	T	C	0.502857	3.54906	0.955464	-8.20891	41.0873	0.307396	0.023486	0.572712	5.72863	60	4	154	12	8	72911884	19.3774	0	0.868425	0.9151	6.18140417161114e-09
peak_968465	rs6501578	17	72904544	G	C	0.94	0.245928	0.946261	-20.7965	100.723	0.904525	0.048992	0.531199	2.41458	10	20	151	21	12	72904544	49.3669	0	0.905685	0.517264	1.5976012354151e-21
peak_968466	rs72847980	17	72906356	G	A	0.057143	0.36157	0.974987	-19.6827	95.5908	0.076521	0.050925	0.448543	4.26753	11	15	147	18	11	72906356	47.0435	0	0.91976	0.561378	2.07651358833061e-20
peak_968840	rs35330281	17	73220935	G	T	0.431429	0.095756	0.97228	-4.08161	20.9699	0.608736	0.01	0.5	5.88294	26	0	80	6	5	73220935	8.96874	0	NA	0.936781	8.28677899800942e-05
peak_968875	rs8078780	17	73255515	G	A	0.322857	3.6698	0.716244	-3.55843	20.2651	0.430948	0.00198	0.38705	41.1255	14	6	41	23	16	73255515	7.97046	0	0.888289	0.267519	0.000276421
peak_968892	rs533793605	17	73296999	A	C	0.14	0.138561	0.721375	-7.74714	39.9865	0.359267	0.004408	0.413115	18.9782	34	11	70	16	12	73296999	18.4365	0	0.822118	0.482473	1.79003270096054e-08
peak_968933	rs9908457	17	73366143	T	C	0.065714	15.9559	0.892389	-6.21349	31.3356	0.355144	0.005602	0.45636	25.8696	5	1	43	12	10	73366143	14.4567	0	0.717198	0.834295	6.11664414942073e-07
peak_968946	rs8082141	17	73407133	A	G	0.185714	0.00565	0.945962	-3.47258	17.5117	0.624404	0.01	0.5	15.5161	19	0	37	6	4	73407133	7.49051	0	NA	0.888232	0.000336835
peak_969509	rs1111596	17	74336710	A	G	0.92	0.01519	0.914126	-5.6199	30.8708	0.552252	0.001832	0.472164	76.5484	21	43	87	8	10	74336710	13.0206	0	0.936905	0.822232	2.39937721840703e-06
peak_969563	rs4789062	17	74456564	G	A	0.548571	1.09072	0.942194	-3.34097	18.8134	0.456373	0.027013	0.399633	15.1752	50	8	84	7	6	74456564	7.06651	0	0.938256	0.891217	0.000456069
peak_969632	rs11870185	17	74564841	T	G	0.242857	0.633162	0.981334	-4.80197	27.586	0.535859	0.00264	0.492999	34.4543	24	35	105	6	6	74564841	11.0501	0	0.959473	0.954749	1.57771838879896e-05
peak_969767	rs67406906	17	74713056	T	C	0.174286	0.275323	0.942236	-4.9948	25.8198	0.56208	0.003415	0.336102	32.3464	14	6	27	15	14	74713056	10.831	0	0.821335	0.863418	1.01204284774704e-05
peak_969859	rs1491766	17	74938110	G	A	0.165714	0.072886	0.869285	-4.25244	24.388	0.466272	0.001317	0.491351	100.39	2	24	71	9	8	74938110	9.43619	0	0.931359	0.753277	5.59193117742059e-05
peak_97	rs28692873	1	788944	G	A	0.054286	0.576619	0.881303	-5.22463	24.8646	0.706063	0.01	0.5	16.3712	13	0	18	5	6	788944	11.4023	0	NA	0.76153	5.96171344428553e-06
peak_970092	rs2279161	17	75261749	C	T	0.8	0.223214	0.982119	-21.8856	104.081	0.409011	0.002359	0.601716	25.9609	41	20	67	8	8	75261749	49.6199	0	0.982794	0.942598	1.30151141897644e-22
peak_970094	rs373373526	17	75269737	C	T	0.848571	2.71969	0.836567	-4.1103	24.3783	0.45333	0.003287	0.469612	36.5357	47	21	98	23	8	75269737	9.44845	0	0.917282	0.135149	7.75704081562402e-05
peak_970237	rs12943902	17	75404546	G	C	0.728571	4.28156	0.965678	-3.72964	20.5261	0.450913	0.010753	0.406788	22.4725	23	5	54	7	8	75404546	7.96402	0	0.904604	0.889308	0.000186364
peak_970323	rs1670993	17	75607005	T	C	0.942857	0.642792	0.96411	-21.1906	102.944	0.429982	0.001309	0.515591	85.6975	183	75	187	24	9	75607005	48.4201	0	0.938405	0.789776	6.44715934403904e-22
peak_970326	rs35173889	17	75600545	T	C	0.334286	1.25619	0.961078	-3.15533	19.2933	0.451514	0.008565	0.400656	29.831	55	7	104	6	5	75600545	7.44407	0	0.934915	0.912112	0.000699318
peak_970869	rs35930176	17	76364895	C	G	0.122857	0.063266	0.976763	-37.6041	176.093	0.087883	0.0013	0.52375	19.3285	24	2	72	10	14	76364895	87.5882	0	0.812236	0.952427	2.48842730545478e-38
peak_970870	rs2085607	17	76363840	A	G	0.12	0.118064	0.969675	-16.772	81.1054	0.360948	0.001993	0.549199	45.2581	15	9	79	9	11	76363840	38.6216	0	0.932773	0.926099	1.69055087366071e-17
peak_970991	rs4533313	17	76602388	C	A	0.137143	0.458777	0.965796	-3.18058	18.5908	0.458058	0.002985	0.479208	26.9836	76	44	161	10	9	76602388	6.86304	0	0.844558	0.914677	0.000659811
peak_971016	rs4789329	17	76621416	G	C	0.754286	0.910784	0.957786	-15.5987	75.8183	0.772751	0.008671	0.08898	4.82653	50	5	81	18	19	76621416	36.9653	0	0.742517	0.913567	2.51917096647673e-16
peak_971193	rs11869765	17	76787255	G	C	0.145714	0.777778	0.912755	-3.97627	21.5096	0.354043	0.01	0.5	9.79108	10	0	30	7	5	76787255	9.71161	0	NA	0.838627	0.000105617
peak_971194	rs11869765	17	76787255	G	C	0.145714	0.777778	0.912755	-8.41941	41.4818	0.324369	2.8e-05	0.552558	12.0514	10	1	32	9	6	76787255	19.515	0	0.684089	0.840962	3.80706249103034e-09
peak_971344	rs7503684	17	76997022	G	A	0.382857	4.61789	0.943166	-3.05154	18.4958	0.548752	0.0014	0.522602	39.8233	15	3	98	7	7	76997022	7.01387	0	0.849684	0.899832	0.000888087
peak_971578	rs11077896	17	77245467	A	T	0.911429	0.344875	0.996843	-13.8578	66.0961	0.362104	0.019285	0.650276	14.3953	26	9	92	9	9	77245467	31.1935	0	0.868077	0.983621	1.38749438031031e-14
peak_971618	rs553903669	17	77328167	T	G	0.185714	0.012122	0.932897	-6.52741	34.5003	0.457902	0.001642	0.483985	30.1848	80	41	118	10	6	77328167	14.5726	0	0.948233	0.767543	2.9688669664637e-07
peak_971779	rs9907467	17	77646541	C	T	0.262857	0.648776	0.872866	-3.20677	20.4025	0.585732	0.003402	0.391867	17.6113	28	8	99	14	9	77646541	8.2482	0	0.897033	0.735731	0.000621192
peak_971780	rs11867237	17	77650976	C	T	0.314286	1.32827	0.974974	-6.26099	30.2193	0.574157	0.002921	0.448669	22.5631	61	10	100	11	10	77650976	12.9963	0	0.895136	0.935865	5.48287802946215e-07
peak_972239	rs200484547	17	78217961	T	A	0.06	0.090465	0.706505	-4.14312	24.6751	0.586262	0.039821	0.509513	19.5376	46	11	106	20	16	78217961	10.2387	0	0.850717	0.244738	7.19248826360891e-05
peak_972363	rs12453829	17	78520136	A	C	0.348571	0.131305	0.958783	-3.59854	22.2435	0.452613	0.004289	0.48056	39.8322	110	13	116	7	7	78520136	8.80792	0	0.937752	0.91548	0.000252033
peak_972466	rs12945936	17	78641021	C	T	0.537143	1.44419	0.853527	-3.10696	18.3119	0.414569	0.001564	0.469711	10.7154	78	4	81	9	3	78641021	7.44366	0	0.898391	0.688129	0.000781694
peak_972836	rs80222633	17	79230461	A	G	0.237143	13.8244	0.864971	-7.99852	39.5141	0.431256	0.014713	0.446348	29.9301	48	21	90	21	16	79230461	17.5796	0	0.75939	0.695582	1.0034157643279e-08
peak_973186	rs1285277	17	79904733	G	A	0.437143	1.59763	0.96219	-7.45156	39.0135	0.447083	0.002673	0.480132	43.4069	63	11	84	6	6	79904733	16.9972	0	0.92761	0.923467	3.53541523357914e-08
peak_973255	rs370047120	17	80025138	G	A	0.928571	0.043957	0.89077	-3.37194	21.2798	0.579224	0.015727	0.473429	6.80508	36	53	107	18	13	80025138	8.68903	0	0.893307	0.70208	0.000424679
peak_973666	rs9913181	17	80600072	T	G	0.297143	1.6497	0.98789	-3.60853	20.0442	0.539539	0.003197	0.408547	63.5022	19	9	53	7	6	80600072	7.5756	0	0.950146	0.963868	0.000246303
peak_973823	rs62067925	17	80739190	A	G	0.5	0.973943	0.942661	-19.1671	92.7892	0.577826	0.044744	0.429135	3.4891	20	45	117	12	11	80739190	43.7644	0	0.845664	0.856932	6.80595073621379e-20
peak_973827	rs56095690	17	80755823	C	T	0.074286	1.29264	0.926747	-3.23842	18.3849	0.638773	0.006488	0.572581	11.7127	101	2	108	10	5	80755823	7.91919	0	0.879337	0.842358	0.000577536
peak_973924	rs2063785	17	80863046	A	G	0.157143	0.08554	0.933324	-9.29116	46.2444	0.167806	4.1e-05	0.527734	4.13327	33	1	49	9	3	80863046	22.8748	0	0.888003	0.847683	5.11493346515393e-10
peak_973969	rs9899051	17	80930880	A	G	0.56	0.505839	0.990476	-5.87464	31.1979	0.544658	0.002686	0.433231	70.3899	45	6	86	4	5	80930880	12.9679	0	0.959463	0.977004	1.33463771240514e-06
peak_974128	rs550092537	17	81416464	T	G	0.062857	5.76734	0.872494	-17.8539	83.881	0.251113	0.007802	0.466082	28.7444	29	21	61	22	7	81416464	41.2565	0	0.947232	0.641088	1.39989180637619e-18
peak_974144	rs62076019	17	81513977	G	T	0.354286	3.19219	0.976365	-3.58737	20.7854	0.547534	0.001881	0.470696	16.9679	80	10	90	5	6	81513977	8.08668	0	0.966547	0.953134	0.000258602
peak_974145	rs10153315	17	81514746	T	C	0.431429	2.66958	0.977635	-19.8051	95.2848	0.544609	0.001793	0.4993	54.4726	60	28	95	5	5	81514746	44.4737	0	0.954679	0.9623	1.56627691424358e-20
peak_974334	rs8080366	17	82109422	A	G	0.565714	1.51041	0.966705	-3.74291	19.6237	0.517539	0.002449	0.490144	70.9331	109	93	133	7	6	82109422	6.55374	0	0.945097	0.933786	0.000180755
peak_974359	rs113431713	17	82138293	T	C	0.408571	1.00295	0.960573	-3.25569	17.234	0.409576	0.002984	0.463951	8.16098	92	1	122	5	5	82138293	7.10123	0	0.956079	0.923061	0.000555016
peak_974360	rs9675196	17	82138779	C	T	0.417143	1.64251	0.977958	-5.08665	26.2257	0.430046	0.001246	0.523458	18.1524	95	7	124	7	7	82138779	11.0375	0	0.949193	0.952053	8.19124061919435e-06
peak_974365	rs12603050	17	82146755	A	G	0.417143	2.97598	0.978338	-3.06728	14.8405	0.453097	1.4e-05	0.466121	31.5503	119	3	122	4	4	82146755	5.32214	0	0.946293	0.954431	0.000856493
peak_974387	rs55638685	17	82149690	G	C	0.3	4.53595	0.971104	-3.16058	19.9713	0.518483	0.005716	0.492051	114.512	44	50	157	6	7	82149690	6.76708	0	0.9318	0.947916	0.000690911
peak_974646	rs7213955	17	82613538	A	G	0.805714	0.600819	0.977312	-9.85181	49.3887	0.435056	0.008127	0.470447	53.899	35	18	67	11	8	82613538	22.2615	0	0.89458	0.914832	1.40665434910666e-10
peak_974693	rs11867441	17	82673039	A	G	0.462857	0.000181	0.89833	-10.0698	50.621	0.372667	0.006155	0.693969	11.9995	42	2	76	11	6	82673039	23.3409	0	0.827221	0.788587	8.51514780500107e-11
peak_974705	rs61220947	17	82690409	C	G	0.074286	0.043957	0.928829	-4.18383	21.9718	0.441286	0.006003	0.469545	78.1232	31	13	54	7	6	82690409	8.97437	0	0.940877	0.837394	6.54885723321901e-05
peak_974854	rs4986136	17	82907243	C	T	0.297143	0.787292	0.985511	-4.42715	23.317	0.56067	0.00139	0.490494	29.6695	62	6	72	6	5	82907243	9.50634	0	0.954311	0.962633	3.73984848506805e-05
peak_974903	rs73372864	17	82970520	C	G	0.271429	13.7122	0.938548	-5.6537	30.1266	0.566211	0.036562	0.403454	5.99798	61	18	113	19	17	82970520	12.8289	0	0.836698	0.786253	2.21970430329538e-06
peak_974904	rs11869956	17	82973503	T	G	0.385714	1.43228	0.943772	-6.41089	34.1424	0.592006	0.03831	0.410936	13.4654	75	2	135	7	6	82973503	14.9783	0	0.796246	0.892899	3.88246592346556e-07
peak_974905	rs71371505	17	82974926	A	G	0.32	0.700967	0.932051	-7.51222	39.1061	0.437241	0.008722	0.483506	28.536	69	13	133	12	10	82974926	17.1925	0	0.873925	0.843298	3.0745681483372e-08
peak_974913	rs6416855	17	82978629	G	T	0.771429	0.02511	0.939553	-4.54151	24.305	0.404459	0.07481	0.505579	9.48164	20	7	95	12	11	82978629	10.4001	0	0.816903	0.87388	2.87402756455645e-05
peak_974914	rs68184499	17	82982205	C	T	0.748571	0.230829	0.946882	-9.15826	46.9213	0.324793	0.070441	0.622448	4.64206	40	11	94	14	16	82982205	21.9061	0	0.854926	0.85811	6.94607561289662e-10
peak_974916	rs9913284	17	82981044	T	G	0.505714	2.06836	0.963561	-5.55741	30.8027	0.54834	0.013022	0.443115	36.5095	26	13	97	11	10	82981044	12.8868	0	0.907924	0.917967	2.77070098945454e-06
peak_974956	rs72864486	17	83030933	C	T	0.202857	0.892857	0.963574	-3.46372	21.4414	0.453269	0.016084	0.45158	28.8766	34	22	137	9	9	83030933	8.37156	0	0.84881	0.924005	0.000343783
peak_974963	rs56066882	17	83040015	A	G	0.205714	1.10257	0.971754	-4.01717	20.3254	0.388113	0.001297	0.512224	11.1096	79	2	145	7	6	83040015	8.90509	0	0.952355	0.939532	9.61235983758155e-05
peak_974964	rs55948569	17	83040243	G	A	0.205714	0.70691	0.98229	-8.62125	42.8186	0.399101	0.001764	0.500046	25.6645	80	18	154	12	7	83040243	19.47	0	0.939635	0.936791	2.39193211909318e-09
peak_974995	rs12946146	17	83131933	C	T	0.457143	3.37183	0.957684	-25.5044	119.196	0.318259	0.024552	0.709059	3.78355	7	11	33	17	20	83131933	57.6389	0	0.834467	0.913249	3.13045881149938e-26
peak_974996	rs9330536	17	83136085	T	C	0.471429	1.974	0.950163	-4.25389	22.0431	0.439464	0.017625	0.49542	16.9438	22	6	37	9	9	83136085	8.92639	0	0.801413	0.895486	5.57323240874855e-05
peak_975035	rs370459167	17	83206492	C	G	0.2	4.50293	0.808052	-4.58256	22.8462	0.439977	0.021609	0.425595	17.1263	8	9	22	14	12	83206492	9.24197	0	0.702569	0.662989	2.61479507984412e-05
peak_975037	rs12952295	17	83206566	C	T	0.337143	0.229731	0.886872	-15.3959	70.1636	0.225005	0.104415	0.365606	3.12203	11	4	22	13	10	83206566	34.0286	0	0.627193	0.78918	4.0188946094066e-16
peak_975048	rs8095744	18	39543	A	C	0.374286	1.26483	0.839346	-4.8908	24.5211	0.34571	0.01	0.5	7.17053	14	0	23	8	7	39543	11.1684	0	NA	0.721117	1.28589339982833e-05
peak_975053	rs201395302	18	48399	C	A	0.265714	4.30563	0.823389	-8.02408	40.6516	0.412386	0.040597	0.414568	8.92828	14	21	52	17	16	48399	18.0444	0	0.802546	0.482945	9.46063858507238e-09
peak_975089	rs9962543	18	93847	A	G	0.251429	2.50051	0.940135	-9.62212	49.543	0.261591	0.016349	0.392697	5.1646	32	1	123	14	16	93847	23.8335	0	0.779099	0.893349	2.38712578268174e-10
peak_975090	rs34957764	18	93327	C	T	0.14	0.034658	0.965602	-3.8083	20.723	0.309811	0.01	0.5	7.29803	25	0	126	6	7	93327	9.75465	0	NA	0.925661	0.000155489
peak_975092	rs55943769	18	106361	G	A	0.337143	1.93142	0.912143	-3.64516	21.1973	0.398849	4.6e-05	0.483987	10.1504	118	1	123	6	6	106361	9.07167	0	0.948572	0.844345	0.000226383
peak_975096	rs7231099	18	99319	T	G	0.282857	3.23772	0.929665	-14.6073	71.9865	0.322278	0.04998	0.303442	5.43603	31	12	114	8	7	99319	34.4605	0	0.872234	0.857685	2.47012609050216e-15
peak_975099	rs111720463	18	103855	G	A	0.208571	1.77128	0.940588	-12.9097	62.9161	0.248877	0.002122	0.458628	11.3876	72	3	113	9	7	103855	30.5209	0	0.928625	0.886369	1.23121734990558e-13
peak_975101	rs377084687	18	110024	C	T	0.097143	1.42832	0.758128	-24.9923	119.752	0.1894	0.1582	0.287998	8.38653	93	5	142	22	13	110024	58.5874	0	0.800165	0.465994	1.01786972940049e-25
peak_975103	rs60038451	18	121139	G	T	0.234286	0.478201	0.937676	-5.25581	27.2176	0.326153	1.7e-05	0.496241	13.3732	44	2	80	8	6	121139	12.7637	0	0.904453	0.871178	5.54873078124153e-06
peak_975104	rs201746645	18	126357	G	A	0.22	0.018139	0.965176	-3.1116	16.7862	0.364984	0.01	0.5	12.6774	61	0	84	6	13	126357	7.47163	0	NA	0.923764	0.000773401
peak_975458	rs111491135	18	423112	A	C	0.097143	1.65265	0.708976	-5.72701	31.8897	0.290031	0.003392	0.484304	10.0705	64	7	126	13	6	423112	15.0269	0	0.886664	0.468489	1.87496746879702e-06
peak_976307	rs116999087	18	1204009	T	C	0.057143	0.642792	0.926349	-3.39012	19.051	0.303899	0.012699	0.432646	14.8503	19	2	32	24	10	1204009	8.96269	0	0.498985	0.819393	0.000407272
peak_976961	rs1510023	18	1964160	C	T	0.297143	0.094438	0.902705	-19.0665	92.9502	0.723221	0.054636	0.475829	3.22503	112	11	160	12	10	1964160	44.8233	0	0.730837	0.799366	8.58036207819013e-20
peak_977	rs28611770	1	2650103	A	G	0.694286	2.65729	0.780899	-5.17234	25.1983	0.383629	0.11821	0.648855	1.36186	7	8	13	10	10	2650103	11.0115	0	0.8797	0.617397	6.72454991166755e-06
peak_977179	rs10164019	18	2170307	C	T	0.425714	0.628645	0.869598	-6.88079	36.6271	0.572949	0.000115	0.501596	26.6573	56	8	92	38	26	2170307	15.898	0	0.846338	0.724026	1.31585783339666e-07
peak_977288	rs7227672	18	2281873	T	G	0.128571	3.43319	0.90339	-3.53683	21.7156	0.422704	0.003697	0.526047	22.9009	57	11	108	7	10	2281873	9.05389	0	0.85116	0.802748	0.000290518
peak_977623	rs12962207	18	2612992	G	T	0.317143	0.062773	0.967957	-3.08636	18.0857	0.603967	0.01	0.5	12.8006	27	0	52	6	5	2612992	7.63544	0	NA	0.932989	0.000819665
peak_977638	rs6506021	18	2632630	G	A	0.494286	0.953174	0.938026	-3.30707	20.4477	0.538398	0.001635	0.467806	25.1842	73	27	154	11	11	2632630	7.65843	0	0.927886	0.871492	0.000493096
peak_97787	rs12026762	1	107007562	T	C	0.151429	0.941111	0.951121	-4.73351	22.6304	0.588873	0.006393	0.451844	23.6305	16	4	93	5	9	107007562	9.55177	0	0.909467	0.893822	1.84709515099404e-05
peak_978	rs28611770	1	2650103	A	G	0.694286	2.65729	0.780899	-32.8577	149.427	0.090272	0.01	0.5	4.49509	0	0	6	21	21	2650103	73.0112	0	NA	0.597403	1.38770747257517e-33
peak_978039	rs4797093	18	3016188	C	T	0.294286	0.335406	0.965457	-5.74943	29.7999	0.413966	0.000923	0.396966	23.4349	82	5	85	9	8	3016188	13.0376	0	0.70435	0.920158	1.78062527354016e-06
peak_978071	rs4798058	18	3036351	G	T	0.271429	1.28759	0.955029	-3.74894	23.1826	0.377787	0.130805	0.340355	9.92928	49	3	121	11	8	3036351	10.3065	0	0.736428	0.908337	0.000178263
peak_978093	rs9963424	18	3059509	T	C	0.502857	0.143193	0.898748	-3.35915	19.7644	0.661569	0.001663	0.497631	4.66122	33	1	70	79	26	3059509	9.62534	0	0.770397	0.770397	0.000437371
peak_978340	rs16944619	18	3278635	A	G	0.128571	0.000229	0.908303	-3.19731	18.1441	0.419755	0.002392	0.711505	19.9117	6	4	31	10	10	3278635	7.45564	0	0.91	0.827226	0.00063488
peak_97839	rs2232015	1	107056636	A	T	0.322857	1.14484	0.959173	-6.64965	31.2543	0.444717	0.000565	0.469283	36.4217	12	3	24	5	6	107056636	13.2568	0	0.880776	0.908529	2.24051511704534e-07
peak_9784	rs1203696	1	13881993	T	C	0.734286	0.833004	0.948865	-3.4938	21.6881	0.367734	0.008416	0.487819	7.51147	61	5	100	11	8	13881993	9.57572	0	0.92166	0.886574	0.000320775
peak_978574	rs71358007	18	3465065	G	A	0.128571	0.277344	0.875981	-12.5439	59.5276	0.370962	0.008052	0.439506	29.6569	18	11	47	12	11	3465065	27.9921	0	0.851644	0.779009	2.85829955307199e-13
peak_9786	rs7516937	1	13879637	C	T	0.285714	0.011023	0.936146	-3.08661	19.8733	0.364316	4.4e-05	0.436331	13.2046	34	1	99	5	4	13879637	8.89364	0	0.788332	0.876732	0.000819203
peak_978807	rs74898217	18	3650326	G	A	0.057143	0.36157	0.973181	-3.46146	18.6153	0.416757	0.001832	0.460182	57.7978	34	7	75	7	5	3650326	7.75188	0	0.900981	0.930013	0.00034557
peak_979	rs28611770	1	2650103	A	G	0.694286	2.65729	0.780899	-33.3313	151.594	0.088351	0.01	0.5	4.05534	0	0	6	19	19	2650103	74.1176	0	NA	0.598711	4.66384983913689e-34
peak_979000	rs12607903	18	3817134	C	T	0.7	0.176957	0.91584	-3.35225	19.0003	0.409089	0.002816	0.507345	6.31017	14	2	34	7	7	3817134	7.84873	0	0.883722	0.803011	0.000444375
peak_979151	rs75031519	18	3953304	T	C	0.168571	0.976846	0.951237	-3.24103	15.9732	0.575367	1.7e-05	0.461002	21.312	25	3	44	6	7	3953304	6.22651	0	0.858718	0.9021	0.000574077
peak_979203	rs35737437	18	3999608	A	C	0.26	1.86447	0.872824	-5.39076	28.2901	0.388435	0.004632	0.593512	11.1846	35	5	71	12	11	3999608	12.5552	0	0.731956	0.729757	4.06671836895545e-06
peak_979779	rs6506217	18	4538718	G	C	0.145714	0.265872	0.889778	-7.75543	37.388	0.200116	0.01	0.5	5.21683	10	0	20	8	6	4538718	18.4584	0	NA	0.778947	1.7561746046451e-08
peak_98	rs12184267	1	779885	C	T	0.062857	0.712992	0.924159	-3.37086	16.7001	0.635725	6.5e-05	0.334511	25.7212	3	1	19	8	6	779885	7.10333	0	0.795364	0.832245	0.000425735
peak_980039	rs8099762	18	4820674	G	A	0.131429	0.362889	0.976728	-4.02567	20.5254	0.30888	0.01	0.5	7.09244	63	0	72	6	5	4820674	9.67081	0	NA	0.937393	9.42594905126328e-05
peak_980040	rs60160129	18	4807207	G	T	0.12	0.086093	0.956701	-6.11765	32.7293	0.193871	3.1e-05	0.517131	7.19395	15	1	72	7	7	4807207	16.3912	0	0.908333	0.898844	7.62696672765323e-07
peak_980238	rs56169336	18	5023008	C	A	0.134286	0.680579	0.931769	-3.386	20.8781	0.312872	0.018365	0.556564	11.0023	16	4	84	12	8	5023008	9.63419	0	0.880505	0.842327	0.000411147
peak_980429	rs12607031	18	5216866	T	G	0.105714	0.58398	0.98073	-9.18157	44.426	0.20502	0.008973	0.558438	10.4721	91	1	114	10	9	5216866	21.877	0	0.712451	0.944235	6.58303091173415e-10
peak_981	rs28611770	1	2650103	A	G	0.694286	2.65729	0.780899	-20.3464	92.2846	0.257964	0.01	0.5	9.06935	0	0	6	18	18	2650103	44.1642	0	NA	0.593544	4.50404527473194e-21
peak_981547	rs589562	18	6272493	C	T	0.8	0.892857	0.912762	-4.50254	24.392	0.435182	0.009811	0.467691	45.3989	13	6	40	10	10	6272493	10.0236	0	0.862492	0.753788	3.14383991454683e-05
peak_981548	rs403814	18	6282594	A	C	0.211429	2.07504	0.971624	-18.5937	87.6054	0.155606	0.01	0.5	5.93495	39	0	44	8	6	6282594	43.3071	0	NA	0.941823	2.54849280728817e-19
peak_981831	rs17414126	18	6544261	T	C	0.365714	1.09877	0.890294	-10.8587	53.9109	0.666972	0.016611	0.268991	7.6902	31	2	66	13	9	6544261	25.3362	0	0.624069	0.761938	1.3846280057907e-11
peak_982034	rs57509765	18	6730017	G	C	0.605714	1.15142	0.963215	-10.4703	52.0345	0.428669	0.003028	0.493719	24.7809	56	11	83	7	7	6730017	23.6304	0	0.916514	0.918639	3.38602235456207e-11
peak_982144	rs9966975	18	6826900	C	T	0.077143	0.00142	0.939416	-3.364	17.9529	0.421529	0.005302	0.444094	25.0302	23	12	50	6	7	6826900	7.29077	0	0.950595	0.819344	0.000432512
peak_982474	rs62083501	18	7103622	T	C	0.317143	1.09824	0.950563	-6.38498	32.8312	0.381405	3.6e-05	0.582226	17.7588	25	1	41	6	10	7103622	14.9035	0	0.82628	0.894644	4.12117488678217e-07
peak_982526	rs12956795	18	7145555	T	A	0.334286	0.067282	0.931283	-16.8506	81.5371	0.66119	0.011014	0.404361	16.4594	45	8	82	12	11	7145555	38.7742	0	0.837988	0.805996	1.41042546864527e-17
peak_982528	rs2376800	18	7148019	G	A	0.411429	2.81759	0.945802	-10.2165	51.3846	0.608521	0.034812	0.438721	12.6065	66	11	80	14	8	7148019	23.6635	0	0.777609	0.901267	6.07458841004383e-11
peak_983545	rs9946328	18	8063073	A	G	0.1	1.10229	0.848612	-3.17758	18.2888	0.361531	0.025462	0.429956	8.90024	12	2	35	11	9	8063073	8.11077	0	0.87461	0.735368	0.000664382
peak_983708	rs7227119	18	8209883	A	C	0.4	2.3326	0.96528	-3.2904	21.3936	0.429918	0.001552	0.549561	20.1035	30	6	137	8	5	8209883	8.8101	0	0.929469	0.912889	0.000512394
peak_983965	rs16953541	18	8450715	A	G	0.202857	4.03638	0.748734	-3.76936	23.1584	0.443911	0.001824	0.516947	39.4259	9	19	114	15	8	8450715	9.26843	0	0.914243	0.563748	0.000170074
peak_984	rs200768676	1	2676951	T	C	0.28	2.95991	0.722678	-3.15165	11.4753	0.689105	0.01	0.5	1.75874	0	0	1	13	13	2676951	4.88307	0	NA	0.410358	0.000705266
peak_984226	rs1784530	18	8724459	G	A	0.36	0.855788	0.937267	-8.77226	43.1092	0.369725	0.018351	0.354573	16.5495	26	7	73	10	9	8724459	20.0719	0	0.838238	0.882225	1.68943048086674e-09
peak_984333	rs7232053	18	8815869	A	C	0.608571	4.52842	0.951199	-4.62572	22.714	0.400396	0.00145	0.519182	11.7331	44	2	64	14	11	8815869	9.82824	0	0.86818	0.879882	2.36743515206787e-05
peak_984608	rs2032162	18	9063530	A	T	0.377143	0.166042	0.922369	-3.2278	19.4728	0.600413	0.01	0.5	16.1628	48	0	58	8	4	9063530	8.23176	0	NA	0.837761	0.000591832
peak_985	rs6604994	1	2683618	C	G	0.731429	4.30563	0.820431	-10.9945	50.8192	0.303795	0.01	0.5	8.46957	4	0	10	12	17	2683618	23.7295	0	NA	0.586293	1.01280515415722e-11
peak_985071	rs62086125	18	9486514	A	G	0.094286	0.241986	0.98256	-3.21382	16.5293	0.594663	0.01	0.5	31.5664	6	0	54	5	3	9486514	6.70795	0	NA	0.945769	0.000611195
peak_98514	rs2494062	1	107701352	G	A	0.314286	0.36157	0.935521	-7.29904	37.9442	0.593117	0.016526	0.4894	14.7885	28	7	69	12	15	107701352	16.9484	0	0.871401	0.812089	5.02298879892079e-08
peak_985852	rs10513906	18	10197503	G	A	0.225714	11.0032	0.824155	-5.4297	29.426	0.371806	0.003565	0.498655	11.3412	63	6	64	15	11	10197503	13.1641	0	0.819909	0.721454	3.71794303173518e-06
peak_986257	rs62095489	18	10590146	C	A	0.237143	0.071038	0.940275	-3.83001	22.3657	0.420669	0.004173	0.417779	16.2124	12	4	113	6	7	10590146	9.42025	0	0.914944	0.880993	0.000147907
peak_986260	rs8097387	18	10604937	G	C	0.202857	0	0.804856	-4.41185	24.8433	0.405591	0.000901	0.459327	14.9973	113	7	123	12	10	10604937	10.7213	0	0.942588	0.620292	3.87391486209764e-05
peak_986271	rs473799	18	10614146	G	C	0.288571	3.16894	0.938709	-5.17243	29.274	0.563235	0.028632	0.508831	28.1783	106	13	107	8	8	10614146	12.3926	0	0.864819	0.850291	6.7230502498762e-06
peak_986272	rs12456189	18	10605175	A	G	0.24	0.065144	0.951269	-3.04414	19.3951	0.392358	0.028827	0.316041	10.8835	58	2	85	8	8	10605175	8.35618	0	0.762717	0.892466	0.000903358
peak_986273	rs200242742	18	10616083	T	C	0.7	0.342932	0.909737	-9.15786	46.5788	0.744219	0.01	0.5	4.93223	71	0	79	8	5	10616083	22.4514	0	NA	0.831036	6.95245059027387e-10
peak_986274	rs12606062	18	10605392	C	T	0.437143	0.118064	0.964546	-6.79413	36.0139	0.377608	0.031503	0.537308	10.5352	47	5	82	10	10	10605392	16.4514	0	0.80615	0.930783	1.60647535607144e-07
peak_986281	rs2851223	18	10625317	C	A	0.437143	0.093592	0.9428	-14.3912	68.7754	0.273731	0.007913	0.494188	12.5495	43	3	60	13	13	10625317	33.2039	0	0.802659	0.882699	4.0621886885149e-15
peak_986320	rs35722401	18	10650928	A	T	0.142857	1.92421	0.982218	-8.92845	46.3065	0.404046	0.001836	0.557285	25.9885	69	24	136	12	7	10650928	21.164	0	0.967794	0.878769	1.17910101386303e-09
peak_986330	rs474222	18	10659992	C	T	0.911429	0.040149	0.953767	-3.04767	17.2981	0.423455	0.005119	0.597566	60.6766	18	1	60	13	9	10659992	6.78873	0	0.816286	0.87821	0.000896049
peak_986428	rs17488092	18	10749040	G	T	0.625714	0.229529	0.968948	-5.28573	26.7923	0.455715	0.00357	0.482296	42.9389	5	14	83	6	6	10749040	10.9034	0	0.92049	0.930319	5.17923360560768e-06
peak_986808	rs3975416	18	11086529	A	G	0.154286	0.917792	0.938035	-4.2233	23.6884	0.324941	0.007883	0.464244	5.06925	33	3	88	8	9	11086529	10.9615	0	0.876888	0.874197	5.9799379401536e-05
peak_986819	rs62083645	18	11089806	T	C	0.165714	0.82831	0.9152	-3.70299	22.1109	0.327937	0.014665	0.548489	3.95032	37	4	77	11	8	11089806	10.1123	0	0.743312	0.819421	0.000198155
peak_987	rs4074927	1	2687365	C	A	0.228571	14.3909	0.91644	-4.97251	24.7116	0.621391	0.01	0.5	11.7205	15	0	16	7	13	2687365	10.744	0	NA	0.767434	1.06533260105224e-05
peak_987252	rs494486	18	11521560	A	G	0.548571	0.725502	0.973901	-3.15426	19.5548	0.543159	0.00709	0.47992	15.4841	71	19	135	9	11	11521560	7.37614	0	0.913244	0.913001	0.000701029
peak_987253	rs199991432	18	11523158	G	A	0.217143	0.146505	0.775172	-4.92119	28.6037	0.374202	0.001401	0.555177	30.7967	76	13	135	19	8	11523158	12.4867	0	0.872214	0.346836	1.19898348004478e-05
peak_987344	rs80224205	18	11610025	A	G	0.185714	8.88862	0.984855	-16.5941	80.7221	0.374908	0.009671	0.442349	15.9099	33	24	98	15	12	11610025	38.2446	0	0.935189	0.921587	2.54608965663643e-17
peak_987345	rs12969103	18	11608781	T	C	0.305714	0.342932	0.952077	-13.9991	67.2303	0.241096	0.270575	0.436644	5.89992	14	1	97	12	10	11608781	32.5099	0	0.551592	0.89799	1.00207279188676e-14
peak_987346	rs62099564	18	11618186	C	T	0.171429	2.53728	0.917659	-15.0135	72.2535	0.365372	0.010888	0.424184	12.897	85	16	97	11	9	11618186	34.2977	0	0.861767	0.855924	9.69497686132639e-16
peak_987350	rs147460284	18	11618168	C	T	0.282857	0.07	0.938406	-3.54545	20.5393	0.429401	0.01372	0.44671	12.8715	77	8	97	10	9	11618168	8.37057	0	0.88915	0.871886	0.00028481
peak_987372	rs2155680	18	11642755	G	T	0.54	6.77963	0.899347	-5.28637	27.2564	0.584011	0.000819	0.454077	15.7213	29	4	63	7	7	11642755	11.7658	0	0.870614	0.832609	5.17160412277709e-06
peak_987376	rs56215832	18	11644434	G	C	0.557143	2.36137	0.883087	-16.0418	77.3986	0.393892	0.016823	0.390814	20.6606	35	10	65	12	10	11644434	36.4625	0	0.770546	0.756477	9.08161805593689e-17
peak_987562	rs73403552	18	11804052	G	A	0.22	0.309683	0.978145	-8.39025	42.8246	0.612322	0.021029	0.503582	16.9914	32	4	68	7	7	11804052	19.4957	0	0.911027	0.926182	4.07143025144888e-09
peak_987563	rs11876661	18	11804968	A	G	0.597143	0	0.933036	-8.31901	40.2216	0.574305	0.012369	0.472618	14.2646	31	10	69	9	10	11804968	17.8734	0	0.914097	0.847839	4.79720979657709e-09
peak_987691	rs8094398	18	11918946	G	A	0.248571	3.79394	0.964806	-13.2905	65.4742	0.33923	0.01334	0.356799	18.224	50	5	87	7	7	11918946	31.302	0	0.853909	0.908798	5.12251373324349e-14
peak_987723	rs8092265	18	11953086	T	C	0.197143	0.146505	0.949977	-4.12127	24.0531	0.423722	0.004412	0.485182	17.9353	109	8	122	11	10	11953086	10.171	0	0.914957	0.880695	7.56357431041499e-05
peak_987724	rs149802863	18	11953993	C	G	0.074286	0.36157	0.737173	-5.36216	29.0725	0.582356	0.00673	0.461719	17.3258	108	28	117	14	13	11953993	12.4261	0	0.924174	0.536124	4.34347106390774e-06
peak_987845	rs7241974	18	12088280	T	C	0.794286	10.5517	0.885286	-10.8178	54.0792	0.584156	0.017386	0.459123	10.8143	44	15	79	14	9	12088280	24.7293	0	0.905496	0.58656	1.52130180236852e-11
peak_987896	rs57902247	18	12159554	A	C	0.214286	1.85767	0.965024	-3.23339	16.1922	0.583849	0.001868	0.571964	22.5649	18	2	38	5	9	12159554	6.47451	0	0.9122	0.90759	0.00058427
peak_987917	rs4591211	18	12175563	A	G	0.368571	0.024435	0.970909	-8.17635	42.0001	0.30321	0.01	0.5	11.6367	26	0	73	6	8	12175563	20.0724	0	NA	0.935286	6.66276479146172e-09
peak_987918	rs4591211	18	12175563	A	G	0.368571	0.024435	0.970909	-4.96514	27.5285	0.363109	0.004645	0.571599	7.8515	19	3	70	6	6	12175563	12.5037	0	0.939479	0.940698	1.08357678586059e-05
peak_987926	rs11536274	18	12184801	A	C	0.38	2.47768	0.958484	-7.85841	39.0474	0.37646	0.00148	0.473581	17.5424	19	1	74	31	9	12184801	18.3937	0	0.944284	0.892856	1.38546083561652e-08
peak_987932	rs62099061	18	12207806	G	T	0.34	2.73757	0.961162	-7.24725	35.7831	0.406883	0.01	0.5	39.9338	52	0	66	6	6	12207806	16.0753	0	NA	0.905626	5.65917872765814e-08
peak_987933	rs4569357	18	12208459	G	C	0.337143	1.45883	0.967502	-4.89092	26.399	0.359255	0.01	0.5	9.67072	55	0	67	6	5	12208459	12.0107	0	NA	0.926908	1.28552747985884e-05
peak_987948	rs78411094	18	12221805	G	A	0.337143	1.25619	0.9314	-3.96438	21.1802	0.384155	0.019248	0.502349	28.866	78	1	105	15	14	12221805	9.17848	0	0.793184	0.853686	0.000108547
peak_987950	rs4621044	18	12217582	A	G	0.371429	0.988945	0.944543	-3.62034	20.7809	0.41892	0.002924	0.447317	16.6382	51	3	100	10	10	12217582	8.68789	0	0.838063	0.876461	0.000239696
peak_987954	rs149185645	18	12226179	A	G	0.091429	0.075955	0.809453	-6.11598	33.1771	0.158571	0.022869	0.510075	5.1505	68	7	91	28	15	12226179	15.7581	0	0.848024	0.493757	7.65625637215984e-07
peak_988	rs6687492	1	2683514	A	C	0.785714	4.4624	0.827383	-10.4654	51.7134	0.634313	0.021884	0.414063	7.60133	2	5	58	13	15	2683514	24.0148	0	0.808398	0.576096	3.42416580084347e-11
peak_988009	rs62097515	18	12271829	G	C	0.134286	0.277344	0.86425	-3.80017	21.9631	0.415307	0.000963	0.489654	20.0678	27	4	57	8	5	12271829	9.25079	0	0.802448	0.637478	0.000158427
peak_988038	rs11875040	18	12304754	A	C	0.125714	0.138561	0.948473	-4.21117	23.2077	0.621649	0.001363	0.365492	11.7211	54	5	81	7	9	12304754	10.0731	0	0.952775	0.868572	6.14938703393054e-05
peak_988264	rs78641762	18	12498863	T	A	0.14	0.128073	0.960605	-5.49581	25.7709	0.230204	5.8e-05	0.465478	5.31246	4	1	27	7	8	12498863	12.6594	0	0.871807	0.918835	3.19291711186419e-06
peak_988322	rs12961966	18	12552633	A	T	0.448571	0.508965	0.963911	-3.82633	20.1191	0.546483	0.001822	0.525468	25.5221	23	4	52	5	5	12552633	7.75072	0	0.944519	0.91853	0.000149167
peak_988455	rs1062235	18	12658601	A	G	0.385714	0.00013	0.976893	-4.99842	25.1329	0.550382	0.002391	0.517958	26.2598	28	6	57	4	7	12658601	10.2038	0	0.953931	0.957368	1.00363693829104e-05
peak_98858	rs34103794	1	108024018	G	T	0.382857	0.894396	0.970679	-4.14855	20.4288	0.440022	0.002805	0.509632	40.7283	65	7	95	10	9	108024018	8.21817	0	0.91607	0.93982	7.10312332674462e-05
peak_988832	rs2014404	18	12981431	T	C	0.494286	1.66241	0.975343	-5.19178	28.3034	0.324514	0.018644	0.386884	7.40741	40	1	62	9	4	12981431	13.2415	0	0.927135	0.927135	6.43020067965607e-06
peak_988998	rs9958599	18	13141228	A	T	0.157143	0.149988	0.950666	-13.3169	64.2505	0.144531	0.01	0.5	7.63508	14	0	44	9	7	13141228	32.01	0	NA	0.893139	4.82093220053683e-14
peak_989	rs4074927	1	2687365	C	A	0.228571	14.3909	0.91644	-36.8257	172.835	0.693613	0.037244	0.397552	9.99813	15	11	84	12	21	2687365	84.073	0	0.797867	0.704233	1.49370252245387e-37
peak_989135	rs16940349	18	13312897	A	G	0.3	0.202462	0.969141	-3.17095	17.3727	0.425896	0.00189	0.568432	12.2108	16	9	48	7	6	13312897	6.95702	0	0.934179	0.934655	0.000674601
peak_989799	rs145579547	18	14011260	A	G	0.751429	0.538284	0.977987	-8.15808	41.6606	0.430346	0.007242	0.453946	29.112	41	12	64	6	6	14011260	18.5566	0	0.955132	0.941564	6.94895719388475e-09
peak_989942	rs7229809	18	14186402	C	T	0.625714	0.239353	0.804406	-5.30167	26.9921	0.65026	0.030376	0.514786	5.24861	24	4	42	14	9	14186402	12.1195	0	0.72893	0.540801	4.99258190673009e-06
peak_989943	rs7228976	18	14198409	T	C	0.234286	1.46446	0.944532	-3.45158	17.7308	0.399587	3.5e-05	0.496398	14.4124	36	1	37	6	5	14198409	7.52075	0	0.796873	0.893169	0.000353526
peak_989994	rs77700447	18	14252201	T	C	0.074286	1.0355	0.844519	-10.1337	49.7887	0.33683	0.013978	0.379653	22.2713	31	16	84	18	11	14252201	23.6071	0	0.771282	0.623833	7.35103788709474e-11
peak_990	rs566450538	1	2690427	C	T	0.137143	3.61827	0.891017	-14.6866	71.966	0.107845	0.031739	0.827301	1.15161	28	3	94	17	8	2690427	35.2008	0	0.824775	0.733806	2.05798182743728e-15
peak_990004	rs12232632	18	14261337	A	G	0.12	3.15165	0.973456	-4.04047	24.2911	0.391629	0.004215	0.429509	19.0648	52	6	110	8	8	14261337	10.7034	0	0.92866	0.929938	9.110228022716e-05
peak_990027	rs76778976	18	14280115	C	T	0.088571	4.68157	0.854338	-12.7839	64.0414	0.289705	0.010729	0.477212	8.82706	78	11	135	12	9	14280115	30.7077	0	0.76249	0.68543	1.64475722341479e-13
peak_990028	rs74822484	18	14279986	G	A	0.088571	4.68157	0.86319	-8.864	44.5068	0.206149	2.4e-05	0.517826	4.96521	58	1	126	13	5	14279986	21.6862	0	0.892176	0.739716	1.36774073130677e-09
peak_990030	rs74822484	18	14279986	G	A	0.088571	4.68157	0.86319	-13.4736	65.5171	0.143627	3e-05	0.482321	6.23673	51	1	130	14	5	14279986	32.3727	0	0.872162	0.733541	3.36068180898723e-14
peak_990031	rs74822484	18	14279986	G	A	0.088571	4.68157	0.86319	-5.67586	30.6086	0.192772	3.7e-05	0.470057	3.87148	37	1	126	13	4	14279986	15.0582	0	0.688878	0.745276	2.10930403043043e-06
peak_990032	rs77187640	18	14279978	C	T	0.088571	4.68157	0.857666	-9.72359	48.7453	0.206399	0.002504	0.450257	5.19307	33	2	128	15	9	14279978	23.7122	0	0.901398	0.744411	1.88976986769281e-10
peak_990033	rs74822484	18	14279986	G	A	0.088571	4.68157	0.86319	-15.8035	77.2009	0.122119	0.000659	0.48754	5.79496	28	3	130	15	15	14279986	37.8809	0	0.934067	0.741184	1.57211886627635e-16
peak_990036	rs76778976	18	14280115	C	T	0.088571	4.68157	0.854338	-3.72386	21.112	0.234219	0.000111	0.531464	3.73232	12	1	129	9	7	14280115	10.4174	0	0.785102	0.760756	0.00018886
peak_990037	rs74822484	18	14279986	G	A	0.088571	4.68157	0.86319	-6.11738	32.3169	0.192452	0.01	0.5	4.31178	2	0	123	9	5	14279986	15.9343	0	NA	0.750861	7.63162277854538e-07
peak_990038	rs74822484	18	14279986	G	A	0.088571	4.68157	0.86319	-14.9106	72.9727	0.12307	0.002774	0.482234	5.34964	2	1	129	12	6	14279986	36.0991	0	0.924314	0.732913	1.22864903447147e-15
peak_990064	rs62082056	18	14312216	T	C	0.137143	2.99377	0.965117	-4.83215	28.1814	0.387782	0.000328	0.442321	18.4912	57	6	157	12	12	14312216	12.5825	0	0.911729	0.922648	1.47181786089763e-05
peak_990076	rs200989540	18	14323442	T	G	0.405714	0.099206	0.907906	-3.88273	22.4916	0.416215	0.01789	0.623072	12.4856	73	7	179	9	7	14323442	9.4319	0	0.940941	0.818593	0.000131
peak_990186	rs77810523	18	14458725	A	G	0.411429	1.86705	0.981046	-4.3044	23.7787	0.379625	0.012704	0.531865	6.52671	49	3	77	7	5	14458725	10.499	0	0.962307	0.957405	4.96137375659965e-05
peak_990187	rs12605840	18	14456975	G	T	0.134286	0.458777	0.955935	-10.5254	53.1395	0.408494	0.003428	0.437857	23.2806	36	17	96	9	5	14456975	24.4803	0	0.950956	0.876234	2.98251925132183e-11
peak_990216	rs8088818	18	14505550	T	C	0.354286	0.116803	0.967947	-5.73497	29.3967	0.389573	2.7e-05	0.417491	20.4294	14	1	39	5	5	14505550	13.1994	0	0.818753	0.934371	1.84090466685879e-06
peak_990218	rs9962494	18	14513527	T	G	0.191429	1.38859	0.961398	-4.67086	24.9887	0.318278	0.007322	0.385703	8.54181	22	1	37	7	5	14513527	11.7684	0	0.921026	0.90921	2.13374037113614e-05
peak_990233	rs11873462	18	14543099	C	T	0.194286	0.476111	0.940881	-3.16002	15.4014	0.327736	0.01	0.5	8.45871	38	0	50	6	3	14543099	7.15913	0	NA	0.869161	0.000691803
peak_99027	rs12118280	1	108196158	T	C	0.208571	0.078768	0.953048	-10.0214	48.6225	0.175651	0.01	0.5	4.89028	38	0	62	8	6	108196158	24.0804	0	NA	0.900355	9.51910344795801e-11
peak_99028	rs12118280	1	108196158	T	C	0.208571	0.078768	0.953048	-45.1094	210.245	0.061328	1.5e-05	0.555597	9.23117	37	2	64	8	6	108196158	104.525	0	0.841135	0.906626	7.77319228758808e-46
peak_99029	rs72693452	1	108197860	G	A	0.208571	0.006451	0.958949	-11.0338	52.5236	0.158487	0.01	0.5	3.8613	45	0	64	7	6	108197860	26.0657	0	NA	0.915052	9.25161820201076e-12
peak_990294	rs200213346	18	14650687	G	A	0.36	0.0112	0.881323	-5.34931	28.5892	0.397935	0.042373	0.615214	15.66	42	7	50	8	7	14650687	12.5824	0	0.804879	0.756491	4.47394283318257e-06
peak_990308	rs201617161	18	14670773	G	A	0.54	1.09072	0.946363	-4.73564	21.8228	0.384577	0.012817	0.654116	10.6894	67	1	93	5	5	14670773	9.53057	0	0.933324	0.898536	1.8380534026966e-05
peak_990349	rs71364825	18	14715027	C	T	0.202857	1.44051	0.943801	-6.0425	32.3309	0.378376	3.4e-05	0.515485	20.2187	10	3	102	14	14	14715027	14.8492	0	0.903427	0.894243	9.06785179913365e-07
peak_990357	rs9676174	18	14736446	C	T	0.897143	0.396825	0.973153	-9.90887	46.2301	0.223963	0.010496	0.557034	4.88336	140	4	141	9	7	14736446	22.239	0	0.956681	0.922808	1.23346994943123e-10
peak_990447	rs1770739	18	14856156	A	G	0.54	0.381637	0.977548	-12.0066	56.8051	0.309038	0.01	0.5	9.52337	14	0	42	6	6	14856156	27.0499	0	NA	0.945856	9.84872867884497e-13
peak_99056	rs61799385	1	108222353	C	T	0.354286	0.303819	0.949016	-6.15311	28.9753	0.36378	0.019378	0.338943	8.59393	11	1	24	9	9	108222353	13.1947	0	0.662031	0.892089	7.02900747552664e-07
peak_990603	rs191452831	18	15070061	A	G	0.651429	1.77708	0.913565	-3.16217	18.9087	0.428547	0.00434	0.436305	19.6822	18	2	75	5	6	15070061	7.56957	0	0.841704	0.839282	0.000688377
peak_990770	rs7407823	18	15361031	A	G	0.157143	6.11218	0.937561	-4.13733	20.4647	0.380142	4.6e-05	0.346453	16.1744	5	1	12	7	7	15361031	9.05418	0	0.890402	0.890402	7.28897629616132e-05
peak_990804	rs7504903	18	15407127	A	G	0.182857	5.72035	0.805994	-31.2301	145.369	0.044126	0.061863	0.684663	1.71216	16	7	33	20	18	15407127	72.0556	0	0.64685	0.568097	5.88660380883118e-32
peak_990805	rs6420501	18	15410026	G	C	0.197143	3.03342	0.826697	-6.4584	32.6781	0.251655	0.242834	0.406969	0.943111	26	13	32	16	13	15410026	15.4814	0	0.677351	0.651989	3.48013621040568e-07
peak_991	rs55724072	1	2691545	C	A	0.268571	13.7913	0.883488	-9.50686	48.5362	0.216064	0.13789	0.118035	2.51332	32	9	96	9	8	2691545	23.5856	0	0.814617	0.699845	3.11273858889238e-10
peak_99130	rs374074965	1	108373198	T	C	0.114286	0.086093	0.936681	-4.61918	20.1625	0.240409	0.01	0.5	2.532	3	0	9	8	5	108373198	9.81551	0	NA	0.845605	2.40337127723238e-05
peak_99135	rs9440498	1	108476092	A	C	0.085714	0.344875	0.966381	-3.84698	17.6521	0.296191	0.005158	0.252042	8.56886	16	1	28	11	7	108476092	8.42327	0	0.839036	0.905247	0.000142238
peak_99157	rs9440581	1	108493024	C	A	0.1	0.044092	0.987108	-17.1341	80.1284	0.277539	0.021525	0.347063	19.4543	50	5	69	13	12	108493024	38.7957	0	0.85155	0.93193	7.344156713544e-18
peak_992222	rs28521235	18	22070475	A	T	0.325714	0.037914	0.974854	-5.54482	27.8835	0.349959	0.01	0.5	12.7368	8	0	62	6	6	22070475	12.8486	0	NA	0.944479	2.85221943477228e-06
peak_993820	rs2236707	18	23535033	C	T	0.397143	0.194988	0.960085	-4.69577	24.8787	0.354456	5.3e-05	0.433173	7.31646	1	1	33	5	5	23535033	11.3349	0	0.967673	0.915996	2.01479762802013e-05
peak_993911	rs2914966	18	23616565	C	T	0.285714	6.01943	0.749357	-4.82495	23.6573	0.653852	0.01	0.5	7.34401	6	0	13	13	7	23616565	10.4274	0	NA	0.590667	1.49639393155197e-05
peak_994882	rs524730	18	24415873	C	T	0.16	0.730888	0.939673	-22.5623	106.95	0.115358	4.5e-05	0.601233	8.089	38	1	60	10	6	24415873	53.0699	0	0.776164	0.883244	2.73942870760482e-23
peak_995	rs28495110	1	2694902	G	T	0.202857	10.5517	0.881549	-13.4129	66.0965	0.190261	0.110623	0.486418	0.450141	55	5	90	12	8	2694902	32.359	0	0.874977	0.699969	3.86445664366906e-14
peak_99535	rs7551421	1	108827293	G	T	0.642857	2.11707	0.939031	-3.33984	18.2449	0.441082	0.01	0.5	40.7041	7	0	64	6	7	108827293	7.10382	0	NA	0.884749	0.000457252
peak_995937	rs34404586	18	25341899	C	A	0.225714	0.05451	0.909086	-20.7434	98.8113	0.113907	0.017391	0.538033	3.09214	31	10	65	66	11	25341899	48.6032	0	0.838722	0.635355	1.80530597984723e-21
peak_996812	rs9950432	18	26173274	T	C	0.205714	6.69836	0.974335	-16.4725	75.6484	0.133936	0.01	0.5	5.52733	12	0	20	7	7	26173274	37.6463	0	NA	0.953818	3.36926738925776e-17
peak_996833	rs12955158	18	26181889	A	C	0.057143	0.36157	0.923354	-4.76125	22.7334	0.254248	3.6e-05	0.462468	8.21319	9	1	32	9	4	26181889	11.022	0	0.90782	0.842912	1.73280393932678e-05
peak_996834	rs12955158	18	26181889	A	C	0.057143	0.36157	0.923354	-4.67138	23.3699	0.26703	0.002896	0.483184	7.05959	6	3	32	10	5	26181889	11.2337	0	0.898065	0.815838	2.13119352246236e-05
peak_997	rs28729890	1	2691689	C	G	0.68	16.3562	0.880714	-3.40729	19.3878	0.59779	0.01	0.5	15.0964	24	0	82	9	9	2691689	8.10457	0	NA	0.680866	0.000391484
peak_997131	rs28648738	18	26466049	C	T	0.562857	4.77134	0.856961	-5.16361	27.2309	0.459784	0.020163	0.442816	64.7825	18	7	38	10	10	26466049	11.0189	0	0.786086	0.782801	6.86102659246884e-06
peak_998	rs371290511	1	2699258	C	T	0.154286	5.82428	0.779853	-10.995	54.906	0.130524	0.034657	0.802112	1.19533	69	5	80	19	11	2699258	26.6376	0	0.641491	0.501926	1.01147789809915e-11
peak_998265	rs528733029	18	27513253	T	C	0.077143	0.014911	0.915997	-3.56384	21.8583	0.396741	0.001562	0.472458	28.3288	66	15	93	12	11	27513253	9.35393	0	0.875749	0.816853	0.000272999
peak_999	rs12751643	1	2700658	C	A	0.385714	3.70806	0.887901	-17.7403	85.3019	0.115934	0.01	0.5	3.17626	70	0	71	9	5	2700658	42.1299	0	NA	0.750146	1.81839993251815e-18
peak_999007	rs7236999	18	28232262	G	A	0.591429	0.252329	0.921184	-3.05203	18.7651	0.437431	0.023433	0.509812	23.7535	8	4	60	7	6	28232262	7.3833	0	0.954983	0.852461	0.000887088
peak_999156	rs35824851	18	28407592	G	A	0.402857	0.670385	0.951869	-3.38568	18.0443	0.412411	0.002492	0.453388	14.337	18	2	37	8	8	28407592	7.40968	0	0.900185	0.890097	0.000411449
peak_999174	rs11083278	18	28422337	A	G	0.737143	0.051136	0.894268	-3.17795	16.7685	0.374964	0.005811	0.393327	6.19823	13	2	31	6	6	28422337	7.08041	0	0.805702	0.778473	0.000663824
peak_999406	rs59203469	18	28690693	T	G	0.291429	3.8332	0.927368	-18.6934	88.8262	0.121819	0.01	0.5	6.85663	12	0	47	8	6	28690693	44.0894	0	NA	0.83354	2.02598430769479e-19
peak_999407	rs59203469	18	28690693	T	G	0.291429	3.8332	0.927368	-23.9119	112.583	0.126902	0.001031	0.510084	9.7181	11	1	46	32	8	28690693	54.5701	0	0.826354	0.830005	1.22490279070475e-24
peak_999408	rs1785803	18	28703747	G	T	0.691429	2.10406	0.927994	-16.2855	76.9184	0.863334	0.01	0.5	4.84116	40	0	46	10	7	28703747	38.0864	0	NA	0.838496	5.1821031489577e-17
peak_99943	rs12082197	1	109171395	T	C	0.434286	0.376523	0.971958	-5.53047	26.8544	0.36047	0.01	0.5	7.57053	14	0	84	5	5	109171395	12.1702	0	NA	0.942575	2.94802703011111e-06

### Sheet: S5 - caQTL Peaks GenomeAnnot
Supplementary Table 5: Enrichments of FDR5 caQTL Liver ATAC-seq Peaks in Genome Annotation Categories
Annotation	ATAC_Peak_Regions	Random_Median	enrichment	pval_enriched	pval_depleted	Shuffled_1	Shuffled_2	Shuffled_3	Shuffled_4	Shuffled_5	Shuffled_6	Shuffled_7	Shuffled_8	Shuffled_9	Shuffled_10	Shuffled_11	Shuffled_12	Shuffled_13	Shuffled_14	Shuffled_15	Shuffled_16	Shuffled_17	Shuffled_18	Shuffled_19	Shuffled_20	Shuffled_21	Shuffled_22	Shuffled_23	Shuffled_24	Shuffled_25	Shuffled_26	Shuffled_27	Shuffled_28	Shuffled_29	Shuffled_30	Shuffled_31	Shuffled_32	Shuffled_33	Shuffled_34	Shuffled_35	Shuffled_36	Shuffled_37	Shuffled_38	Shuffled_39	Shuffled_40	Shuffled_41	Shuffled_42	Shuffled_43	Shuffled_44	Shuffled_45	Shuffled_46	Shuffled_47	Shuffled_48	Shuffled_49	Shuffled_50	Shuffled_51	Shuffled_52	Shuffled_53	Shuffled_54	Shuffled_55	Shuffled_56	Shuffled_57	Shuffled_58	Shuffled_59	Shuffled_60	Shuffled_61	Shuffled_62	Shuffled_63	Shuffled_64	Shuffled_65	Shuffled_66	Shuffled_67	Shuffled_68	Shuffled_69	Shuffled_70	Shuffled_71	Shuffled_72	Shuffled_73	Shuffled_74	Shuffled_75	Shuffled_76	Shuffled_77	Shuffled_78	Shuffled_79	Shuffled_80	Shuffled_81	Shuffled_82	Shuffled_83	Shuffled_84	Shuffled_85	Shuffled_86	Shuffled_87	Shuffled_88	Shuffled_89	Shuffled_90	Shuffled_91	Shuffled_92	Shuffled_93	Shuffled_94	Shuffled_95	Shuffled_96	Shuffled_97	Shuffled_98	Shuffled_99	Shuffled_100	Shuffled_101	Shuffled_102	Shuffled_103	Shuffled_104	Shuffled_105	Shuffled_106	Shuffled_107	Shuffled_108	Shuffled_109	Shuffled_110	Shuffled_111	Shuffled_112	Shuffled_113	Shuffled_114	Shuffled_115	Shuffled_116	Shuffled_117	Shuffled_118	Shuffled_119	Shuffled_120	Shuffled_121	Shuffled_122	Shuffled_123	Shuffled_124	Shuffled_125	Shuffled_126	Shuffled_127	Shuffled_128	Shuffled_129	Shuffled_130	Shuffled_131	Shuffled_132	Shuffled_133	Shuffled_134	Shuffled_135	Shuffled_136	Shuffled_137	Shuffled_138	Shuffled_139	Shuffled_140	Shuffled_141	Shuffled_142	Shuffled_143	Shuffled_144	Shuffled_145	Shuffled_146	Shuffled_147	Shuffled_148	Shuffled_149	Shuffled_150	Shuffled_151	Shuffled_152	Shuffled_153	Shuffled_154	Shuffled_155	Shuffled_156	Shuffled_157	Shuffled_158	Shuffled_159	Shuffled_160	Shuffled_161	Shuffled_162	Shuffled_163	Shuffled_164	Shuffled_165	Shuffled_166	Shuffled_167	Shuffled_168	Shuffled_169	Shuffled_170	Shuffled_171	Shuffled_172	Shuffled_173	Shuffled_174	Shuffled_175	Shuffled_176	Shuffled_177	Shuffled_178	Shuffled_179	Shuffled_180	Shuffled_181	Shuffled_182	Shuffled_183	Shuffled_184	Shuffled_185	Shuffled_186	Shuffled_187	Shuffled_188	Shuffled_189	Shuffled_190	Shuffled_191	Shuffled_192	Shuffled_193	Shuffled_194	Shuffled_195	Shuffled_196	Shuffled_197	Shuffled_198	Shuffled_199	Shuffled_200	Shuffled_201	Shuffled_202	Shuffled_203	Shuffled_204	Shuffled_205	Shuffled_206	Shuffled_207	Shuffled_208	Shuffled_209	Shuffled_210	Shuffled_211	Shuffled_212	Shuffled_213	Shuffled_214	Shuffled_215	Shuffled_216	Shuffled_217	Shuffled_218	Shuffled_219	Shuffled_220	Shuffled_221	Shuffled_222	Shuffled_223	Shuffled_224	Shuffled_225	Shuffled_226	Shuffled_227	Shuffled_228	Shuffled_229	Shuffled_230	Shuffled_231	Shuffled_232	Shuffled_233	Shuffled_234	Shuffled_235	Shuffled_236	Shuffled_237	Shuffled_238	Shuffled_239	Shuffled_240	Shuffled_241	Shuffled_242	Shuffled_243	Shuffled_244	Shuffled_245	Shuffled_246	Shuffled_247	Shuffled_248	Shuffled_249	Shuffled_250	Shuffled_251	Shuffled_252	Shuffled_253	Shuffled_254	Shuffled_255	Shuffled_256	Shuffled_257	Shuffled_258	Shuffled_259	Shuffled_260	Shuffled_261	Shuffled_262	Shuffled_263	Shuffled_264	Shuffled_265	Shuffled_266	Shuffled_267	Shuffled_268	Shuffled_269	Shuffled_270	Shuffled_271	Shuffled_272	Shuffled_273	Shuffled_274	Shuffled_275	Shuffled_276	Shuffled_277	Shuffled_278	Shuffled_279	Shuffled_280	Shuffled_281	Shuffled_282	Shuffled_283	Shuffled_284	Shuffled_285	Shuffled_286	Shuffled_287	Shuffled_288	Shuffled_289	Shuffled_290	Shuffled_291	Shuffled_292	Shuffled_293	Shuffled_294	Shuffled_295	Shuffled_296	Shuffled_297	Shuffled_298	Shuffled_299	Shuffled_300	Shuffled_301	Shuffled_302	Shuffled_303	Shuffled_304	Shuffled_305	Shuffled_306	Shuffled_307	Shuffled_308	Shuffled_309	Shuffled_310	Shuffled_311	Shuffled_312	Shuffled_313	Shuffled_314	Shuffled_315	Shuffled_316	Shuffled_317	Shuffled_318	Shuffled_319	Shuffled_320	Shuffled_321	Shuffled_322	Shuffled_323	Shuffled_324	Shuffled_325	Shuffled_326	Shuffled_327	Shuffled_328	Shuffled_329	Shuffled_330	Shuffled_331	Shuffled_332	Shuffled_333	Shuffled_334	Shuffled_335	Shuffled_336	Shuffled_337	Shuffled_338	Shuffled_339	Shuffled_340	Shuffled_341	Shuffled_342	Shuffled_343	Shuffled_344	Shuffled_345	Shuffled_346	Shuffled_347	Shuffled_348	Shuffled_349	Shuffled_350	Shuffled_351	Shuffled_352	Shuffled_353	Shuffled_354	Shuffled_355	Shuffled_356	Shuffled_357	Shuffled_358	Shuffled_359	Shuffled_360	Shuffled_361	Shuffled_362	Shuffled_363	Shuffled_364	Shuffled_365	Shuffled_366	Shuffled_367	Shuffled_368	Shuffled_369	Shuffled_370	Shuffled_371	Shuffled_372	Shuffled_373	Shuffled_374	Shuffled_375	Shuffled_376	Shuffled_377	Shuffled_378	Shuffled_379	Shuffled_380	Shuffled_381	Shuffled_382	Shuffled_383	Shuffled_384	Shuffled_385	Shuffled_386	Shuffled_387	Shuffled_388	Shuffled_389	Shuffled_390	Shuffled_391	Shuffled_392	Shuffled_393	Shuffled_394	Shuffled_395	Shuffled_396	Shuffled_397	Shuffled_398	Shuffled_399	Shuffled_400	Shuffled_401	Shuffled_402	Shuffled_403	Shuffled_404	Shuffled_405	Shuffled_406	Shuffled_407	Shuffled_408	Shuffled_409	Shuffled_410	Shuffled_411	Shuffled_412	Shuffled_413	Shuffled_414	Shuffled_415	Shuffled_416	Shuffled_417	Shuffled_418	Shuffled_419	Shuffled_420	Shuffled_421	Shuffled_422	Shuffled_423	Shuffled_424	Shuffled_425	Shuffled_426	Shuffled_427	Shuffled_428	Shuffled_429	Shuffled_430	Shuffled_431	Shuffled_432	Shuffled_433	Shuffled_434	Shuffled_435	Shuffled_436	Shuffled_437	Shuffled_438	Shuffled_439	Shuffled_440	Shuffled_441	Shuffled_442	Shuffled_443	Shuffled_444	Shuffled_445	Shuffled_446	Shuffled_447	Shuffled_448	Shuffled_449	Shuffled_450	Shuffled_451	Shuffled_452	Shuffled_453	Shuffled_454	Shuffled_455	Shuffled_456	Shuffled_457	Shuffled_458	Shuffled_459	Shuffled_460	Shuffled_461	Shuffled_462	Shuffled_463	Shuffled_464	Shuffled_465	Shuffled_466	Shuffled_467	Shuffled_468	Shuffled_469	Shuffled_470	Shuffled_471	Shuffled_472	Shuffled_473	Shuffled_474	Shuffled_475	Shuffled_476	Shuffled_477	Shuffled_478	Shuffled_479	Shuffled_480	Shuffled_481	Shuffled_482	Shuffled_483	Shuffled_484	Shuffled_485	Shuffled_486	Shuffled_487	Shuffled_488	Shuffled_489	Shuffled_490	Shuffled_491	Shuffled_492	Shuffled_493	Shuffled_494	Shuffled_495	Shuffled_496	Shuffled_497	Shuffled_498	Shuffled_499	Shuffled_500	Shuffled_501	Shuffled_502	Shuffled_503	Shuffled_504	Shuffled_505	Shuffled_506	Shuffled_507	Shuffled_508	Shuffled_509	Shuffled_510	Shuffled_511	Shuffled_512	Shuffled_513	Shuffled_514	Shuffled_515	Shuffled_516	Shuffled_517	Shuffled_518	Shuffled_519	Shuffled_520	Shuffled_521	Shuffled_522	Shuffled_523	Shuffled_524	Shuffled_525	Shuffled_526	Shuffled_527	Shuffled_528	Shuffled_529	Shuffled_530	Shuffled_531	Shuffled_532	Shuffled_533	Shuffled_534	Shuffled_535	Shuffled_536	Shuffled_537	Shuffled_538	Shuffled_539	Shuffled_540	Shuffled_541	Shuffled_542	Shuffled_543	Shuffled_544	Shuffled_545	Shuffled_546	Shuffled_547	Shuffled_548	Shuffled_549	Shuffled_550	Shuffled_551	Shuffled_552	Shuffled_553	Shuffled_554	Shuffled_555	Shuffled_556	Shuffled_557	Shuffled_558	Shuffled_559	Shuffled_560	Shuffled_561	Shuffled_562	Shuffled_563	Shuffled_564	Shuffled_565	Shuffled_566	Shuffled_567	Shuffled_568	Shuffled_569	Shuffled_570	Shuffled_571	Shuffled_572	Shuffled_573	Shuffled_574	Shuffled_575	Shuffled_576	Shuffled_577	Shuffled_578	Shuffled_579	Shuffled_580	Shuffled_581	Shuffled_582	Shuffled_583	Shuffled_584	Shuffled_585	Shuffled_586	Shuffled_587	Shuffled_588	Shuffled_589	Shuffled_590	Shuffled_591	Shuffled_592	Shuffled_593	Shuffled_594	Shuffled_595	Shuffled_596	Shuffled_597	Shuffled_598	Shuffled_599	Shuffled_600	Shuffled_601	Shuffled_602	Shuffled_603	Shuffled_604	Shuffled_605	Shuffled_606	Shuffled_607	Shuffled_608	Shuffled_609	Shuffled_610	Shuffled_611	Shuffled_612	Shuffled_613	Shuffled_614	Shuffled_615	Shuffled_616	Shuffled_617	Shuffled_618	Shuffled_619	Shuffled_620	Shuffled_621	Shuffled_622	Shuffled_623	Shuffled_624	Shuffled_625	Shuffled_626	Shuffled_627	Shuffled_628	Shuffled_629	Shuffled_630	Shuffled_631	Shuffled_632	Shuffled_633	Shuffled_634	Shuffled_635	Shuffled_636	Shuffled_637	Shuffled_638	Shuffled_639	Shuffled_640	Shuffled_641	Shuffled_642	Shuffled_643	Shuffled_644	Shuffled_645	Shuffled_646	Shuffled_647	Shuffled_648	Shuffled_649	Shuffled_650	Shuffled_651	Shuffled_652	Shuffled_653	Shuffled_654	Shuffled_655	Shuffled_656	Shuffled_657	Shuffled_658	Shuffled_659	Shuffled_660	Shuffled_661	Shuffled_662	Shuffled_663	Shuffled_664	Shuffled_665	Shuffled_666	Shuffled_667	Shuffled_668	Shuffled_669	Shuffled_670	Shuffled_671	Shuffled_672	Shuffled_673	Shuffled_674	Shuffled_675	Shuffled_676	Shuffled_677	Shuffled_678	Shuffled_679	Shuffled_680	Shuffled_681	Shuffled_682	Shuffled_683	Shuffled_684	Shuffled_685	Shuffled_686	Shuffled_687	Shuffled_688	Shuffled_689	Shuffled_690	Shuffled_691	Shuffled_692	Shuffled_693	Shuffled_694	Shuffled_695	Shuffled_696	Shuffled_697	Shuffled_698	Shuffled_699	Shuffled_700	Shuffled_701	Shuffled_702	Shuffled_703	Shuffled_704	Shuffled_705	Shuffled_706	Shuffled_707	Shuffled_708	Shuffled_709	Shuffled_710	Shuffled_711	Shuffled_712	Shuffled_713	Shuffled_714	Shuffled_715	Shuffled_716	Shuffled_717	Shuffled_718	Shuffled_719	Shuffled_720	Shuffled_721	Shuffled_722	Shuffled_723	Shuffled_724	Shuffled_725	Shuffled_726	Shuffled_727	Shuffled_728	Shuffled_729	Shuffled_730	Shuffled_731	Shuffled_732	Shuffled_733	Shuffled_734	Shuffled_735	Shuffled_736	Shuffled_737	Shuffled_738	Shuffled_739	Shuffled_740	Shuffled_741	Shuffled_742	Shuffled_743	Shuffled_744	Shuffled_745	Shuffled_746	Shuffled_747	Shuffled_748	Shuffled_749	Shuffled_750	Shuffled_751	Shuffled_752	Shuffled_753	Shuffled_754	Shuffled_755	Shuffled_756	Shuffled_757	Shuffled_758	Shuffled_759	Shuffled_760	Shuffled_761	Shuffled_762	Shuffled_763	Shuffled_764	Shuffled_765	Shuffled_766	Shuffled_767	Shuffled_768	Shuffled_769	Shuffled_770	Shuffled_771	Shuffled_772	Shuffled_773	Shuffled_774	Shuffled_775	Shuffled_776	Shuffled_777	Shuffled_778	Shuffled_779	Shuffled_780	Shuffled_781	Shuffled_782	Shuffled_783	Shuffled_784	Shuffled_785	Shuffled_786	Shuffled_787	Shuffled_788	Shuffled_789	Shuffled_790	Shuffled_791	Shuffled_792	Shuffled_793	Shuffled_794	Shuffled_795	Shuffled_796	Shuffled_797	Shuffled_798	Shuffled_799	Shuffled_800	Shuffled_801	Shuffled_802	Shuffled_803	Shuffled_804	Shuffled_805	Shuffled_806	Shuffled_807	Shuffled_808	Shuffled_809	Shuffled_810	Shuffled_811	Shuffled_812	Shuffled_813	Shuffled_814	Shuffled_815	Shuffled_816	Shuffled_817	Shuffled_818	Shuffled_819	Shuffled_820	Shuffled_821	Shuffled_822	Shuffled_823	Shuffled_824	Shuffled_825	Shuffled_826	Shuffled_827	Shuffled_828	Shuffled_829	Shuffled_830	Shuffled_831	Shuffled_832	Shuffled_833	Shuffled_834	Shuffled_835	Shuffled_836	Shuffled_837	Shuffled_838	Shuffled_839	Shuffled_840	Shuffled_841	Shuffled_842	Shuffled_843	Shuffled_844	Shuffled_845	Shuffled_846	Shuffled_847	Shuffled_848	Shuffled_849	Shuffled_850	Shuffled_851	Shuffled_852	Shuffled_853	Shuffled_854	Shuffled_855	Shuffled_856	Shuffled_857	Shuffled_858	Shuffled_859	Shuffled_860	Shuffled_861	Shuffled_862	Shuffled_863	Shuffled_864	Shuffled_865	Shuffled_866	Shuffled_867	Shuffled_868	Shuffled_869	Shuffled_870	Shuffled_871	Shuffled_872	Shuffled_873	Shuffled_874	Shuffled_875	Shuffled_876	Shuffled_877	Shuffled_878	Shuffled_879	Shuffled_880	Shuffled_881	Shuffled_882	Shuffled_883	Shuffled_884	Shuffled_885	Shuffled_886	Shuffled_887	Shuffled_888	Shuffled_889	Shuffled_890	Shuffled_891	Shuffled_892	Shuffled_893	Shuffled_894	Shuffled_895	Shuffled_896	Shuffled_897	Shuffled_898	Shuffled_899	Shuffled_900	Shuffled_901	Shuffled_902	Shuffled_903	Shuffled_904	Shuffled_905	Shuffled_906	Shuffled_907	Shuffled_908	Shuffled_909	Shuffled_910	Shuffled_911	Shuffled_912	Shuffled_913	Shuffled_914	Shuffled_915	Shuffled_916	Shuffled_917	Shuffled_918	Shuffled_919	Shuffled_920	Shuffled_921	Shuffled_922	Shuffled_923	Shuffled_924	Shuffled_925	Shuffled_926	Shuffled_927	Shuffled_928	Shuffled_929	Shuffled_930	Shuffled_931	Shuffled_932	Shuffled_933	Shuffled_934	Shuffled_935	Shuffled_936	Shuffled_937	Shuffled_938	Shuffled_939	Shuffled_940	Shuffled_941	Shuffled_942	Shuffled_943	Shuffled_944	Shuffled_945	Shuffled_946	Shuffled_947	Shuffled_948	Shuffled_949	Shuffled_950	Shuffled_951	Shuffled_952	Shuffled_953	Shuffled_954	Shuffled_955	Shuffled_956	Shuffled_957	Shuffled_958	Shuffled_959	Shuffled_960	Shuffled_961	Shuffled_962	Shuffled_963	Shuffled_964	Shuffled_965	Shuffled_966	Shuffled_967	Shuffled_968	Shuffled_969	Shuffled_970	Shuffled_971	Shuffled_972	Shuffled_973	Shuffled_974	Shuffled_975	Shuffled_976	Shuffled_977	Shuffled_978	Shuffled_979	Shuffled_980	Shuffled_981	Shuffled_982	Shuffled_983	Shuffled_984	Shuffled_985	Shuffled_986	Shuffled_987	Shuffled_988	Shuffled_989	Shuffled_990	Shuffled_991	Shuffled_992	Shuffled_993	Shuffled_994	Shuffled_995	Shuffled_996	Shuffled_997	Shuffled_998	Shuffled_999	Shuffled_1000
hg38_enhancers_fantom	415	322	1.28882	0.000999001	1	339	325	318	325	331	301	320	328	339	340	337	343	302	314	306	320	323	332	333	299	336	316	284	328	310	311	328	320	328	312	330	317	318	361	350	315	328	321	324	349	355	309	288	313	313	339	296	311	320	364	320	328	312	324	341	304	314	328	340	311	341	312	327	320	345	327	339	314	310	331	319	333	336	313	319	295	347	327	318	338	308	326	308	318	324	321	320	338	324	294	319	311	300	315	306	343	306	311	316	323	281	318	322	340	334	324	288	307	307	339	325	308	308	300	351	306	332	310	324	298	321	337	318	303	326	316	336	328	317	339	342	310	333	300	326	322	339	351	316	358	344	341	318	331	341	333	329	333	325	344	306	329	278	312	324	288	332	317	298	286	318	318	350	330	324	323	338	301	317	325	311	323	318	331	339	332	314	305	330	322	330	345	352	298	301	320	296	321	322	337	325	353	314	292	289	364	294	298	325	339	318	312	327	350	309	315	328	301	341	329	314	310	322	292	315	323	305	354	329	338	309	293	335	328	347	327	311	305	314	283	330	303	309	339	338	304	346	324	312	295	349	307	338	334	362	347	305	362	287	303	337	312	338	335	360	325	326	331	336	312	319	304	346	345	325	321	337	325	321	322	342	333	323	328	331	341	360	287	321	308	348	333	335	349	344	313	335	334	352	318	314	341	318	316	346	322	329	326	313	322	336	311	303	303	335	334	292	340	318	322	341	334	297	310	304	311	339	301	313	342	338	327	348	343	327	306	325	310	335	350	311	286	332	331	330	338	350	342	298	314	323	328	343	333	298	320	309	332	329	344	357	328	316	297	345	320	314	337	323	331	338	318	311	319	320	336	352	333	305	331	338	318	346	337	314	348	288	338	342	316	312	320	279	331	324	288	330	338	320	323	355	351	315	306	335	337	345	341	321	318	302	330	309	344	315	322	327	314	324	298	300	335	308	316	339	344	316	351	315	311	320	297	322	321	315	353	317	355	306	291	312	322	354	326	310	302	318	323	320	316	311	323	333	320	312	318	343	311	316	323	334	337	331	349	325	316	323	306	321	295	293	327	340	317	322	323	328	303	305	336	307	316	327	320	303	323	349	337	339	329	322	306	344	290	336	349	324	340	318	352	339	327	301	331	335	319	334	301	332	326	337	310	316	339	345	348	317	334	334	329	357	330	331	311	314	352	301	326	326	300	340	329	340	306	346	323	352	316	302	314	314	319	306	289	322	306	323	289	315	345	310	328	321	321	304	309	328	313	334	319	335	318	337	346	311	344	315	324	323	343	336	325	309	318	324	326	325	335	322	304	329	313	333	320	296	300	348	318	295	315	311	318	299	333	320	343	328	300	322	313	313	335	316	320	330	327	299	349	350	325	335	307	290	319	317	336	304	328	325	351	335	310	283	314	304	318	291	338	329	342	312	334	345	324	321	301	351	317	291	309	317	302	316	321	322	343	333	328	315	321	307	329	320	319	307	295	344	306	343	313	332	329	289	306	301	295	339	331	364	328	328	319	317	308	327	310	326	340	329	311	331	331	304	313	316	327	348	311	350	301	337	326	321	332	301	327	345	345	336	326	348	318	336	310	321	313	313	330	304	323	301	306	313	312	356	327	309	332	334	297	329	330	336	324	309	315	324	301	326	333	349	340	320	313	317	312	324	316	303	317	321	323	340	317	341	337	300	308	328	334	313	336	298	293	334	348	314	320	331	316	325	312	349	324	322	355	310	321	337	304	343	302	318	323	310	340	319	365	333	283	334	302	317	301	327	336	376	326	324	325	280	316	326	314	321	344	306	343	326	344	317	330	340	342	297	362	315	323	302	291	308	321	333	347	313	320	324	344	303	330	308	350	327	327	357	326	321	293	331	255	325	318	345	291	340	322	328	303	312	320	317	313	338	328	317	345	326	315	317	327	351	330	298	338	337	337	316	314	318	317	327	335	302	318	330	352	313	325	318	311	296	339	327	314	312	299	339	312	319	327	326	297	316	306	320	328	317	315	307	333	317	334	330	318	307	312	307	310	327	357	333	307	336	321	322	308	313	292	336	303	310	297	318	353	330	316	341	318	303	330	306	370	330	310	320	308	316	316	322	342	295	313	292	322	333	322	325	345	290	301	350	343	342	309	309	308	356	328	353	318	346	334	331	336	326	295	351	326	313	317	314	294	357	293	330	308	332	321	335	289	332	328	339	319	319	310	312	329	335	308	325	317	321	316	344	317	328	293	309	286	318	308	315	309	331	326	338	320	317	339	332	299	341	323	309	329	355	307	341	307
hg38_genes_firstexons	895	713	1.25526	0.000999001	1	722	754	720	731	679	696	738	703	675	681	701	704	703	719	744	722	728	714	681	714	723	759	743	726	729	670	650	716	746	698	690	728	726	692	697	726	712	719	718	735	695	716	722	709	692	709	692	735	732	700	721	675	661	713	729	729	713	682	730	731	694	691	731	721	721	742	729	739	685	712	741	711	697	704	740	716	677	716	712	716	700	751	709	701	678	681	720	709	678	738	697	690	713	715	715	725	742	708	657	742	759	724	722	726	691	706	749	686	712	706	695	725	687	707	747	739	694	745	708	720	716	707	716	729	712	718	752	733	705	711	732	723	709	717	733	668	737	739	697	716	731	705	658	698	735	712	684	717	702	738	711	728	699	718	694	705	709	700	675	807	743	750	719	721	748	735	696	725	680	711	721	726	710	718	759	705	660	751	715	683	687	687	709	724	708	689	737	706	670	715	687	691	706	776	685	717	729	709	697	686	722	713	739	735	727	713	714	692	729	697	700	713	715	721	754	744	663	698	681	735	724	756	721	686	746	697	699	712	731	703	743	712	731	686	752	702	760	691	699	685	685	686	698	749	675	701	676	716	716	732	725	744	682	694	720	726	696	689	704	744	723	673	692	772	679	680	729	709	722	653	698	729	690	735	778	722	694	776	732	675	727	721	768	752	732	758	740	658	734	685	719	737	730	719	730	691	698	721	730	732	724	693	713	717	697	748	715	707	711	751	707	705	735	736	704	700	701	726	722	706	704	708	728	743	697	711	690	712	766	696	741	736	751	703	702	715	713	738	762	715	729	741	709	723	725	701	736	703	684	715	691	709	688	706	698	679	746	720	683	704	707	705	683	703	726	746	692	696	730	729	730	709	720	712	700	718	711	727	710	719	738	721	694	708	706	744	705	700	720	712	701	690	700	707	670	746	745	735	723	687	715	709	667	698	704	724	712	738	702	756	686	755	689	725	710	735	720	705	686	717	716	720	705	682	686	703	748	721	689	711	703	729	678	735	704	758	731	713	725	721	705	705	698	709	675	713	695	687	718	690	697	740	699	709	721	719	695	751	682	723	751	700	736	695	739	753	675	735	700	726	717	713	719	703	696	678	702	731	709	706	697	705	745	699	692	734	707	713	739	716	723	710	695	686	723	725	744	712	744	720	732	701	706	718	726	691	710	695	737	693	718	713	724	697	721	729	669	724	715	727	723	750	709	728	755	711	705	750	648	735	747	706	745	697	761	718	713	702	722	699	712	700	715	701	713	724	741	719	705	723	716	725	689	698	727	694	704	738	729	709	664	679	750	746	705	684	712	690	705	759	718	713	725	694	725	697	695	703	708	753	669	708	671	712	720	717	704	715	694	701	728	719	679	693	728	719	708	731	716	711	697	722	694	708	708	664	708	747	752	697	698	704	754	695	702	684	676	683	716	716	698	729	742	703	748	707	702	701	682	688	691	726	724	721	718	744	702	725	724	711	768	674	713	684	676	766	753	699	703	708	776	719	697	711	756	670	711	711	727	763	728	710	738	688	706	740	713	719	673	705	720	724	706	744	750	728	690	742	728	730	711	694	717	755	772	717	734	684	718	667	715	696	712	682	729	708	702	746	717	737	726	712	715	707	665	729	689	734	686	720	738	703	727	717	761	729	692	721	694	745	743	751	757	748	700	724	708	700	668	712	737	698	710	705	723	780	677	702	708	714	701	716	665	708	701	708	725	723	715	706	733	680	721	750	727	729	729	705	717	741	717	665	741	744	697	714	706	714	710	712	684	710	739	716	729	700	747	692	703	710	712	710	746	673	728	725	702	710	713	709	662	734	690	694	712	722	727	721	707	746	689	696	690	697	683	716	690	701	735	729	633	737	694	765	743	722	700	661	734	724	696	716	713	695	740	732	731	705	725	739	711	767	715	777	713	703	737	701	709	708	696	719	730	726	725	738	734	714	732	748	701	705	768	725	675	770	704	708	723	732	750	695	684	705	680	716	681	721	709	672	693	721	706	737	718	681	716	709	740	732	731	728	737	710	695	733	722	718	656	694	670	727	718	700	739	706	647	738	687	715	702	689	701	669	678	717	711	723	705	678	737	673	723	692	703	776	731	694	769	696	671	687	686	756	728	677	721	695	753	735	701	673	658	675	717	712	779	713	704	667	697	733	719	735	714	684	682	748	710	731	713	755	697	739	738	724	680	722	722	709	717	677	761	697	689	721	661	722	712	711	703	698	693	719	726	724	690	759	686	735	664	693	737	688	732	710	713	758	703	718	705	729	716	683	701	696	719	721	667	722
hg38_genes_promoters	1469	1280	1.14766	0.000999001	1	1265	1268	1268	1272	1273	1318	1328	1291	1222	1253	1306	1302	1309	1245	1273	1275	1286	1319	1232	1297	1284	1303	1287	1229	1284	1221	1258	1264	1349	1275	1269	1290	1267	1230	1283	1273	1267	1294	1293	1294	1268	1269	1296	1273	1247	1319	1250	1301	1327	1260	1277	1283	1266	1283	1276	1307	1318	1254	1256	1242	1316	1249	1309	1256	1229	1338	1278	1254	1263	1237	1292	1241	1294	1275	1283	1291	1270	1287	1328	1246	1280	1304	1220	1292	1319	1282	1251	1360	1253	1325	1296	1270	1244	1289	1251	1311	1250	1306	1199	1310	1293	1281	1280	1322	1259	1275	1241	1256	1267	1270	1280	1358	1217	1264	1342	1281	1302	1264	1280	1272	1280	1332	1270	1275	1270	1303	1361	1301	1250	1270	1282	1333	1294	1279	1336	1225	1243	1303	1290	1257	1235	1280	1316	1208	1340	1291	1294	1278	1293	1311	1261	1306	1277	1263	1209	1275	1271	1276	1280	1350	1288	1304	1320	1320	1307	1216	1229	1289	1279	1266	1272	1281	1255	1289	1293	1246	1276	1277	1268	1231	1249	1257	1244	1267	1325	1272	1275	1240	1261	1245	1280	1275	1267	1331	1256	1317	1314	1301	1285	1238	1305	1272	1297	1266	1329	1240	1289	1300	1314	1249	1203	1279	1318	1240	1329	1284	1241	1362	1253	1290	1315	1353	1302	1245	1330	1201	1299	1367	1376	1285	1313	1319	1300	1271	1307	1244	1252	1258	1253	1276	1331	1297	1218	1300	1304	1254	1225	1286	1255	1343	1283	1313	1273	1235	1245	1296	1279	1286	1261	1317	1264	1263	1236	1318	1307	1301	1289	1303	1296	1222	1296	1315	1293	1303	1364	1276	1302	1332	1308	1242	1328	1272	1261	1336	1285	1321	1332	1252	1311	1207	1318	1319	1301	1296	1284	1253	1308	1280	1304	1277	1233	1261	1244	1302	1308	1251	1303	1289	1272	1342	1270	1286	1248	1315	1263	1263	1285	1292	1284	1260	1282	1324	1305	1321	1225	1284	1291	1307	1319	1298	1315	1319	1274	1256	1326	1292	1253	1351	1285	1245	1301	1318	1287	1300	1297	1274	1268	1261	1271	1270	1250	1257	1251	1234	1220	1212	1322	1300	1231	1315	1248	1310	1248	1250	1292	1307	1264	1324	1293	1309	1270	1326	1222	1271	1287	1253	1277	1304	1252	1279	1305	1254	1227	1262	1242	1321	1313	1237	1296	1343	1261	1279	1246	1326	1242	1310	1282	1270	1343	1275	1276	1293	1224	1349	1272	1273	1241	1300	1257	1315	1238	1302	1307	1201	1306	1312	1270	1265	1224	1257	1294	1296	1241	1318	1295	1281	1307	1264	1255	1284	1277	1276	1248	1317	1266	1280	1316	1282	1268	1279	1208	1258	1265	1268	1246	1299	1303	1295	1291	1302	1271	1307	1249	1288	1281	1309	1221	1328	1227	1255	1329	1232	1311	1282	1243	1304	1268	1300	1247	1319	1300	1286	1298	1290	1273	1266	1239	1291	1265	1253	1317	1277	1282	1252	1285	1311	1247	1285	1300	1260	1263	1257	1294	1227	1217	1271	1306	1254	1292	1283	1316	1319	1269	1294	1266	1278	1286	1286	1333	1249	1266	1286	1306	1263	1311	1323	1314	1346	1246	1311	1270	1308	1317	1301	1350	1268	1302	1290	1222	1310	1250	1252	1284	1275	1297	1304	1279	1295	1245	1269	1239	1263	1292	1258	1284	1267	1311	1238	1259	1283	1273	1338	1289	1261	1272	1275	1280	1252	1308	1230	1217	1273	1304	1264	1289	1281	1284	1289	1257	1295	1336	1321	1263	1277	1284	1268	1256	1279	1301	1321	1298	1234	1276	1258	1233	1328	1303	1303	1319	1320	1298	1306	1241	1311	1261	1244	1259	1309	1265	1274	1308	1276	1225	1251	1295	1259	1289	1293	1247	1265	1290	1229	1264	1325	1307	1250	1256	1262	1304	1295	1275	1326	1326	1276	1254	1211	1283	1249	1268	1241	1288	1278	1277	1281	1277	1301	1263	1311	1259	1260	1334	1286	1252	1255	1226	1278	1341	1255	1282	1301	1364	1314	1305	1245	1259	1273	1252	1249	1198	1335	1339	1273	1296	1267	1250	1286	1301	1307	1238	1295	1292	1315	1253	1292	1273	1349	1278	1207	1263	1327	1318	1259	1225	1288	1308	1272	1298	1239	1276	1254	1288	1260	1269	1224	1360	1324	1264	1291	1296	1325	1288	1291	1251	1261	1274	1287	1241	1313	1230	1256	1328	1258	1267	1274	1334	1239	1273	1283	1289	1346	1330	1328	1319	1302	1292	1282	1333	1269	1280	1266	1263	1260	1289	1280	1302	1292	1291	1297	1291	1255	1281	1298	1201	1212	1269	1257	1284	1318	1316	1280	1274	1259	1235	1251	1315	1246	1247	1302	1238	1319	1266	1221	1324	1269	1213	1257	1218	1319	1339	1244	1324	1306	1327	1283	1241	1303	1316	1264	1272	1289	1290	1309	1257	1227	1309	1300	1249	1323	1258	1272	1264	1312	1252	1258	1304	1327	1322	1312	1289	1307	1297	1318	1264	1243	1237	1310	1242	1272	1275	1345	1288	1303	1272	1338	1275	1288	1242	1321	1300	1269	1288	1261	1256	1298	1229	1326	1252	1297	1233	1306	1257	1311	1297	1347	1296	1263	1248	1227	1292	1328	1250	1302	1234	1267	1278	1291	1299	1270	1289	1305	1298	1285	1262	1260	1262	1314	1265	1294	1264	1283	1284	1286	1274	1287	1297	1316	1233	1228	1242	1288	1334	1297	1261	1319	1209	1266	1309	1226	1312	1236	1247	1266	1348	1283	1286	1299	1243	1276	1289	1277	1264	1282	1275	1276	1331	1258	1242	1265	1238	1286	1301	1269	1239	1233	1237	1287	1269	1270	1293	1208	1331	1265	1293	1259	1244	1377	1306	1286	1328	1279	1335	1229	1248	1324	1285	1207	1334	1312	1279	1288	1285	1292	1246	1303	1248	1314	1339	1280	1228	1252	1280	1252	1266	1271	1334	1260	1245	1312	1237	1298	1211	1320	1302	1316	1328	1296	1247	1303	1298	1307	1286	1271	1340	1264	1232	1268	1252	1253	1319	1289	1281	1260	1248	1328	1363	1232	1231	1318	1246	1258	1243	1266	1293	1292	1271	1300	1241	1330	1260	1282	1257	1301	1302	1293	1290	1290	1289	1249	1268	1293
hg38_genes_exons	1579	1406	1.12304	0.000999001	1	1338	1432	1407	1422	1399	1429	1438	1402	1365	1370	1382	1395	1382	1406	1454	1381	1412	1412	1367	1400	1459	1442	1469	1422	1406	1342	1310	1369	1392	1393	1383	1383	1453	1417	1412	1418	1380	1399	1395	1433	1396	1433	1419	1434	1390	1391	1380	1432	1433	1390	1386	1368	1372	1404	1445	1411	1416	1380	1429	1460	1384	1402	1435	1394	1400	1473	1417	1422	1368	1417	1400	1346	1372	1386	1434	1466	1335	1407	1398	1383	1383	1408	1367	1393	1370	1370	1418	1396	1397	1444	1379	1394	1407	1420	1369	1412	1427	1392	1347	1396	1403	1426	1407	1419	1396	1414	1393	1362	1424	1403	1418	1467	1369	1379	1440	1418	1409	1460	1384	1377	1432	1328	1442	1424	1378	1417	1437	1461	1394	1440	1456	1441	1328	1416	1398	1349	1446	1392	1396	1419	1385	1395	1366	1383	1411	1449	1392	1366	1417	1425	1421	1389	1396	1450	1360	1383	1382	1374	1379	1478	1397	1463	1439	1447	1432	1415	1413	1388	1327	1360	1407	1462	1361	1436	1487	1356	1343	1405	1435	1364	1333	1412	1437	1389	1429	1394	1426	1376	1390	1447	1415	1405	1427	1462	1359	1387	1482	1402	1378	1364	1445	1440	1476	1417	1424	1426	1395	1367	1410	1399	1372	1456	1417	1444	1421	1445	1387	1402	1418	1402	1384	1453	1410	1383	1444	1360	1420	1386	1444	1396	1443	1358	1412	1390	1444	1371	1436	1425	1396	1398	1393	1378	1378	1415	1376	1411	1387	1385	1397	1418	1417	1411	1374	1380	1433	1403	1403	1397	1400	1396	1439	1379	1375	1441	1421	1408	1389	1394	1398	1356	1394	1427	1364	1415	1424	1401	1415	1473	1372	1418	1452	1395	1419	1386	1418	1440	1433	1385	1418	1397	1397	1400	1440	1411	1432	1387	1373	1373	1396	1459	1366	1408	1401	1440	1416	1418	1435	1386	1389	1463	1352	1432	1433	1485	1356	1430	1416	1394	1457	1451	1409	1390	1401	1422	1388	1408	1408	1431	1429	1368	1399	1458	1440	1401	1396	1381	1430	1421	1411	1420	1442	1442	1386	1433	1453	1396	1410	1441	1367	1395	1391	1394	1358	1387	1383	1372	1401	1387	1433	1412	1411	1441	1355	1417	1431	1466	1412	1393	1403	1410	1424	1418	1426	1370	1428	1390	1397	1425	1418	1417	1413	1403	1351	1411	1408	1456	1400	1443	1386	1436	1412	1380	1411	1379	1364	1387	1400	1460	1451	1382	1419	1399	1348	1420	1419	1433	1343	1425	1405	1485	1409	1431	1405	1403	1418	1373	1433	1382	1377	1394	1396	1431	1438	1457	1398	1390	1449	1405	1388	1366	1390	1423	1364	1410	1415	1441	1433	1349	1383	1434	1451	1366	1345	1467	1382	1408	1404	1375	1419	1366	1394	1449	1424	1364	1404	1407	1401	1428	1360	1388	1409	1383	1399	1385	1404	1430	1401	1435	1359	1380	1371	1380	1451	1357	1368	1351	1364	1404	1409	1406	1367	1455	1402	1402	1378	1452	1430	1377	1445	1383	1431	1398	1430	1388	1462	1450	1446	1377	1431	1439	1429	1408	1387	1404	1438	1405	1379	1368	1441	1365	1439	1392	1398	1392	1465	1437	1352	1436	1370	1367	1408	1423	1420	1414	1452	1354	1425	1470	1352	1449	1418	1417	1452	1393	1450	1365	1438	1409	1404	1374	1423	1384	1412	1396	1425	1382	1456	1439	1407	1426	1424	1423	1354	1380	1410	1393	1384	1427	1391	1379	1338	1384	1459	1455	1420	1358	1412	1379	1440	1423	1421	1410	1423	1362	1421	1436	1360	1390	1402	1473	1364	1399	1389	1412	1400	1407	1430	1433	1439	1379	1428	1446	1412	1410	1405	1376	1402	1448	1444	1401	1399	1389	1412	1376	1401	1343	1398	1450	1404	1380	1420	1326	1476	1388	1399	1389	1359	1375	1411	1407	1385	1379	1416	1451	1414	1397	1381	1422	1401	1432	1350	1412	1418	1399	1446	1435	1366	1408	1408	1443	1446	1389	1405	1392	1350	1453	1466	1413	1422	1421	1459	1457	1428	1389	1417	1334	1401	1386	1395	1440	1427	1469	1417	1362	1368	1382	1404	1420	1325	1445	1383	1405	1377	1453	1409	1436	1334	1447	1390	1451	1394	1403	1414	1442	1427	1386	1368	1388	1383	1349	1393	1389	1416	1406	1433	1384	1378	1402	1374	1423	1386	1432	1381	1381	1402	1384	1389	1494	1360	1429	1402	1404	1458	1427	1458	1408	1392	1416	1356	1402	1477	1424	1422	1440	1415	1437	1387	1453	1391	1424	1495	1368	1388	1405	1425	1441	1399	1395	1403	1384	1349	1387	1378	1407	1377	1409	1412	1404	1465	1389	1421	1340	1385	1436	1396	1406	1387	1396	1403	1397	1408	1360	1413	1445	1407	1384	1404	1436	1399	1403	1441	1402	1433	1418	1427	1411	1426	1408	1435	1440	1418	1387	1450	1365	1463	1423	1372	1402	1408	1372	1328	1441	1408	1363	1412	1394	1417	1419	1396	1420	1406	1404	1385	1430	1355	1386	1396	1402	1415	1424	1324	1428	1381	1409	1405	1423	1445	1333	1416	1416	1359	1409	1377	1427	1413	1416	1400	1422	1434	1385	1403	1440	1373	1398	1423	1392	1435	1388	1411	1443	1393	1420	1407	1440	1409	1426	1399	1418	1438	1444	1441	1402	1458	1452	1375	1444	1371	1453	1479	1427	1459	1395	1412	1389	1421	1398	1411	1434	1439	1379	1366	1428	1384	1429	1410	1408	1401	1433	1417	1407	1427	1413	1392	1450	1385	1384	1382	1429	1364	1334	1386	1402	1395	1388	1419	1376	1298	1455	1365	1400	1386	1360	1384	1352	1379	1408	1405	1421	1391	1389	1463	1366	1406	1393	1347	1508	1444	1417	1432	1377	1422	1339	1388	1453	1386	1343	1414	1395	1419	1385	1399	1461	1412	1432	1417	1426	1451	1391	1380	1393	1366	1437	1404	1410	1426	1383	1354	1432	1383	1411	1391	1431	1388	1413	1465	1447	1380	1414	1426	1388	1430	1397	1448	1407	1403	1409	1337	1416	1437	1426	1370	1396	1363	1409	1404	1440	1417	1459	1341	1391	1365	1376	1400	1428	1407	1362	1404	1444	1414	1411	1402	1459	1450	1365	1350	1421	1428	1424	1373	1382
hg38_genes_1to5kb	2635	2356	1.11842	0.000999001	1	2361	2347	2298	2357	2337	2343	2388	2309	2281	2351	2313	2359	2382	2343	2344	2306	2383	2437	2351	2355	2344	2387	2402	2322	2334	2319	2340	2310	2425	2299	2356	2327	2300	2382	2408	2325	2276	2422	2383	2403	2327	2384	2343	2364	2257	2330	2369	2336	2324	2362	2349	2399	2339	2399	2289	2344	2400	2343	2405	2353	2488	2372	2391	2355	2403	2333	2346	2316	2365	2399	2381	2348	2363	2425	2311	2402	2420	2338	2368	2334	2424	2330	2376	2385	2341	2290	2291	2331	2359	2393	2318	2407	2361	2382	2379	2376	2270	2329	2273	2371	2316	2380	2306	2394	2310	2381	2369	2433	2361	2353	2356	2438	2306	2368	2399	2300	2302	2390	2326	2298	2321	2408	2420	2337	2331	2357	2424	2341	2303	2363	2366	2452	2407	2273	2384	2329	2302	2338	2451	2301	2240	2342	2371	2436	2428	2349	2300	2344	2345	2351	2301	2371	2360	2306	2262	2353	2396	2380	2379	2335	2460	2466	2354	2433	2297	2286	2349	2392	2318	2295	2397	2335	2322	2302	2317	2332	2296	2361	2319	2360	2356	2333	2425	2339	2382	2372	2342	2294	2378	2327	2393	2357	2309	2359	2353	2400	2329	2347	2292	2362	2359	2368	2345	2356	2370	2369	2335	2384	2380	2293	2314	2352	2384	2381	2403	2413	2305	2412	2384	2420	2412	2426	2403	2357	2448	2244	2374	2341	2414	2312	2408	2394	2369	2381	2384	2300	2231	2425	2341	2346	2390	2369	2304	2371	2393	2296	2392	2389	2376	2323	2292	2416	2292	2329	2391	2431	2340	2400	2324	2306	2365	2435	2349	2359	2403	2347	2307	2366	2354	2299	2373	2400	2425	2436	2366	2313	2407	2365	2363	2355	2391	2380	2382	2375	2308	2406	2384	2306	2385	2337	2365	2357	2397	2361	2376	2268	2374	2347	2381	2457	2344	2349	2376	2356	2419	2321	2376	2349	2306	2376	2387	2367	2319	2323	2376	2244	2352	2358	2346	2401	2394	2367	2359	2373	2315	2352	2369	2384	2412	2470	2382	2364	2302	2248	2350	2344	2363	2395	2394	2328	2358	2360	2420	2413	2464	2294	2290	2338	2355	2345	2357	2336	2317	2315	2371	2296	2444	2402	2314	2387	2345	2333	2301	2347	2353	2434	2389	2387	2324	2370	2403	2417	2309	2421	2328	2294	2297	2337	2364	2278	2363	2336	2232	2375	2323	2355	2367	2333	2331	2418	2441	2385	2299	2361	2357	2338	2442	2371	2461	2409	2326	2408	2365	2362	2359	2381	2413	2339	2312	2424	2351	2352	2414	2290	2344	2390	2344	2402	2292	2251	2405	2362	2321	2402	2370	2318	2336	2363	2317	2319	2367	2383	2360	2381	2355	2376	2344	2304	2340	2356	2300	2360	2333	2367	2288	2366	2357	2424	2326	2348	2426	2380	2332	2331	2320	2325	2337	2391	2367	2364	2326	2306	2364	2389	2359	2405	2366	2432	2299	2389	2316	2317	2346	2313	2399	2288	2327	2391	2376	2325	2383	2353	2374	2348	2318	2383	2290	2307	2393	2355	2366	2248	2395	2349	2330	2344	2378	2277	2350	2411	2383	2352	2373	2368	2279	2376	2356	2393	2372	2379	2283	2394	2317	2304	2376	2438	2334	2346	2357	2310	2344	2370	2335	2273	2399	2327	2345	2368	2323	2435	2327	2365	2393	2361	2406	2366	2348	2356	2322	2354	2422	2364	2320	2343	2339	2375	2377	2313	2306	2423	2341	2384	2353	2449	2382	2378	2323	2313	2382	2343	2301	2350	2370	2255	2384	2298	2293	2336	2378	2376	2401	2348	2342	2376	2355	2388	2341	2352	2375	2403	2399	2267	2347	2319	2273	2365	2402	2375	2471	2403	2420	2400	2331	2305	2358	2309	2372	2401	2319	2366	2372	2335	2302	2337	2421	2359	2327	2339	2333	2284	2357	2328	2338	2386	2286	2356	2337	2361	2317	2341	2330	2427	2386	2383	2274	2279	2385	2327	2352	2274	2316	2373	2365	2308	2328	2409	2250	2407	2340	2297	2374	2410	2326	2350	2333	2313	2323	2310	2390	2343	2376	2366	2375	2332	2330	2368	2315	2311	2260	2437	2437	2302	2353	2340	2276	2338	2359	2406	2350	2330	2391	2393	2300	2333	2354	2390	2390	2307	2352	2369	2307	2349	2350	2337	2365	2346	2436	2342	2346	2420	2281	2322	2359	2373	2352	2413	2313	2379	2404	2318	2413	2291	2296	2354	2290	2393	2335	2456	2312	2366	2408	2303	2356	2348	2459	2329	2370	2406	2323	2433	2368	2427	2312	2325	2347	2378	2309	2385	2294	2332	2367	2375	2347	2444	2379	2358	2357	2368	2380	2275	2387	2416	2348	2249	2300	2321	2366	2332	2386	2347	2405	2253	2341	2345	2306	2301	2325	2409	2291	2356	2371	2297	2357	2321	2324	2332	2372	2348	2367	2332	2379	2360	2379	2398	2319	2346	2331	2417	2327	2380	2312	2383	2377	2383	2387	2330	2412	2375	2381	2387	2302	2377	2372	2400	2387	2403	2342	2347	2399	2389	2428	2385	2286	2385	2360	2352	2420	2393	2462	2409	2447	2410	2319	2340	2368	2403	2330	2409	2352	2337	2407	2332	2385	2348	2311	2436	2277	2402	2303	2402	2363	2295	2330	2348	2389	2311	2271	2318	2342	2403	2289	2404	2413	2420	2329	2335	2338	2384	2364	2328	2442	2361	2392	2312	2336	2316	2325	2388	2352	2389	2343	2344	2413	2358	2323	2407	2367	2386	2261	2329	2352	2403	2361	2401	2341	2325	2302	2349	2372	2349	2249	2341	2466	2429	2312	2362	2371	2359	2302	2316	2346	2314	2314	2361	2368	2332	2291	2372	2381	2358	2399	2332	2370	2335	2362	2345	2384	2325	2399	2318	2314	2284	2375	2286	2335	2376	2381	2344	2333	2305	2400	2391	2273	2273	2326	2325	2377	2358	2288	2400	2339	2351	2263	2379	2341	2390	2340	2340	2375	2303	2344	2344	2382	2327	2388	2397	2336	2390	2360	2365	2319	2371	2374	2373	2362	2338	2280	2410	2351	2373	2366	2362	2316	2321	2285	2293	2336	2336	2423	2364	2385	2339	2216	2383	2410	2465	2349	2421	2329	2335	2364	2385	2344	2375	2377	2348	2394	2407	2336	2422	2334	2333	2425	2328	2355	2340	2336	2386	2404	2312
hg38_genes_intergenic	3776	3428	1.10152	0.000999001	1	3398	3438	3410	3451	3398	3499	3439	3428	3378	3421	3402	3408	3411	3371	3436	3473	3445	3294	3337	3357	3400	3429	3402	3443	3419	3507	3411	3536	3415	3447	3478	3534	3328	3463	3385	3472	3435	3415	3527	3302	3374	3436	3463	3445	3470	3431	3406	3468	3379	3508	3339	3472	3472	3433	3467	3467	3369	3502	3427	3376	3392	3482	3454	3450	3432	3435	3408	3378	3470	3401	3456	3425	3496	3399	3438	3341	3342	3400	3403	3468	3417	3378	3471	3408	3386	3481	3529	3395	3464	3380	3480	3432	3458	3428	3470	3386	3443	3461	3493	3418	3483	3460	3442	3386	3466	3355	3480	3404	3419	3397	3420	3444	3504	3431	3407	3466	3526	3437	3455	3488	3527	3471	3476	3366	3413	3389	3428	3415	3409	3358	3430	3382	3417	3411	3455	3439	3420	3404	3460	3383	3542	3446	3418	3369	3441	3399	3402	3459	3459	3444	3473	3473	3452	3509	3402	3438	3442	3416	3419	3348	3405	3397	3433	3402	3431	3542	3375	3427	3378	3442	3378	3419	3455	3428	3467	3483	3441	3495	3453	3473	3437	3420	3407	3442	3428	3486	3448	3423	3456	3522	3440	3394	3440	3447	3486	3456	3423	3442	3457	3500	3396	3348	3409	3501	3338	3458	3432	3369	3379	3526	3530	3424	3440	3424	3422	3380	3448	3429	3423	3389	3430	3470	3424	3480	3350	3434	3409	3394	3396	3451	3435	3397	3460	3391	3414	3412	3457	3428	3420	3389	3404	3420	3438	3407	3468	3473	3407	3416	3485	3412	3423	3370	3412	3377	3409	3364	3381	3339	3476	3516	3382	3415	3375	3457	3471	3409	3476	3414	3359	3497	3515	3439	3477	3436	3335	3354	3397	3461	3415	3479	3488	3417	3421	3437	3411	3350	3356	3451	3386	3360	3443	3411	3354	3323	3428	3445	3409	3484	3400	3400	3481	3468	3423	3354	3390	3476	3394	3381	3400	3433	3419	3428	3418	3416	3417	3380	3384	3425	3433	3388	3355	3360	3440	3442	3471	3434	3315	3372	3454	3475	3442	3409	3475	3476	3341	3358	3379	3388	3382	3376	3452	3397	3454	3377	3383	3483	3504	3403	3402	3433	3466	3423	3434	3456	3425	3511	3474	3427	3440	3513	3475	3401	3467	3399	3454	3454	3405	3432	3377	3398	3430	3382	3489	3391	3529	3550	3425	3396	3429	3420	3396	3421	3445	3445	3393	3482	3449	3428	3385	3410	3495	3449	3478	3407	3444	3450	3380	3397	3344	3422	3479	3376	3338	3451	3505	3439	3356	3481	3448	3409	3389	3424	3386	3469	3434	3367	3500	3391	3487	3481	3391	3391	3446	3444	3458	3491	3371	3365	3535	3459	3481	3451	3439	3490	3419	3405	3443	3485	3438	3382	3403	3541	3454	3425	3481	3400	3426	3400	3415	3500	3364	3444	3397	3412	3428	3458	3484	3396	3460	3429	3471	3539	3447	3378	3455	3461	3408	3392	3424	3386	3469	3348	3377	3502	3419	3510	3436	3395	3429	3468	3509	3467	3402	3425	3553	3418	3380	3387	3538	3425	3373	3387	3470	3451	3512	3448	3337	3409	3427	3320	3379	3485	3415	3367	3406	3516	3441	3347	3450	3396	3468	3459	3445	3479	3416	3310	3464	3480	3433	3447	3402	3423	3419	3408	3390	3471	3381	3487	3491	3454	3450	3404	3393	3402	3400	3370	3456	3452	3471	3491	3336	3436	3370	3422	3452	3399	3387	3387	3406	3529	3398	3322	3423	3359	3421	3413	3416	3332	3541	3448	3491	3370	3428	3438	3416	3470	3385	3445	3460	3474	3326	3461	3396	3424	3422	3415	3389	3465	3494	3366	3374	3493	3402	3462	3483	3448	3451	3470	3369	3392	3434	3413	3427	3395	3458	3461	3402	3329	3484	3393	3433	3478	3455	3392	3377	3443	3427	3355	3433	3374	3391	3560	3453	3449	3475	3388	3471	3351	3440	3362	3370	3446	3458	3434	3453	3507	3414	3420	3431	3393	3448	3399	3466	3447	3366	3405	3495	3502	3453	3402	3359	3377	3428	3392	3477	3424	3318	3427	3362	3447	3394	3428	3448	3523	3487	3484	3358	3399	3467	3435	3368	3383	3403	3432	3543	3394	3456	3407	3445	3447	3399	3499	3417	3494	3462	3416	3409	3453	3458	3438	3415	3423	3389	3374	3409	3518	3438	3420	3451	3387	3502	3430	3436	3478	3420	3465	3427	3472	3418	3358	3441	3413	3391	3452	3481	3453	3459	3355	3457	3357	3474	3398	3482	3410	3374	3448	3414	3437	3401	3502	3342	3372	3433	3488	3414	3419	3455	3431	3418	3550	3371	3528	3439	3403	3375	3411	3433	3482	3468	3466	3474	3460	3511	3470	3457	3397	3446	3380	3405	3475	3263	3542	3434	3432	3410	3456	3442	3450	3378	3345	3482	3448	3472	3403	3376	3382	3393	3449	3437	3429	3429	3402	3465	3392	3466	3436	3440	3436	3435	3450	3391	3396	3346	3459	3426	3398	3458	3411	3495	3379	3456	3374	3350	3440	3391	3411	3396	3372	3486	3472	3461	3451	3436	3390	3435	3405	3534	3401	3424	3403	3401	3446	3505	3395	3448	3406	3388	3396	3470	3457	3432	3445	3473	3445	3519	3372	3449	3442	3390	3413	3355	3420	3411	3403	3394	3386	3460	3431	3382	3475	3422	3405	3425	3366	3328	3459	3376	3460	3380	3411	3467	3419	3475	3354	3369	3458	3450	3502	3444	3453	3396	3449	3414	3368	3386	3401	3453	3448	3457	3475	3420	3411	3465	3412	3413	3542	3492	3459	3455	3433	3490	3477	3382	3339	3444	3363	3337	3348	3473	3435	3439	3450	3391	3373	3438	3473	3500	3439	3431	3418	3399	3476	3508	3476	3510	3447	3414	3426	3416	3498	3366	3418	3385	3482	3397	3410	3457	3426	3460	3422	3421	3362	3436	3495	3459	3418	3419	3492	3356	3450	3359	3500	3406	3376	3469	3361	3427	3466	3449	3435	3394	3442	3449	3370	3469	3409	3466	3485	3407	3428	3429	3425	3434	3397	3466	3453	3492	3420	3516	3417	3435	3505	3414	3313	3462	3481	3439	3463	3423	3458	3391	3382	3567	3419	3437	3385	3422	3379	3477	3427	3395	3470	3367	3400	3459	3402	3398	3432	3367	3435	3367	3469	3336	3462	3457	3380	3501	3419	3438	3449
hg38_genes_cds	403	378	1.06614	0.098	0.902	376	382	347	399	379	366	410	358	405	366	371	369	382	382	408	392	368	375	364	354	363	382	393	360	389	374	381	379	371	402	373	362	393	379	403	354	360	381	353	349	380	398	371	397	362	370	363	392	359	413	369	383	386	360	397	363	385	355	381	399	380	355	386	360	406	405	392	401	356	401	392	362	366	365	373	408	367	399	349	383	368	400	362	395	368	398	358	395	351	391	378	361	394	384	353	374	387	393	378	380	383	420	400	385	407	389	380	368	366	387	385	390	382	350	390	384	412	392	372	391	397	359	399	400	392	356	387	395	394	382	378	383	369	386	361	374	423	382	358	380	349	361	356	382	374	399	361	357	408	370	394	380	369	353	385	359	400	351	392	377	397	412	385	391	394	371	385	389	340	377	363	368	358	377	398	361	363	372	364	356	349	369	398	383	405	381	376	383	367	404	402	408	375	381	382	382	410	362	370	364	373	392	399	381	370	391	339	366	359	371	372	391	376	372	377	403	367	365	391	365	343	373	345	386	382	395	374	374	392	393	410	331	366	383	347	366	355	396	349	376	400	383	344	398	379	382	354	383	378	368	367	361	365	393	360	366	372	381	378	418	407	372	358	401	389	389	380	369	345	381	373	363	361	363	384	371	374	385	366	373	405	384	389	377	339	383	366	365	378	386	375	340	392	395	386	355	358	368	369	415	373	393	387	361	377	384	397	383	384	388	364	373	396	402	370	394	412	393	377	413	369	382	388	381	375	386	416	401	379	377	380	389	398	377	376	336	365	396	372	384	375	390	391	393	378	336	396	362	379	377	366	374	374	379	396	364	390	383	398	422	359	380	366	366	393	396	389	382	374	399	362	359	384	359	396	383	358	368	361	352	392	375	365	345	373	416	355	390	358	357	407	402	375	373	380	386	386	368	396	377	407	361	377	389	368	372	376	376	386	407	379	398	405	415	420	390	380	348	359	346	408	396	395	427	367	393	375	373	394	342	389	385	355	385	388	406	363	377	351	381	376	367	347	405	388	393	377	366	377	363	363	393	407	357	373	368	371	382	369	352	402	343	372	390	398	396	411	398	349	394	354	398	402	389	385	365	356	365	401	383	369	397	388	403	353	371	378	360	371	362	393	384	391	379	403	375	377	351	397	382	369	356	362	389	398	388	401	344	401	349	376	367	391	373	428	388	367	411	362	357	400	385	363	406	375	355	397	391	382	390	380	359	375	394	400	363	380	395	391	357	370	359	368	376	340	360	387	395	370	395	375	401	347	365	376	405	389	381	423	373	343	354	373	361	400	334	385	364	382	365	384	359	393	355	404	394	368	386	363	435	375	342	380	396	407	379	384	378	376	392	365	387	372	399	399	333	396	391	420	374	376	368	388	367	366	367	349	399	368	404	369	373	370	386	366	382	346	390	404	365	366	362	377	343	380	378	353	383	356	390	365	374	390	390	406	383	365	391	346	390	377	341	370	397	355	406	403	390	420	375	368	384	398	404	372	367	384	373	367	378	412	393	372	409	367	363	398	381	336	412	359	371	404	388	398	382	342	369	400	391	370	363	361	374	404	370	383	399	389	353	381	403	382	359	398	375	386	369	345	378	374	401	358	373	412	355	361	384	377	386	380	379	351	388	400	380	359	377	381	382	406	394	389	393	398	375	373	422	365	371	415	390	375	376	404	386	375	381	380	427	396	352	386	389	394	384	369	378	378	375	381	353	361	394	411	372	381	376	356	377	377	367	366	406	377	387	352	385	377	364	386	360	379	396	386	375	388	372	394	391	382	365	385	365	369	365	358	383	373	367	348	392	378	375	370	372	394	374	391	395	390	364	394	369	372	386	370	380	391	372	380	370	411	414	350	394	408	332	393	375	358	380	375	398	407	373	373	389	388	369	369	401	368	373	376	364	372	378	364	391	410	375	382	378	376	392	398	367	381	381	357	395	399	372	388	377	413	395	369	369	419	341	374	392	390	396	375	408	391	371	375	390	383	370	371	373	375	388	384	364	386	411	374	401	359	364	355	351	369	376	365	379	382	354	401	360	357	419	372	373	355	406	384	365	373	425	374	374	359	365	385	378	413	366	322	430	393	387	402	377	415	382	350	368	397	374	374	365	369	377	377	397	380	380	387	383	384	374	379	404	373	397	385	360	380	389	387	367	409	425	408	386	378	381	417	374	415	398	367	365	414	375	377	371	394	400	339	336	389	364	357	382	375	370	367	388	375	388	355	358	350	374	379	370	372	362	437	417	409	377	397	378	398	361	334	373	364	356	380	388
hg38_genes_intronexonboundaries	1639	1596	1.02694	0.111	0.889	1572	1597	1544	1556	1579	1621	1673	1616	1540	1558	1617	1637	1589	1584	1623	1573	1567	1623	1499	1561	1608	1630	1649	1577	1605	1540	1572	1569	1622	1571	1572	1579	1618	1579	1637	1568	1569	1593	1607	1655	1607	1611	1597	1591	1626	1582	1640	1664	1638	1553	1590	1571	1552	1586	1577	1561	1637	1601	1646	1634	1605	1569	1565	1588	1535	1633	1577	1612	1618	1560	1581	1567	1555	1584	1633	1621	1579	1592	1579	1610	1604	1597	1574	1597	1626	1569	1547	1657	1658	1647	1579	1535	1595	1558	1572	1560	1584	1637	1629	1559	1633	1601	1618	1586	1555	1639	1584	1556	1580	1580	1664	1563	1561	1584	1620	1585	1595	1575	1554	1609	1605	1540	1634	1596	1549	1569	1603	1666	1583	1618	1608	1653	1593	1633	1601	1582	1596	1566	1603	1568	1556	1532	1642	1639	1610	1585	1601	1583	1611	1598	1646	1550	1579	1593	1535	1551	1560	1564	1594	1620	1627	1671	1639	1635	1573	1586	1582	1583	1564	1586	1615	1634	1526	1607	1581	1571	1590	1557	1656	1610	1571	1601	1545	1588	1600	1571	1543	1582	1548	1566	1618	1596	1577	1647	1560	1572	1644	1584	1575	1579	1630	1560	1623	1572	1604	1608	1633	1531	1628	1576	1594	1642	1598	1618	1596	1644	1623	1622	1562	1588	1605	1617	1600	1620	1628	1561	1579	1617	1623	1580	1597	1623	1573	1574	1575	1553	1608	1629	1603	1550	1601	1586	1554	1642	1577	1606	1601	1604	1615	1635	1538	1615	1580	1610	1601	1621	1578	1581	1550	1587	1595	1599	1580	1573	1586	1648	1577	1602	1579	1535	1589	1601	1561	1619	1631	1564	1592	1637	1632	1593	1694	1589	1615	1623	1580	1643	1650	1539	1609	1603	1635	1611	1615	1595	1572	1647	1588	1610	1611	1663	1577	1618	1620	1614	1582	1586	1560	1603	1637	1669	1572	1584	1645	1624	1599	1658	1636	1597	1549	1641	1627	1647	1615	1590	1535	1587	1568	1630	1610	1504	1618	1677	1609	1587	1587	1592	1628	1667	1613	1608	1627	1623	1557	1603	1665	1557	1624	1590	1575	1588	1547	1594	1570	1570	1620	1515	1635	1600	1545	1603	1569	1634	1592	1590	1566	1675	1621	1593	1604	1630	1592	1624	1578	1538	1613	1559	1591	1610	1620	1584	1563	1600	1547	1551	1594	1620	1665	1604	1571	1595	1593	1561	1575	1616	1597	1545	1613	1607	1631	1571	1619	1601	1601	1704	1589	1606	1623	1548	1592	1653	1606	1601	1608	1603	1620	1586	1594	1587	1521	1598	1614	1589	1581	1623	1588	1609	1611	1585	1588	1576	1628	1638	1532	1573	1665	1657	1604	1576	1586	1611	1593	1538	1584	1586	1554	1593	1638	1590	1592	1545	1601	1662	1621	1552	1600	1595	1590	1615	1585	1572	1592	1550	1588	1604	1569	1618	1571	1624	1590	1577	1645	1583	1660	1532	1596	1597	1549	1612	1641	1583	1581	1596	1619	1606	1557	1609	1595	1627	1550	1554	1653	1608	1670	1547	1585	1580	1595	1584	1642	1642	1593	1629	1671	1645	1638	1552	1622	1642	1614	1574	1603	1644	1631	1619	1605	1634	1569	1619	1538	1538	1579	1585	1613	1588	1666	1608	1630	1656	1518	1603	1583	1600	1583	1527	1593	1587	1594	1613	1587	1584	1594	1598	1626	1622	1622	1528	1634	1573	1566	1637	1625	1573	1580	1597	1584	1591	1594	1625	1593	1603	1575	1563	1631	1580	1618	1598	1588	1552	1572	1564	1638	1555	1613	1521	1585	1578	1572	1558	1636	1639	1663	1561	1579	1562	1630	1579	1605	1591	1651	1647	1625	1592	1616	1657	1622	1580	1639	1639	1562	1610	1580	1628	1584	1578	1574	1573	1615	1561	1546	1582	1609	1564	1694	1625	1639	1608	1581	1552	1577	1572	1629	1579	1599	1632	1584	1583	1563	1606	1582	1567	1599	1623	1554	1592	1576	1582	1594	1605	1524	1626	1616	1606	1593	1641	1571	1585	1610	1592	1626	1605	1620	1620	1634	1551	1585	1583	1614	1587	1588	1622	1614	1587	1651	1573	1556	1563	1526	1641	1538	1616	1549	1569	1555	1639	1552	1619	1596	1577	1566	1620	1576	1548	1638	1576	1598	1555	1615	1590	1599	1511	1559	1592	1539	1647	1613	1565	1553	1578	1609	1659	1565	1605	1558	1619	1579	1584	1566	1558	1572	1636	1559	1601	1607	1598	1606	1629	1572	1656	1540	1607	1602	1723	1630	1620	1597	1556	1615	1636	1564	1635	1672	1555	1601	1595	1626	1620	1562	1535	1583	1588	1575	1603	1574	1620	1600	1603	1604	1649	1554	1634	1657	1557	1529	1623	1613	1595	1581	1589	1588	1566	1567	1544	1567	1690	1616	1558	1609	1598	1648	1566	1606	1599	1604	1636	1581	1569	1610	1617	1570	1692	1615	1617	1601	1598	1669	1612	1575	1666	1599	1579	1565	1598	1601	1549	1670	1575	1608	1655	1626	1627	1595	1590	1601	1596	1598	1640	1566	1609	1624	1640	1569	1620	1573	1572	1597	1588	1618	1561	1562	1624	1563	1582	1569	1615	1600	1631	1587	1647	1620	1584	1570	1573	1566	1641	1568	1553	1556	1561	1548	1654	1613	1622	1573	1624	1563	1574	1566	1646	1632	1583	1626	1615	1587	1604	1594	1610	1541	1582	1645	1594	1600	1542	1645	1607	1592	1602	1560	1578	1643	1660	1617	1621	1606	1649	1552	1620	1588	1603	1612	1602	1568	1592	1604	1601	1632	1594	1582	1590	1601	1512	1632	1619	1620	1575	1667	1545	1547	1594	1553	1628	1605	1600	1541	1609	1588	1614	1583	1658	1590	1540	1695	1598	1640	1610	1575	1682	1600	1613	1619	1579	1667	1556	1548	1601	1608	1537	1590	1635	1571	1595	1587	1643	1602	1689	1609	1586	1624	1586	1557	1610	1593	1608	1564	1567	1627	1600	1513	1586	1593	1651	1566	1604	1558	1641	1608	1650	1578	1604	1577	1638	1588	1568	1640	1661	1594	1600	1499	1624	1626	1614	1533	1569	1492	1672	1581	1599	1612	1643	1524	1612	1576	1585	1609	1619	1618	1522	1568	1562	1599	1623	1597	1616	1590	1590	1595	1624	1620	1531	1603	1566
hg38_genes_introns	6420	6921	0.927612	1	0.000999001	6955	6917	6928	6898	6914	6839	6930	6925	6971	6911	6968	6979	6983	7020	6904	6874	6938	6996	7010	7013	6914	6905	6956	6944	6948	6813	6918	6830	6914	6881	6867	6798	7083	6839	6948	6910	6909	6906	6792	7024	6973	6926	6892	6909	6938	6967	6934	6848	6960	6788	6968	6865	6883	6914	6944	6900	6954	6888	6902	7001	6962	6814	6875	6882	6907	6977	6982	6991	6895	6931	6919	6875	6834	6949	6906	6995	6956	6971	6969	6837	6947	7006	6816	6905	6934	6901	6835	6902	6862	6975	6912	6892	6864	6925	6927	6936	6906	6892	6902	6920	6880	6925	6890	6959	6884	7030	6874	6923	6935	6983	6883	6934	6868	6918	6942	6946	6844	6935	6912	6868	6843	6947	6905	6994	6938	6941	6911	6950	6926	6950	6948	6955	6923	6948	6891	6890	6959	6976	6853	6930	6813	6897	6985	6967	6892	6952	6911	6932	6865	6896	6880	6833	6947	6865	7005	6889	6947	6899	6843	6959	6913	6941	6926	6940	6917	6807	6941	6934	6980	6918	6946	6923	6901	6945	6892	6893	6963	6873	6912	6806	6889	6915	6911	6913	6915	6884	6881	6915	6854	6826	6908	6990	6890	6928	6868	6948	6977	6907	6924	6885	6937	7007	6900	6878	6992	6882	6917	7007	6925	6853	6835	6952	6905	6907	6933	6967	6955	6928	6912	6977	6905	6877	6903	6857	6980	6943	6917	6926	6930	6927	6896	6969	6945	6952	6918	6983	6891	6948	6945	6913	6926	6937	6910	6982	6906	6863	6968	6931	6860	6947	6972	7011	7008	7040	6961	6939	6950	7027	6902	6802	6933	6893	6940	6918	6891	6988	6890	6897	6965	6894	6838	6898	6845	6933	7010	6955	6917	6900	6902	6849	6901	6944	6936	6928	6934	6961	6935	6895	6962	6952	6896	6941	6958	6995	6880	6946	6952	6859	6931	6965	6862	6917	6903	6989	6947	6897	6962	6987	7015	6946	6927	6925	6911	6921	6936	7000	6963	6911	6877	6949	6971	6980	6937	6852	6872	6853	7024	6971	6828	6839	6856	6959	6901	6881	7037	7021	6956	6963	6933	7029	6878	6995	6892	6947	6939	6891	6887	6959	6958	6882	6919	6932	6914	6904	6966	6802	6879	6944	6893	6862	6868	6892	6916	6989	6885	6922	6987	6867	6996	6948	6891	6989	6919	6957	6836	6811	6907	6952	6905	6898	6947	6949	6911	6911	6986	6903	6919	6888	6928	6912	6865	6873	6883	6950	6906	6894	6976	6960	6937	6903	6848	6928	7006	6913	6863	6903	7031	6864	6907	6957	7034	6966	6957	6882	6964	7002	6867	7008	6843	6922	6994	6952	6954	6872	6830	6855	6998	6974	6875	6962	6864	6884	6885	6886	6906	6971	6900	6915	6905	6959	6916	6848	6950	6905	6828	6936	6951	6925	6968	6874	6965	6922	6937	6912	6934	6888	6908	6920	6904	6975	6867	6818	6856	6922	6877	6859	6926	6980	6906	6956	6924	7049	6930	6861	6897	6789	6947	6972	6992	6905	6880	6864	6950	6913	6776	6898	6950	6949	6768	6923	6983	6948	6869	6865	6860	6822	6989	6937	6948	7019	6977	6922	6908	6962	6930	6832	6950	6979	6871	6932	6918	6882	6865	6875	6893	7029	6819	6806	6937	6865	6892	6905	6939	6970	6973	6876	7020	6869	6857	6920	6960	6960	6973	6929	6892	7061	6888	6940	6916	6870	6998	6909	6999	6951	6944	6957	6970	6947	6957	6805	6944	7040	6911	6969	6907	6976	6964	7033	6786	6843	6862	7022	6936	6928	6916	6907	6928	6868	6894	6911	6974	6929	6945	6895	6916	6907	6926	6919	6878	6941	6934	6858	6918	6892	6920	6895	6854	6836	6975	6914	6938	6930	6921	7017	6949	6877	6998	7012	6864	6918	6876	6890	6936	6941	6958	6864	6929	7023	6904	6999	6979	6847	6880	6920	6885	6959	6880	6965	6906	6975	6974	6903	6879	6913	6901	6898	6884	6910	6934	6980	6856	6955	6903	6905	6942	6983	6881	6812	6948	6952	7067	6956	6904	6951	6892	6973	6959	6988	6974	6917	6952	6930	6886	6858	6871	6915	7037	6925	6895	6888	6995	6914	6903	6917	6838	6987	6881	6884	6927	6875	6902	6855	6934	6814	6893	6893	6888	6901	6849	6898	6881	6952	6997	7007	6989	6868	6908	6962	6898	7027	6816	6913	6894	6858	6912	6909	6953	6826	6963	7000	6866	6924	6933	6899	6843	6877	6903	6957	6953	6971	6877	6930	6878	6969	6939	6933	6943	6966	6983	6845	6971	6946	6940	6867	6968	6936	6914	6983	6934	6838	6956	6847	6912	6935	6942	6899	6936	6833	6921	6921	6930	6872	6899	6932	6909	6993	6893	7012	6962	6915	7024	6820	6885	6905	6939	6935	6923	6897	6966	6996	6832	6925	6907	6961	6991	7003	6958	6913	6895	6960	6876	6952	6879	6953	6977	6881	6939	6914	6934	6878	6941	6935	6989	6858	6919	6902	6922	6951	6839	6959	6934	6982	7017	6911	6919	6987	6928	6979	6862	6877	6893	6918	6973	6955	6937	6904	6771	6879	6938	6922	6953	6887	6860	6981	6876	6934	6987	6949	6942	6897	6907	6928	6886	6914	6909	6991	6889	6891	6957	6929	6989	6910	6914	6941	6941	6956	6876	6899	6961	6873	6931	6937	6866	6947	7048	6932	7016	6901	6987	6932	6858	6916	6862	7015	6991	6886	6853	6851	6903	6873	6981	6894	6924	6984	6932	6945	6858	6875	6929	6902	6954	6949	6922	6959	6897	6862	6895	6843	6932	6933	6913	6911	6906	7014	6970	6987	7013	6993	6892	6940	6910	6896	6969	6975	6946	6900	6896	6919	6970	6875	6970	6874	6751	6853	6807	6877	6947	6913	6932	6879	6993	6987	6953	6840	6972	6943	6916	6926	6909	6967	6904	6999	6914	6863	6899	6967	6905	6850	6964	6896	6972	6911	6934	6983	6983	6956	6906	6854	6917	6854	6970	6934	6905	6963	6920	6965	6859	6870	6921	6929	6960	6904	6874	6957	6881	6921	6819	6868	6874	6912	6933	6876	6971	7062	6885	6857	6870	6896	6933	6853	6930	6976	6813	6959	6950	6944	6955	6983	6849	6923	6956	6857	6957	6958	6890	6943	6925	6844	6972	6918	6977	6830	7013	6863	6906	6949	6863	6972	6932	6967
hg38_genes_5UTRs	188	209	0.899522	0.937	0.063	219	236	215	201	189	188	232	215	181	218	197	210	216	203	228	230	234	215	223	205	222	200	226	191	202	197	193	215	221	196	170	198	204	209	216	221	221	210	202	192	195	225	226	200	212	211	193	207	230	193	195	202	187	182	196	207	213	216	224	206	202	208	196	213	208	205	223	211	208	203	243	236	207	230	207	216	177	187	244	210	212	214	220	208	209	185	197	190	198	245	213	193	198	222	207	209	220	184	199	236	218	215	209	215	201	189	213	219	196	228	185	220	197	202	211	203	196	208	200	193	214	203	178	207	223	194	223	220	212	204	224	209	221	212	229	184	210	206	189	211	203	206	201	208	229	231	206	212	211	215	232	208	214	206	183	202	219	190	178	247	226	229	210	201	221	213	220	211	188	213	216	220	211	199	220	205	182	211	199	189	223	204	196	212	207	226	213	191	220	196	206	190	214	203	182	202	225	216	209	204	188	215	228	229	211	213	216	221	206	223	203	221	212	203	217	217	180	231	185	212	207	240	210	198	213	215	208	189	224	214	212	221	215	185	237	191	228	203	204	209	216	182	198	217	194	213	195	200	216	228	235	199	201	189	186	218	205	206	192	211	203	176	194	225	219	202	195	223	215	202	204	229	217	184	245	197	212	249	206	216	219	199	219	206	232	214	215	200	217	216	210	205	205	224	199	215	205	217	231	196	211	208	194	223	196	214	209	206	200	226	193	209	213	218	196	213	228	219	210	217	185	207	214	245	201	217	217	205	239	204	228	201	208	199	191	212	197	202	225	230	203	208	204	233	204	192	192	194	204	233	207	175	218	189	214	197	211	207	197	190	210	207	166	207	210	228	194	190	219	208	229	197	213	226	200	198	222	200	224	214	236	230	185	223	188	243	222	208	214	216	204	198	197	205	194	213	226	205	236	206	182	185	205	229	198	215	203	215	209	195	198	214	192	190	218	203	220	213	209	205	193	193	201	208	222	183	218	197	203	191	206	199	187	213	182	229	220	207	213	196	214	217	188	225	190	209	197	213	215	214	218	202	220	219	189	207	198	233	203	203	205	203	229	188	206	202	204	190	195	217	215	200	223	214	203	188	212	228	195	208	193	207	209	186	190	209	197	202	207	197	229	187	210	203	222	179	209	216	233	204	211	201	190	206	218	225	202	170	221	212	242	192	191	204	213	220	189	214	222	199	221	195	231	219	223	223	219	177	181	212	234	204	236	199	215	210	225	200	199	203	225	205	205	208	207	235	192	215	235	215	192	209	225	242	231	222	215	225	222	180	179	172	193	212	203	208	206	189	184	223	203	202	202	200	219	226	206	226	216	227	219	208	203	209	191	208	212	201	213	221	224	210	184	194	202	213	211	197	223	218	211	216	210	206	197	195	202	216	195	191	207	212	236	216	218	196	196	205	205	208	217	192	232	213	232	219	204	210	198	204	214	205	226	227	201	230	226	210	233	208	227	207	208	186	197	228	220	229	208	198	241	224	202	193	224	190	213	193	206	243	230	217	233	209	191	247	204	200	185	221	204	214	197	220	210	206	211	211	205	210	216	201	235	236	224	201	218	189	244	196	202	180	236	204	212	211	192	211	208	212	202	213	192	212	196	227	192	229	204	218	198	196	212	206	234	230	196	221	220	212	209	218	211	214	217	194	208	216	206	195	218	211	188	221	226	251	191	214	207	220	208	207	201	207	205	214	211	207	205	211	207	185	221	216	188	238	204	211	224	234	229	184	238	220	210	193	209	204	221	203	198	205	237	200	245	195	210	218	212	209	200	194	216	192	228	210	211	209	223	221	228	199	202	211	196	230	211	216	193	217	204	214	203	219	196	185	207	187	198	224	168	203	213	213	217	213	208	212	200	204	204	212	195	206	195	202	209	187	199	197	210	239	220	218	217	186	225	221	210	195	196	207	203	223	220	214	209	222	220	229	218	202	222	212	203	231	201	206	235	218	208	199	204	203	183	212	191	215	222	209	191	225	213	229	228	185	203	222	228	213	204	208	206	191	212	198	195	206	207	192	196	206	202	192	214	208	192	206	213	206	193	204	208	178	187	193	212	222	189	199	252	198	211	205	218	232	215	213	201	209	217	203	207	209	209	181	174	220	255	205	198	204	175	223	204	219	257	210	193	216	196	211	210	227	235	202	197	212	191	227	219	224	220	217	230	203	189	211	208	201	196	220	224	218	212	220	213	224	206	217	201	206	198	198	201	216	189	223	192	185	181	202	221	194	212	188	177	223	234	182	220	205	215	201	192	203	223	209	188	218
hg38_genes_3UTRs	288	387	0.744186	1	0.000999001	341	387	392	399	408	398	364	387	377	393	388	370	391	406	425	365	389	388	372	393	423	398	396	370	379	351	368	364	375	394	374	388	401	398	371	375	366	396	367	415	413	397	373	410	384	377	394	421	401	403	394	397	391	362	397	411	363	384	370	392	374	375	393	388	382	397	382	386	419	361	366	351	394	382	406	414	379	412	375	388	385	340	385	405	377	363	410	387	369	403	399	393	370	382	368	360	402	398	391	363	373	375	417	387	378	397	395	356	391	383	385	441	391	390	372	369	397	424	366	413	401	336	388	374	365	376	380	427	403	392	423	410	335	401	386	367	405	383	393	392	363	392	362	372	391	382	415	386	385	382	420	394	377	378	381	398	376	387	389	393	370	399	397	406	417	413	408	382	379	377	385	397	362	399	427	375	367	380	378	360	366	410	397	361	383	371	384	359	396	412	387	405	389	406	407	374	403	372	370	366	408	412	413	387	398	437	383	382	375	408	384	396	412	394	370	404	398	398	377	389	362	399	423	400	406	384	375	382	390	377	383	335	365	370	386	382	363	388	400	356	397	367	374	359	379	377	391	361	394	396	397	355	392	364	386	376	375	369	402	352	404	390	398	376	407	398	366	396	389	389	378	376	360	347	385	370	386	415	396	387	401	381	374	384	365	374	374	385	411	393	386	361	407	420	393	389	373	375	372	393	376	381	389	407	382	380	401	373	400	393	382	394	384	431	378	394	392	389	419	421	368	378	355	388	392	420	384	404	353	389	377	397	378	402	392	363	418	399	393	391	409	367	372	396	400	437	399	394	349	376	388	372	365	422	405	408	381	360	420	377	348	407	364	423	386	398	386	383	374	380	379	405	395	368	398	391	359	371	355	387	359	369	386	390	400	409	388	399	374	388	408	349	391	373	389	387	364	406	418	400	397	397	382	407	385	385	340	395	401	398	371	405	391	407	381	397	388	380	361	373	397	395	402	411	391	379	400	389	381	385	393	380	409	348	369	395	388	363	377	413	412	405	360	459	392	399	392	365	402	385	379	377	420	365	401	369	377	383	368	396	369	380	406	377	403	374	395	407	372	377	348	374	404	386	365	359	365	375	418	392	400	417	354	383	378	402	411	379	410	387	375	413	421	343	395	414	394	380	393	415	376	391	376	378	417	401	366	369	400	355	385	368	406	387	400	389	366	394	370	403	376	374	418	410	392	365	389	400	389	391	393	383	399	411	365	333	404	384	390	357	405	387	418	374	380	396	396	387	393	394	414	385	382	389	383	357	406	371	403	382	354	387	398	406	413	380	378	368	444	376	379	376	392	370	405	390	388	370	374	440	398	404	370	387	400	392	391	390	408	401	404	388	413	389	391	378	380	364	410	400	379	364	415	397	400	357	389	373	385	370	374	353	372	382	403	393	378	381	392	373	379	410	370	385	402	368	376	396	398	392	351	370	395	393	421	366	382	374	407	391	368	380	353	368	388	392	423	387	374	403	405	407	403	362	378	374	352	357	373	373	387	413	387	377	386	358	407	383	370	435	391	393	388	403	401	409	365	409	396	410	396	391	402	357	356	400	350	380	397	386	383	397	413	406	411	398	355	384	344	394	392	397	388	403	413	370	383	431	375	393	372	413	388	428	374	359	367	361	382	386	421	339	396	399	405	383	345	432	371	381	414	395	361	372	382	409	388	374	417	375	344	387	376	380	358	393	387	375	430	390	380	357	384	386	378	384	377	394	377	370	397	400	366	401	377	404	360	390	380	392	410	400	390	401	390	419	391	374	412	422	379	412	386	397	405	382	380	366	396	389	377	384	384	352	407	390	382	412	366	375	399	409	374	384	390	344	376	370	373	427	370	382	401	378	361	413	436	373	362	417	394	398	380	392	350	413	358	397	398	355	369	416	394	339	417	375	413	379	360	402	416	375	390	407	378	402	371	397	380	393	408	401	387	386	361	380	392	406	402	400	404	399	415	392	402	383	404	398	424	386	356	375	389	410	405	410	418	382	377	366	429	372	378	400	346	385	371	381	427	349	387	372	369	410	363	391	380	408	403	392	361	383	385	369	377	398	374	396	370	405	417	393	384	360	376	417	405	412	379	364	415	359	398	370	342	405	377	368	422	359	383	403	413	415	394	419	394	395	376	412	361	386	396	371	377	374	385	405	407	401	384	407	367	381	398	417	411	395	411	391	388	391	387	397	393	391	369	377	390	394	392	365	377	366	377	384	410	428	382	342	374	360	382	380	375	372	374	376	365	376	425	386	367	384	372	375	413	406	370	393

### Sheet: S6 - caQTLPeaks NIH Roadmap
Supplementary Table 6: Enrichments of FDR5 caQTL Liver ATAC-seq Peaks in NIH Roadmap Histone Mark ChIP-seq Data
EpigenomicMark	caQTL_Count	Shuffled_Median	Enrichment	pval_enriched	pval_depleted	Shuffled_1_Count	Shuffled_2_Count	Shuffled_3_Count	Shuffled_4_Count	Shuffled_5_Count	Shuffled_6_Count	Shuffled_7_Count	Shuffled_8_Count	Shuffled_9_Count	Shuffled_10_Count	Shuffled_11_Count	Shuffled_12_Count	Shuffled_13_Count	Shuffled_14_Count	Shuffled_15_Count	Shuffled_16_Count	Shuffled_17_Count	Shuffled_18_Count	Shuffled_19_Count	Shuffled_20_Count	Shuffled_21_Count	Shuffled_22_Count	Shuffled_23_Count	Shuffled_24_Count	Shuffled_25_Count	Shuffled_26_Count	Shuffled_27_Count	Shuffled_28_Count	Shuffled_29_Count	Shuffled_30_Count	Shuffled_31_Count	Shuffled_32_Count	Shuffled_33_Count	Shuffled_34_Count	Shuffled_35_Count	Shuffled_36_Count	Shuffled_37_Count	Shuffled_38_Count	Shuffled_39_Count	Shuffled_40_Count	Shuffled_41_Count	Shuffled_42_Count	Shuffled_43_Count	Shuffled_44_Count	Shuffled_45_Count	Shuffled_46_Count	Shuffled_47_Count	Shuffled_48_Count	Shuffled_49_Count	Shuffled_50_Count	Shuffled_51_Count	Shuffled_52_Count	Shuffled_53_Count	Shuffled_54_Count	Shuffled_55_Count	Shuffled_56_Count	Shuffled_57_Count	Shuffled_58_Count	Shuffled_59_Count	Shuffled_60_Count	Shuffled_61_Count	Shuffled_62_Count	Shuffled_63_Count	Shuffled_64_Count	Shuffled_65_Count	Shuffled_66_Count	Shuffled_67_Count	Shuffled_68_Count	Shuffled_69_Count	Shuffled_70_Count	Shuffled_71_Count	Shuffled_72_Count	Shuffled_73_Count	Shuffled_74_Count	Shuffled_75_Count	Shuffled_76_Count	Shuffled_77_Count	Shuffled_78_Count	Shuffled_79_Count	Shuffled_80_Count	Shuffled_81_Count	Shuffled_82_Count	Shuffled_83_Count	Shuffled_84_Count	Shuffled_85_Count	Shuffled_86_Count	Shuffled_87_Count	Shuffled_88_Count	Shuffled_89_Count	Shuffled_90_Count	Shuffled_91_Count	Shuffled_92_Count	Shuffled_93_Count	Shuffled_94_Count	Shuffled_95_Count	Shuffled_96_Count	Shuffled_97_Count	Shuffled_98_Count	Shuffled_99_Count	Shuffled_100_Count	Shuffled_101_Count	Shuffled_102_Count	Shuffled_103_Count	Shuffled_104_Count	Shuffled_105_Count	Shuffled_106_Count	Shuffled_107_Count	Shuffled_108_Count	Shuffled_109_Count	Shuffled_110_Count	Shuffled_111_Count	Shuffled_112_Count	Shuffled_113_Count	Shuffled_114_Count	Shuffled_115_Count	Shuffled_116_Count	Shuffled_117_Count	Shuffled_118_Count	Shuffled_119_Count	Shuffled_120_Count	Shuffled_121_Count	Shuffled_122_Count	Shuffled_123_Count	Shuffled_124_Count	Shuffled_125_Count	Shuffled_126_Count	Shuffled_127_Count	Shuffled_128_Count	Shuffled_129_Count	Shuffled_130_Count	Shuffled_131_Count	Shuffled_132_Count	Shuffled_133_Count	Shuffled_134_Count	Shuffled_135_Count	Shuffled_136_Count	Shuffled_137_Count	Shuffled_138_Count	Shuffled_139_Count	Shuffled_140_Count	Shuffled_141_Count	Shuffled_142_Count	Shuffled_143_Count	Shuffled_144_Count	Shuffled_145_Count	Shuffled_146_Count	Shuffled_147_Count	Shuffled_148_Count	Shuffled_149_Count	Shuffled_150_Count	Shuffled_151_Count	Shuffled_152_Count	Shuffled_153_Count	Shuffled_154_Count	Shuffled_155_Count	Shuffled_156_Count	Shuffled_157_Count	Shuffled_158_Count	Shuffled_159_Count	Shuffled_160_Count	Shuffled_161_Count	Shuffled_162_Count	Shuffled_163_Count	Shuffled_164_Count	Shuffled_165_Count	Shuffled_166_Count	Shuffled_167_Count	Shuffled_168_Count	Shuffled_169_Count	Shuffled_170_Count	Shuffled_171_Count	Shuffled_172_Count	Shuffled_173_Count	Shuffled_174_Count	Shuffled_175_Count	Shuffled_176_Count	Shuffled_177_Count	Shuffled_178_Count	Shuffled_179_Count	Shuffled_180_Count	Shuffled_181_Count	Shuffled_182_Count	Shuffled_183_Count	Shuffled_184_Count	Shuffled_185_Count	Shuffled_186_Count	Shuffled_187_Count	Shuffled_188_Count	Shuffled_189_Count	Shuffled_190_Count	Shuffled_191_Count	Shuffled_192_Count	Shuffled_193_Count	Shuffled_194_Count	Shuffled_195_Count	Shuffled_196_Count	Shuffled_197_Count	Shuffled_198_Count	Shuffled_199_Count	Shuffled_200_Count	Shuffled_201_Count	Shuffled_202_Count	Shuffled_203_Count	Shuffled_204_Count	Shuffled_205_Count	Shuffled_206_Count	Shuffled_207_Count	Shuffled_208_Count	Shuffled_209_Count	Shuffled_210_Count	Shuffled_211_Count	Shuffled_212_Count	Shuffled_213_Count	Shuffled_214_Count	Shuffled_215_Count	Shuffled_216_Count	Shuffled_217_Count	Shuffled_218_Count	Shuffled_219_Count	Shuffled_220_Count	Shuffled_221_Count	Shuffled_222_Count	Shuffled_223_Count	Shuffled_224_Count	Shuffled_225_Count	Shuffled_226_Count	Shuffled_227_Count	Shuffled_228_Count	Shuffled_229_Count	Shuffled_230_Count	Shuffled_231_Count	Shuffled_232_Count	Shuffled_233_Count	Shuffled_234_Count	Shuffled_235_Count	Shuffled_236_Count	Shuffled_237_Count	Shuffled_238_Count	Shuffled_239_Count	Shuffled_240_Count	Shuffled_241_Count	Shuffled_242_Count	Shuffled_243_Count	Shuffled_244_Count	Shuffled_245_Count	Shuffled_246_Count	Shuffled_247_Count	Shuffled_248_Count	Shuffled_249_Count	Shuffled_250_Count	Shuffled_251_Count	Shuffled_252_Count	Shuffled_253_Count	Shuffled_254_Count	Shuffled_255_Count	Shuffled_256_Count	Shuffled_257_Count	Shuffled_258_Count	Shuffled_259_Count	Shuffled_260_Count	Shuffled_261_Count	Shuffled_262_Count	Shuffled_263_Count	Shuffled_264_Count	Shuffled_265_Count	Shuffled_266_Count	Shuffled_267_Count	Shuffled_268_Count	Shuffled_269_Count	Shuffled_270_Count	Shuffled_271_Count	Shuffled_272_Count	Shuffled_273_Count	Shuffled_274_Count	Shuffled_275_Count	Shuffled_276_Count	Shuffled_277_Count	Shuffled_278_Count	Shuffled_279_Count	Shuffled_280_Count	Shuffled_281_Count	Shuffled_282_Count	Shuffled_283_Count	Shuffled_284_Count	Shuffled_285_Count	Shuffled_286_Count	Shuffled_287_Count	Shuffled_288_Count	Shuffled_289_Count	Shuffled_290_Count	Shuffled_291_Count	Shuffled_292_Count	Shuffled_293_Count	Shuffled_294_Count	Shuffled_295_Count	Shuffled_296_Count	Shuffled_297_Count	Shuffled_298_Count	Shuffled_299_Count	Shuffled_300_Count	Shuffled_301_Count	Shuffled_302_Count	Shuffled_303_Count	Shuffled_304_Count	Shuffled_305_Count	Shuffled_306_Count	Shuffled_307_Count	Shuffled_308_Count	Shuffled_309_Count	Shuffled_310_Count	Shuffled_311_Count	Shuffled_312_Count	Shuffled_313_Count	Shuffled_314_Count	Shuffled_315_Count	Shuffled_316_Count	Shuffled_317_Count	Shuffled_318_Count	Shuffled_319_Count	Shuffled_320_Count	Shuffled_321_Count	Shuffled_322_Count	Shuffled_323_Count	Shuffled_324_Count	Shuffled_325_Count	Shuffled_326_Count	Shuffled_327_Count	Shuffled_328_Count	Shuffled_329_Count	Shuffled_330_Count	Shuffled_331_Count	Shuffled_332_Count	Shuffled_333_Count	Shuffled_334_Count	Shuffled_335_Count	Shuffled_336_Count	Shuffled_337_Count	Shuffled_338_Count	Shuffled_339_Count	Shuffled_340_Count	Shuffled_341_Count	Shuffled_342_Count	Shuffled_343_Count	Shuffled_344_Count	Shuffled_345_Count	Shuffled_346_Count	Shuffled_347_Count	Shuffled_348_Count	Shuffled_349_Count	Shuffled_350_Count	Shuffled_351_Count	Shuffled_352_Count	Shuffled_353_Count	Shuffled_354_Count	Shuffled_355_Count	Shuffled_356_Count	Shuffled_357_Count	Shuffled_358_Count	Shuffled_359_Count	Shuffled_360_Count	Shuffled_361_Count	Shuffled_362_Count	Shuffled_363_Count	Shuffled_364_Count	Shuffled_365_Count	Shuffled_366_Count	Shuffled_367_Count	Shuffled_368_Count	Shuffled_369_Count	Shuffled_370_Count	Shuffled_371_Count	Shuffled_372_Count	Shuffled_373_Count	Shuffled_374_Count	Shuffled_375_Count	Shuffled_376_Count	Shuffled_377_Count	Shuffled_378_Count	Shuffled_379_Count	Shuffled_380_Count	Shuffled_381_Count	Shuffled_382_Count	Shuffled_383_Count	Shuffled_384_Count	Shuffled_385_Count	Shuffled_386_Count	Shuffled_387_Count	Shuffled_388_Count	Shuffled_389_Count	Shuffled_390_Count	Shuffled_391_Count	Shuffled_392_Count	Shuffled_393_Count	Shuffled_394_Count	Shuffled_395_Count	Shuffled_396_Count	Shuffled_397_Count	Shuffled_398_Count	Shuffled_399_Count	Shuffled_400_Count	Shuffled_401_Count	Shuffled_402_Count	Shuffled_403_Count	Shuffled_404_Count	Shuffled_405_Count	Shuffled_406_Count	Shuffled_407_Count	Shuffled_408_Count	Shuffled_409_Count	Shuffled_410_Count	Shuffled_411_Count	Shuffled_412_Count	Shuffled_413_Count	Shuffled_414_Count	Shuffled_415_Count	Shuffled_416_Count	Shuffled_417_Count	Shuffled_418_Count	Shuffled_419_Count	Shuffled_420_Count	Shuffled_421_Count	Shuffled_422_Count	Shuffled_423_Count	Shuffled_424_Count	Shuffled_425_Count	Shuffled_426_Count	Shuffled_427_Count	Shuffled_428_Count	Shuffled_429_Count	Shuffled_430_Count	Shuffled_431_Count	Shuffled_432_Count	Shuffled_433_Count	Shuffled_434_Count	Shuffled_435_Count	Shuffled_436_Count	Shuffled_437_Count	Shuffled_438_Count	Shuffled_439_Count	Shuffled_440_Count	Shuffled_441_Count	Shuffled_442_Count	Shuffled_443_Count	Shuffled_444_Count	Shuffled_445_Count	Shuffled_446_Count	Shuffled_447_Count	Shuffled_448_Count	Shuffled_449_Count	Shuffled_450_Count	Shuffled_451_Count	Shuffled_452_Count	Shuffled_453_Count	Shuffled_454_Count	Shuffled_455_Count	Shuffled_456_Count	Shuffled_457_Count	Shuffled_458_Count	Shuffled_459_Count	Shuffled_460_Count	Shuffled_461_Count	Shuffled_462_Count	Shuffled_463_Count	Shuffled_464_Count	Shuffled_465_Count	Shuffled_466_Count	Shuffled_467_Count	Shuffled_468_Count	Shuffled_469_Count	Shuffled_470_Count	Shuffled_471_Count	Shuffled_472_Count	Shuffled_473_Count	Shuffled_474_Count	Shuffled_475_Count	Shuffled_476_Count	Shuffled_477_Count	Shuffled_478_Count	Shuffled_479_Count	Shuffled_480_Count	Shuffled_481_Count	Shuffled_482_Count	Shuffled_483_Count	Shuffled_484_Count	Shuffled_485_Count	Shuffled_486_Count	Shuffled_487_Count	Shuffled_488_Count	Shuffled_489_Count	Shuffled_490_Count	Shuffled_491_Count	Shuffled_492_Count	Shuffled_493_Count	Shuffled_494_Count	Shuffled_495_Count	Shuffled_496_Count	Shuffled_497_Count	Shuffled_498_Count	Shuffled_499_Count	Shuffled_500_Count	Shuffled_501_Count	Shuffled_502_Count	Shuffled_503_Count	Shuffled_504_Count	Shuffled_505_Count	Shuffled_506_Count	Shuffled_507_Count	Shuffled_508_Count	Shuffled_509_Count	Shuffled_510_Count	Shuffled_511_Count	Shuffled_512_Count	Shuffled_513_Count	Shuffled_514_Count	Shuffled_515_Count	Shuffled_516_Count	Shuffled_517_Count	Shuffled_518_Count	Shuffled_519_Count	Shuffled_520_Count	Shuffled_521_Count	Shuffled_522_Count	Shuffled_523_Count	Shuffled_524_Count	Shuffled_525_Count	Shuffled_526_Count	Shuffled_527_Count	Shuffled_528_Count	Shuffled_529_Count	Shuffled_530_Count	Shuffled_531_Count	Shuffled_532_Count	Shuffled_533_Count	Shuffled_534_Count	Shuffled_535_Count	Shuffled_536_Count	Shuffled_537_Count	Shuffled_538_Count	Shuffled_539_Count	Shuffled_540_Count	Shuffled_541_Count	Shuffled_542_Count	Shuffled_543_Count	Shuffled_544_Count	Shuffled_545_Count	Shuffled_546_Count	Shuffled_547_Count	Shuffled_548_Count	Shuffled_549_Count	Shuffled_550_Count	Shuffled_551_Count	Shuffled_552_Count	Shuffled_553_Count	Shuffled_554_Count	Shuffled_555_Count	Shuffled_556_Count	Shuffled_557_Count	Shuffled_558_Count	Shuffled_559_Count	Shuffled_560_Count	Shuffled_561_Count	Shuffled_562_Count	Shuffled_563_Count	Shuffled_564_Count	Shuffled_565_Count	Shuffled_566_Count	Shuffled_567_Count	Shuffled_568_Count	Shuffled_569_Count	Shuffled_570_Count	Shuffled_571_Count	Shuffled_572_Count	Shuffled_573_Count	Shuffled_574_Count	Shuffled_575_Count	Shuffled_576_Count	Shuffled_577_Count	Shuffled_578_Count	Shuffled_579_Count	Shuffled_580_Count	Shuffled_581_Count	Shuffled_582_Count	Shuffled_583_Count	Shuffled_584_Count	Shuffled_585_Count	Shuffled_586_Count	Shuffled_587_Count	Shuffled_588_Count	Shuffled_589_Count	Shuffled_590_Count	Shuffled_591_Count	Shuffled_592_Count	Shuffled_593_Count	Shuffled_594_Count	Shuffled_595_Count	Shuffled_596_Count	Shuffled_597_Count	Shuffled_598_Count	Shuffled_599_Count	Shuffled_600_Count	Shuffled_601_Count	Shuffled_602_Count	Shuffled_603_Count	Shuffled_604_Count	Shuffled_605_Count	Shuffled_606_Count	Shuffled_607_Count	Shuffled_608_Count	Shuffled_609_Count	Shuffled_610_Count	Shuffled_611_Count	Shuffled_612_Count	Shuffled_613_Count	Shuffled_614_Count	Shuffled_615_Count	Shuffled_616_Count	Shuffled_617_Count	Shuffled_618_Count	Shuffled_619_Count	Shuffled_620_Count	Shuffled_621_Count	Shuffled_622_Count	Shuffled_623_Count	Shuffled_624_Count	Shuffled_625_Count	Shuffled_626_Count	Shuffled_627_Count	Shuffled_628_Count	Shuffled_629_Count	Shuffled_630_Count	Shuffled_631_Count	Shuffled_632_Count	Shuffled_633_Count	Shuffled_634_Count	Shuffled_635_Count	Shuffled_636_Count	Shuffled_637_Count	Shuffled_638_Count	Shuffled_639_Count	Shuffled_640_Count	Shuffled_641_Count	Shuffled_642_Count	Shuffled_643_Count	Shuffled_644_Count	Shuffled_645_Count	Shuffled_646_Count	Shuffled_647_Count	Shuffled_648_Count	Shuffled_649_Count	Shuffled_650_Count	Shuffled_651_Count	Shuffled_652_Count	Shuffled_653_Count	Shuffled_654_Count	Shuffled_655_Count	Shuffled_656_Count	Shuffled_657_Count	Shuffled_658_Count	Shuffled_659_Count	Shuffled_660_Count	Shuffled_661_Count	Shuffled_662_Count	Shuffled_663_Count	Shuffled_664_Count	Shuffled_665_Count	Shuffled_666_Count	Shuffled_667_Count	Shuffled_668_Count	Shuffled_669_Count	Shuffled_670_Count	Shuffled_671_Count	Shuffled_672_Count	Shuffled_673_Count	Shuffled_674_Count	Shuffled_675_Count	Shuffled_676_Count	Shuffled_677_Count	Shuffled_678_Count	Shuffled_679_Count	Shuffled_680_Count	Shuffled_681_Count	Shuffled_682_Count	Shuffled_683_Count	Shuffled_684_Count	Shuffled_685_Count	Shuffled_686_Count	Shuffled_687_Count	Shuffled_688_Count	Shuffled_689_Count	Shuffled_690_Count	Shuffled_691_Count	Shuffled_692_Count	Shuffled_693_Count	Shuffled_694_Count	Shuffled_695_Count	Shuffled_696_Count	Shuffled_697_Count	Shuffled_698_Count	Shuffled_699_Count	Shuffled_700_Count	Shuffled_701_Count	Shuffled_702_Count	Shuffled_703_Count	Shuffled_704_Count	Shuffled_705_Count	Shuffled_706_Count	Shuffled_707_Count	Shuffled_708_Count	Shuffled_709_Count	Shuffled_710_Count	Shuffled_711_Count	Shuffled_712_Count	Shuffled_713_Count	Shuffled_714_Count	Shuffled_715_Count	Shuffled_716_Count	Shuffled_717_Count	Shuffled_718_Count	Shuffled_719_Count	Shuffled_720_Count	Shuffled_721_Count	Shuffled_722_Count	Shuffled_723_Count	Shuffled_724_Count	Shuffled_725_Count	Shuffled_726_Count	Shuffled_727_Count	Shuffled_728_Count	Shuffled_729_Count	Shuffled_730_Count	Shuffled_731_Count	Shuffled_732_Count	Shuffled_733_Count	Shuffled_734_Count	Shuffled_735_Count	Shuffled_736_Count	Shuffled_737_Count	Shuffled_738_Count	Shuffled_739_Count	Shuffled_740_Count	Shuffled_741_Count	Shuffled_742_Count	Shuffled_743_Count	Shuffled_744_Count	Shuffled_745_Count	Shuffled_746_Count	Shuffled_747_Count	Shuffled_748_Count	Shuffled_749_Count	Shuffled_750_Count	Shuffled_751_Count	Shuffled_752_Count	Shuffled_753_Count	Shuffled_754_Count	Shuffled_755_Count	Shuffled_756_Count	Shuffled_757_Count	Shuffled_758_Count	Shuffled_759_Count	Shuffled_760_Count	Shuffled_761_Count	Shuffled_762_Count	Shuffled_763_Count	Shuffled_764_Count	Shuffled_765_Count	Shuffled_766_Count	Shuffled_767_Count	Shuffled_768_Count	Shuffled_769_Count	Shuffled_770_Count	Shuffled_771_Count	Shuffled_772_Count	Shuffled_773_Count	Shuffled_774_Count	Shuffled_775_Count	Shuffled_776_Count	Shuffled_777_Count	Shuffled_778_Count	Shuffled_779_Count	Shuffled_780_Count	Shuffled_781_Count	Shuffled_782_Count	Shuffled_783_Count	Shuffled_784_Count	Shuffled_785_Count	Shuffled_786_Count	Shuffled_787_Count	Shuffled_788_Count	Shuffled_789_Count	Shuffled_790_Count	Shuffled_791_Count	Shuffled_792_Count	Shuffled_793_Count	Shuffled_794_Count	Shuffled_795_Count	Shuffled_796_Count	Shuffled_797_Count	Shuffled_798_Count	Shuffled_799_Count	Shuffled_800_Count	Shuffled_801_Count	Shuffled_802_Count	Shuffled_803_Count	Shuffled_804_Count	Shuffled_805_Count	Shuffled_806_Count	Shuffled_807_Count	Shuffled_808_Count	Shuffled_809_Count	Shuffled_810_Count	Shuffled_811_Count	Shuffled_812_Count	Shuffled_813_Count	Shuffled_814_Count	Shuffled_815_Count	Shuffled_816_Count	Shuffled_817_Count	Shuffled_818_Count	Shuffled_819_Count	Shuffled_820_Count	Shuffled_821_Count	Shuffled_822_Count	Shuffled_823_Count	Shuffled_824_Count	Shuffled_825_Count	Shuffled_826_Count	Shuffled_827_Count	Shuffled_828_Count	Shuffled_829_Count	Shuffled_830_Count	Shuffled_831_Count	Shuffled_832_Count	Shuffled_833_Count	Shuffled_834_Count	Shuffled_835_Count	Shuffled_836_Count	Shuffled_837_Count	Shuffled_838_Count	Shuffled_839_Count	Shuffled_840_Count	Shuffled_841_Count	Shuffled_842_Count	Shuffled_843_Count	Shuffled_844_Count	Shuffled_845_Count	Shuffled_846_Count	Shuffled_847_Count	Shuffled_848_Count	Shuffled_849_Count	Shuffled_850_Count	Shuffled_851_Count	Shuffled_852_Count	Shuffled_853_Count	Shuffled_854_Count	Shuffled_855_Count	Shuffled_856_Count	Shuffled_857_Count	Shuffled_858_Count	Shuffled_859_Count	Shuffled_860_Count	Shuffled_861_Count	Shuffled_862_Count	Shuffled_863_Count	Shuffled_864_Count	Shuffled_865_Count	Shuffled_866_Count	Shuffled_867_Count	Shuffled_868_Count	Shuffled_869_Count	Shuffled_870_Count	Shuffled_871_Count	Shuffled_872_Count	Shuffled_873_Count	Shuffled_874_Count	Shuffled_875_Count	Shuffled_876_Count	Shuffled_877_Count	Shuffled_878_Count	Shuffled_879_Count	Shuffled_880_Count	Shuffled_881_Count	Shuffled_882_Count	Shuffled_883_Count	Shuffled_884_Count	Shuffled_885_Count	Shuffled_886_Count	Shuffled_887_Count	Shuffled_888_Count	Shuffled_889_Count	Shuffled_890_Count	Shuffled_891_Count	Shuffled_892_Count	Shuffled_893_Count	Shuffled_894_Count	Shuffled_895_Count	Shuffled_896_Count	Shuffled_897_Count	Shuffled_898_Count	Shuffled_899_Count	Shuffled_900_Count	Shuffled_901_Count	Shuffled_902_Count	Shuffled_903_Count	Shuffled_904_Count	Shuffled_905_Count	Shuffled_906_Count	Shuffled_907_Count	Shuffled_908_Count	Shuffled_909_Count	Shuffled_910_Count	Shuffled_911_Count	Shuffled_912_Count	Shuffled_913_Count	Shuffled_914_Count	Shuffled_915_Count	Shuffled_916_Count	Shuffled_917_Count	Shuffled_918_Count	Shuffled_919_Count	Shuffled_920_Count	Shuffled_921_Count	Shuffled_922_Count	Shuffled_923_Count	Shuffled_924_Count	Shuffled_925_Count	Shuffled_926_Count	Shuffled_927_Count	Shuffled_928_Count	Shuffled_929_Count	Shuffled_930_Count	Shuffled_931_Count	Shuffled_932_Count	Shuffled_933_Count	Shuffled_934_Count	Shuffled_935_Count	Shuffled_936_Count	Shuffled_937_Count	Shuffled_938_Count	Shuffled_939_Count	Shuffled_940_Count	Shuffled_941_Count	Shuffled_942_Count	Shuffled_943_Count	Shuffled_944_Count	Shuffled_945_Count	Shuffled_946_Count	Shuffled_947_Count	Shuffled_948_Count	Shuffled_949_Count	Shuffled_950_Count	Shuffled_951_Count	Shuffled_952_Count	Shuffled_953_Count	Shuffled_954_Count	Shuffled_955_Count	Shuffled_956_Count	Shuffled_957_Count	Shuffled_958_Count	Shuffled_959_Count	Shuffled_960_Count	Shuffled_961_Count	Shuffled_962_Count	Shuffled_963_Count	Shuffled_964_Count	Shuffled_965_Count	Shuffled_966_Count	Shuffled_967_Count	Shuffled_968_Count	Shuffled_969_Count	Shuffled_970_Count	Shuffled_971_Count	Shuffled_972_Count	Shuffled_973_Count	Shuffled_974_Count	Shuffled_975_Count	Shuffled_976_Count	Shuffled_977_Count	Shuffled_978_Count	Shuffled_979_Count	Shuffled_980_Count	Shuffled_981_Count	Shuffled_982_Count	Shuffled_983_Count	Shuffled_984_Count	Shuffled_985_Count	Shuffled_986_Count	Shuffled_987_Count	Shuffled_988_Count	Shuffled_989_Count	Shuffled_990_Count	Shuffled_991_Count	Shuffled_992_Count	Shuffled_993_Count	Shuffled_994_Count	Shuffled_995_Count	Shuffled_996_Count	Shuffled_997_Count	Shuffled_998_Count	Shuffled_999_Count	Shuffled_1000_Count
H3K9me3-human	1257	1036	1.21332	0.004	0.996	1045	1024	1015	1092	1029	1106	970	983	1068	1039	941	999	961	1021	1097	1051	1125	985	1145	960	957	945	927	1007	1068	1007	1079	994	1036	1107	915	1215	1201	994	1058	1155	980	1123	962	945	1126	1032	1059	1062	959	1032	982	950	963	1115	945	1131	1174	981	1061	1039	993	1020	946	827	947	946	985	1060	1063	1065	1000	1123	1083	1043	1158	892	1042	1010	1015	1093	1006	1020	1017	907	1026	1119	1080	1135	1080	997	1065	998	1043	926	997	1087	1056	1039	1124	948	1134	1087	963	1143	1087	1129	977	1120	1152	1134	920	898	1036	1042	926	1061	1085	1164	1062	1002	1082	1016	1044	1114	996	1038	1054	948	995	940	1092	906	1019	1059	952	938	985	1095	1107	1106	1078	988	994	1044	1067	1120	1060	1092	994	1029	1243	1011	1036	1153	1045	1020	992	957	1131	1241	995	1106	1061	966	1136	1069	1115	988	942	1099	1247	859	1094	952	1170	1123	1107	934	1195	1140	1046	1021	1077	1069	1058	1063	1089	1038	1006	948	991	1078	1078	1125	1127	1085	961	999	1183	1118	1047	994	956	1022	1070	1132	901	1056	1015	1021	1053	1015	1079	962	1073	936	1035	995	923	1059	1103	1048	1008	1049	965	1017	1063	999	961	1052	1000	1019	1062	898	925	916	1067	967	1131	1203	946	1194	1041	1018	1073	1096	1156	1037	987	1076	1078	957	1153	1151	1079	1141	1047	1036	1022	1137	1058	1135	1073	891	1005	1049	957	962	990	935	1129	928	1025	1163	1014	1042	1041	995	1114	1050	1138	979	1198	955	1046	982	1078	1082	1117	951	1025	998	1001	931	1118	977	1124	928	977	1073	1051	971	1090	919	1039	1217	1086	1001	943	965	1105	960	1144	979	917	1061	952	917	1055	954	1206	982	1085	1011	1023	1085	923	1040	1179	1198	1079	1061	1167	979	1016	1103	1029	982	997	1011	997	932	1124	1140	1024	1024	1074	1094	1018	966	1062	1046	1131	1084	1076	1037	1036	1007	1053	1122	969	1120	813	1198	1051	1002	924	1187	1050	1011	1032	906	1046	915	1002	1050	906	986	1155	985	1034	1251	979	951	917	985	1151	1161	1054	1086	970	939	1044	1127	992	955	945	978	1062	980	1077	1038	1120	1200	941	1033	1055	983	920	1062	993	887	1136	1035	1112	1123	980	1053	999	1137	1038	1001	1106	1126	1005	1046	1047	1048	1062	1091	909	1045	1110	1191	995	949	978	1123	1074	919	1103	1273	996	1010	1029	1103	1020	950	972	1031	971	1045	1006	1007	1038	1001	1230	945	996	996	1028	1023	1007	1112	1156	1022	1104	1077	1039	1070	1184	949	1029	1126	1104	1028	1004	993	1122	1088	990	1013	981	1158	1063	1026	1012	950	1113	1156	1035	1108	1042	1079	996	1070	1233	1000	940	1069	1157	835	1042	953	1031	988	986	1039	994	923	1000	1051	1038	1019	1047	1047	1150	1185	1092	1019	1040	1034	1012	1111	983	955	1065	1029	1092	1042	1044	1135	1057	1106	1130	1074	1024	1067	1092	1113	1009	1078	985	1105	1015	1089	992	1004	975	958	1002	1070	1106	1123	892	1091	996	1124	1003	988	1024	1066	1078	1097	939	1025	1313	1056	1066	982	931	1017	1038	1047	1013	1075	1119	1021	1003	1051	1121	1018	1024	957	901	1020	1129	1116	904	947	923	965	1039	880	998	1143	950	1013	1085	1036	1109	983	1077	1179	1082	1050	1109	926	1060	1094	984	1160	910	1041	1010	1027	1113	1086	1095	952	1003	1072	975	939	1049	1090	1133	1015	1078	1062	1016	1070	977	1012	1138	937	1026	1021	1120	909	1004	1064	1064	979	987	1093	987	1069	982	1083	978	1001	1067	1058	1040	1047	1085	879	1142	1158	930	1095	1142	1004	1031	1066	892	994	1099	1088	882	956	1011	1000	1036	971	1052	1008	1029	1052	1030	1121	846	1037	1207	912	978	1042	993	987	1066	1056	1035	1160	1007	1102	1194	973	1097	1063	1073	1099	1084	1045	1004	996	1038	1030	946	961	947	1067	1132	891	1004	1013	923	1071	954	1054	1017	964	1008	992	1020	988	1133	989	1045	1075	1016	1044	1084	941	1087	1087	958	1106	894	966	1108	1042	998	1111	1021	1026	1061	1097	1005	960	1060	1023	1053	1038	1071	1015	919	1021	996	884	1077	1279	970	1009	1072	989	1010	1057	992	1013	1071	1029	1121	1095	972	1034	1151	958	1081	1052	1004	1077	1016	981	1184	884	1167	860	976	1122	1072	1133	1148	1017	1055	956	913	1056	1105	1158	1054	998	992	1035	1005	962	1068	938	1089	1032	1009	997	885	980	1036	1049	1092	1027	1002	1034	1241	839	1135	933	943	1052	1096	1044	889	1158	980	1251	1020	1023	1098	1139	1011	923	1155	961	1052	999	1073	1051	1138	1084	1128	1088	920	1078	1029	1062	879	1014	1102	992	1098	962	1000	1004	920	1070	1040	1018	1057	1018	902	989	918	1151	1025	961	1020	1102	880	1060	1138	1049	1077	1009	920	961	974	980	1021	1085	1056	1050	1068	1219	1006	1035	977	960	1015	1064	1062	990	1079	1066	1145	981	1130	1076	959	1213	1114	1035	1159	1110	1083	970	1150	1201	1030	1137	1036	952	969	922	856	1144	1026	1069	941	1045	1097	1126	962	1088	1044	1021	953	1025	996	1152	898	1126	1103	922	1120	1054	1013	1011	1010	1047	927	1012	1142	1000	998	918	992	975	1045	1062	1263	978	1012	966	1237	1100	988	1041	1032	1119	944	948	979	954	1115	1033	1157	1069	1020	1100	1002	1065	1110	930	1106	1071	926	979	1085	955	1018	1055	1046	972	1045	991	948	1066	1043	1072	1019	1195	1006	938	1060	1153	1140	1072
H3K9ac-human	1567	1435	1.09199	0.032	0.97	1495	1441	1400	1390	1339	1419	1536	1439	1327	1442	1568	1411	1517	1312	1520	1405	1500	1525	1356	1503	1489	1456	1501	1435	1458	1403	1470	1500	1539	1399	1435	1407	1469	1368	1541	1423	1424	1408	1407	1387	1488	1396	1364	1452	1447	1402	1387	1529	1628	1407	1420	1489	1363	1442	1347	1424	1530	1421	1375	1435	1458	1418	1482	1402	1500	1486	1506	1418	1540	1405	1563	1346	1429	1357	1379	1448	1375	1354	1509	1367	1320	1434	1444	1434	1470	1406	1427	1335	1370	1523	1468	1353	1462	1378	1348	1422	1414	1477	1374	1346	1508	1435	1392	1516	1403	1469	1490	1443	1450	1459	1401	1487	1366	1326	1412	1363	1376	1445	1389	1437	1422	1539	1473	1436	1565	1435	1427	1631	1386	1485	1385	1386	1552	1508	1550	1378	1423	1472	1363	1505	1439	1398	1380	1509	1514	1567	1402	1420	1394	1548	1507	1369	1516	1417	1428	1384	1601	1448	1433	1445	1516	1512	1420	1515	1454	1493	1334	1379	1425	1513	1440	1414	1553	1528	1358	1506	1353	1471	1487	1435	1360	1430	1530	1320	1460	1504	1503	1503	1324	1385	1477	1314	1441	1430	1321	1433	1552	1463	1502	1479	1330	1462	1481	1360	1412	1268	1525	1434	1437	1327	1324	1454	1463	1458	1445	1557	1385	1555	1364	1418	1461	1452	1492	1462	1473	1430	1495	1441	1524	1416	1438	1427	1418	1362	1561	1283	1514	1389	1463	1455	1517	1436	1320	1444	1495	1472	1379	1464	1373	1464	1385	1372	1434	1443	1464	1519	1438	1412	1363	1421	1389	1410	1404	1444	1548	1415	1432	1479	1393	1444	1372	1581	1401	1450	1488	1482	1430	1467	1476	1402	1498	1502	1404	1550	1371	1494	1441	1388	1510	1452	1426	1490	1463	1455	1512	1491	1441	1511	1415	1411	1418	1462	1338	1494	1488	1576	1461	1424	1415	1565	1378	1583	1392	1465	1415	1390	1335	1422	1512	1426	1576	1477	1427	1424	1482	1429	1452	1522	1297	1539	1433	1463	1433	1382	1500	1433	1346	1457	1465	1469	1389	1470	1350	1433	1393	1412	1396	1380	1441	1410	1391	1342	1394	1390	1411	1334	1539	1526	1441	1472	1396	1396	1374	1454	1524	1400	1366	1355	1442	1392	1543	1427	1384	1518	1351	1338	1460	1370	1464	1376	1346	1395	1351	1390	1435	1509	1542	1509	1416	1535	1411	1310	1368	1404	1307	1598	1481	1445	1572	1429	1511	1430	1500	1449	1449	1441	1478	1382	1446	1431	1452	1530	1303	1376	1404	1457	1472	1463	1561	1315	1398	1466	1397	1539	1360	1409	1502	1384	1461	1455	1400	1300	1442	1462	1382	1460	1395	1418	1395	1383	1370	1535	1369	1512	1327	1454	1411	1455	1420	1344	1535	1440	1393	1504	1367	1419	1261	1515	1392	1430	1437	1385	1523	1442	1420	1403	1481	1450	1265	1378	1408	1512	1491	1365	1433	1398	1387	1469	1484	1362	1435	1509	1495	1422	1431	1479	1424	1398	1504	1398	1417	1425	1500	1440	1344	1472	1507	1369	1412	1508	1496	1523	1445	1422	1444	1424	1305	1430	1520	1401	1414	1426	1428	1484	1561	1388	1464	1479	1471	1374	1460	1409	1581	1454	1482	1456	1538	1420	1363	1355	1522	1381	1461	1278	1410	1474	1400	1455	1474	1419	1575	1401	1462	1380	1524	1507	1426	1417	1574	1534	1425	1455	1422	1527	1492	1534	1447	1405	1456	1320	1440	1323	1499	1449	1401	1334	1378	1371	1419	1371	1552	1506	1331	1371	1461	1410	1611	1431	1376	1586	1502	1469	1478	1546	1401	1521	1438	1459	1387	1426	1502	1451	1342	1387	1419	1498	1353	1503	1423	1490	1444	1461	1402	1507	1364	1285	1423	1341	1484	1518	1414	1406	1391	1567	1363	1376	1420	1350	1571	1423	1364	1429	1591	1441	1459	1484	1382	1416	1374	1324	1509	1382	1438	1338	1380	1576	1500	1416	1366	1417	1481	1465	1417	1553	1360	1490	1457	1304	1472	1493	1558	1434	1467	1388	1507	1473	1454	1400	1389	1482	1434	1421	1527	1480	1375	1565	1337	1438	1379	1416	1448	1546	1345	1390	1416	1471	1458	1301	1362	1331	1582	1444	1382	1422	1374	1450	1402	1330	1492	1379	1442	1510	1561	1420	1436	1324	1477	1559	1448	1512	1374	1432	1434	1340	1365	1482	1319	1508	1400	1435	1390	1415	1450	1413	1565	1496	1434	1443	1479	1464	1481	1480	1421	1417	1480	1503	1506	1421	1395	1438	1411	1414	1439	1441	1618	1452	1467	1461	1397	1505	1289	1356	1334	1432	1514	1360	1440	1398	1389	1505	1383	1358	1416	1469	1428	1501	1381	1390	1455	1444	1571	1425	1443	1393	1437	1357	1437	1392	1588	1435	1354	1507	1471	1384	1479	1436	1504	1463	1409	1601	1393	1371	1449	1334	1517	1450	1398	1505	1483	1412	1473	1560	1436	1483	1506	1537	1389	1403	1429	1520	1339	1378	1304	1481	1420	1350	1447	1438	1376	1436	1398	1474	1406	1611	1498	1291	1466	1438	1441	1380	1409	1422	1471	1406	1439	1418	1552	1455	1499	1478	1490	1506	1524	1435	1459	1425	1389	1431	1471	1515	1454	1469	1406	1438	1580	1456	1390	1378	1485	1478	1401	1432	1394	1403	1338	1509	1493	1508	1462	1407	1351	1526	1307	1371	1265	1562	1454	1350	1509	1482	1306	1345	1495	1483	1308	1283	1502	1479	1433	1507	1420	1390	1401	1394	1446	1505	1324	1471	1398	1455	1484	1361	1510	1481	1452	1587	1499	1506	1397	1320	1439	1422	1326	1414	1352	1497	1449	1399	1413	1417	1464	1533	1482	1365	1412	1500	1407	1421	1592	1457	1433	1317	1429	1372	1451	1364	1377	1430	1481	1355	1392	1394	1468	1427	1350	1419	1555	1422	1355	1406	1371	1522	1502	1458	1489	1357	1400	1397	1479	1530	1399	1370	1433	1273	1449	1403	1336	1399	1535	1443	1420	1416	1435	1572	1478	1496	1472	1427	1426	1583	1416	1363	1386	1454	1480	1393	1382	1407	1422	1390	1448	1486	1493	1355	1609	1420	1439	1518	1392	1408	1530	1510	1419	1486	1447	1524	1486	1414	1453	1406
H3K4me1-human	7132	6675.5	1.06838	0.01	0.99	6917	6957	6920	6563	6695	6781	6852	6574	6147	6629	6844	6961	7044	6518	6781	6365	6716	6795	6402	6846	6688	6408	6766	6368	6730	6208	6785	6827	7032	6509	6804	6551	6700	6667	6953	6502	6605	6866	6779	6437	6730	6602	6621	6852	6642	6591	6689	7172	6931	6714	6637	6646	6614	6992	6580	6387	6612	6583	6540	6794	7090	6313	6379	6612	6787	6765	6847	6719	6593	7020	6851	6402	6729	6521	6231	6592	6456	6637	7124	6618	6251	6807	6664	6491	6532	6832	6568	6745	6638	6904	6864	6452	6875	6920	6541	6614	6356	6741	6707	6631	6918	6405	6632	6584	6563	6541	6632	6742	6774	6752	6606	7014	6710	6450	6831	6637	6736	6546	6712	6531	6907	6723	6646	6500	6556	6732	6717	6846	6863	6663	6766	6409	6744	6567	6714	6588	6915	6748	6443	6729	6458	6601	6379	6705	6937	6822	6656	6626	6595	6790	6526	6759	6792	6478	6673	6446	6732	6451	6634	6667	6727	6748	6611	6586	6666	6651	6638	6636	6503	6892	6562	6509	6649	6618	6473	6712	6474	6387	6606	6511	6277	6795	6787	6455	6702	7066	6484	6814	6316	6819	6498	6828	6443	6708	6660	6738	7193	6710	6742	6733	6551	6733	6860	6474	6652	6422	6820	6667	6667	6788	6280	6718	6614	6627	6567	6782	6488	6783	6715	6654	6604	6788	6913	6713	6861	6698	6687	6522	6819	6487	6462	6968	6566	6595	6910	6351	6653	6792	6861	6490	6840	6878	6670	6870	6860	6616	6547	6498	6651	6701	6696	6890	6776	6526	6613	7030	6744	6849	6733	6468	6434	6574	7018	6765	6687	6584	6589	6806	6652	6841	6431	6921	6662	6434	6913	6717	6522	6818	6792	6617	7119	6881	6654	6497	6739	6707	6366	6627	6730	6971	6611	6699	6730	6747	6631	6511	6484	6883	6490	6704	6529	6637	6571	6987	6897	6893	6667	6826	6470	6787	6684	6783	6560	6892	6567	6549	6830	6477	6649	6334	6948	6915	6737	6911	6548	6514	6449	6837	6631	6785	6876	6649	6827	6430	6414	6478	6779	6634	6720	6693	6686	6637	6469	6704	6802	6959	6536	6642	6520	6357	6755	6575	6526	6609	7152	6512	6526	6779	6763	6482	6847	6866	6618	6670	7011	6374	6683	6546	6469	6529	6784	6851	6589	7157	6383	6251	6668	6753	6627	6489	6637	6740	6490	6638	6489	6497	6994	6846	6782	6793	6718	6389	6701	6493	6474	6818	6893	6687	7261	6681	6531	6908	6728	6873	6579	6539	6823	6792	6763	6786	6725	6678	6328	6773	6452	6902	6895	6616	6701	6569	6637	7049	7067	6712	6450	6517	6866	6762	6595	6558	6496	6554	6619	6696	6385	6683	6696	6644	6287	6629	6485	6682	6723	6940	6415	6482	6760	6737	6336	6538	6794	6632	6445	6586	6540	6573	6447	6863	6558	6964	6527	6292	6830	6589	6618	6484	6559	6729	6269	6892	6715	6687	6833	6779	6724	6797	6917	6786	6449	6506	6740	6673	6414	6540	6581	6983	6431	6691	6775	6583	6568	6752	6560	6545	6580	6715	6713	6497	6813	7212	6744	6731	6677	6642	6823	6614	6785	6453	7048	6583	6466	6464	6639	6708	7003	6820	6814	6644	6855	6523	6738	6821	6878	6499	6720	6746	6975	6604	6733	6726	6866	6535	6717	6332	6609	6695	6327	6487	6654	6657	7114	6490	6547	6653	6668	6774	6634	6707	7024	7050	6508	6555	6741	6897	6620	6974	6854	6381	6685	6388	6782	6426	6718	6817	6405	6488	6393	6735	6677	6454	7088	6879	6548	6538	6850	6691	6869	6584	6719	7057	6887	6713	6675	6900	6775	7023	6700	6594	6681	6866	7108	6808	6580	6743	6706	6700	6842	6565	6769	6716	6442	6363	6694	6525	6484	6617	6687	6932	6521	7027	6554	6491	6397	6773	6630	6728	6604	6604	6853	6827	6549	6595	6947	6744	6622	6824	6590	6475	6414	6456	6771	6625	6795	6554	6784	6950	6575	6557	6523	6594	6771	6311	6558	6794	6553	6672	6731	6620	6709	6845	6900	6956	6488	6494	6860	6398	6798	6770	6403	6804	6954	6556	6577	7028	6314	6667	6637	6815	6830	6717	6608	7002	6291	6631	6374	6363	6558	6771	6824	6839	6864	6690	6652	6835	6663	6560	6354	6520	6725	6818	6586	6657	6968	6746	6793	6615	6526	6650	6682	6591	6473	6971	6631	6631	6343	6517	6572	6736	6673	6632	6578	6521	6809	6642	7000	6783	6609	6457	6760	6585	6980	6826	6671	6811	7216	6596	6522	6507	6433	6504	6759	6491	6522	6693	7343	6638	6791	6630	6697	6827	6528	6628	6406	6552	6459	6747	6743	6796	6503	6808	6328	6890	6279	6718	6312	6646	6566	6722	6558	6722	6889	6589	6797	6857	6858	6643	6740	6574	6805	6689	6575	6802	6940	6756	6676	6769	6661	6970	6499	7060	6552	6408	6788	6617	6827	6595	6418	6934	6660	6849	6584	6705	6685	6643	6808	6791	6517	6825	6681	6781	6487	6688	6641	6613	6588	6736	6805	6855	6504	6834	6554	6942	6706	7302	6680	6633	7100	6678	6469	6411	6507	6694	6715	6646	6633	6608	6876	6635	6584	6896	6811	6706	6934	6692	6738	6385	6681	6616	6688	6625	6679	6512	6370	6721	6889	6784	6709	6214	6646	6863	6775	6914	6811	6739	6385	6915	6660	6773	6755	6445	6275	6825	6491	6431	6776	7014	6509	6504	6657	6706	6613	6656	6844	7141	6468	6623	6730	6859	6614	6603	6615	6543	6508	6472	6447	6400	6335	6700	6762	6877	6752	6613	7014	6921	6865	7061	6549	7041	6658	6519	6872	6826	6582	6453	6867	6695	6703	6569	6640	6559	6792	6700	6566	6684	6748	6744	6499	6498	6917	6573	6777	6409	6429	6683	6572	6379	6617	6758	6902	6739	6520	6624	6684	6521	6635	6864	7026	7006	6377	6697	6677	6746	6976	6598	6471	6606	6801	6827	6559	7001	6496	6533	6727	6538	6407	6477	6717	6710	6848	6621	6969	6960	6927	6779	6757	6792	6481	6545	6456	6672	6399	6382	6213	6513	6742	6809	6760	6673	6869	6585	6611	6906	6713	6445	6940	6999	6512	6789	6483	6374	6633	6413	6523	6818	6698	6768	6870	6775	6487	6524
H3K27ac-human	4283	4093	1.04642	0.057	0.944	4065	4086	4291	4077	4094	4258	4242	4229	3869	4151	4223	4137	4236	3970	4085	3921	4105	4173	4051	4231	4211	4076	4088	3891	4078	3833	4131	4202	4411	4078	4285	4029	4095	4034	4279	3943	4159	4056	4146	4130	4237	4066	3911	4178	4010	3943	3993	4422	4443	4084	4029	3972	4103	4272	3883	3918	4105	4172	3934	4042	4318	3972	4180	3986	4158	4128	4165	4158	4172	4122	4239	3866	4070	4036	3939	4106	4135	4037	4239	3995	3874	4143	4107	3967	3982	4103	4107	4034	3963	4191	4054	3935	4093	4015	4018	4105	4042	4147	4154	4000	4180	3991	4010	4145	4050	4110	4138	4124	4080	4111	4064	4219	3947	3905	4083	3960	4047	4069	4027	3875	4152	4267	4098	3978	4302	4168	4030	4189	4129	4076	4041	4066	4234	4145	4139	3992	4206	4215	3820	4023	4011	4085	4055	4193	4176	4240	4073	4173	4003	4144	4114	4054	4221	4034	4005	3981	4273	4012	4009	4121	4254	4211	4184	4156	4206	4142	3759	3891	3966	4116	4055	3921	4166	4155	3969	4175	3935	4158	4203	4003	3967	4086	4135	3853	4085	4189	4148	4256	3951	4086	4105	4023	3918	4073	4080	3985	4442	4106	4304	4028	4020	4160	4145	3988	3930	3897	4078	3939	4165	4009	3899	4112	4228	3984	4157	4089	3945	4308	4054	4164	4251	4101	4179	4073	4243	4068	4010	4102	4315	4075	4076	4198	3995	4267	4352	3810	4088	4237	4176	4159	4226	4100	4085	4073	4261	4184	3930	4123	4066	4093	3978	4095	4143	4133	4193	4281	4051	4079	4000	3945	3927	3939	4197	4199	4129	3986	4023	4217	4048	4103	4055	4226	4016	4033	4053	4194	4073	4185	4169	4065	4183	4011	3999	4158	4102	3986	4022	4015	4196	4267	4208	4165	4224	4188	4105	4034	4014	4165	4041	4090	4008	4037	3931	4232	4380	4204	4219	4139	3974	4321	4095	4246	4141	4090	4032	4023	4127	4001	4122	4073	4314	4255	4191	4115	3984	4134	3869	4303	3926	4271	4277	4204	4024	4017	4099	4177	4207	4148	4112	4100	3989	3977	3914	3975	4052	4035	3981	4090	4140	3813	4050	3931	4001	4061	4226	3893	4008	4113	4093	4111	4070	4079	3909	4052	4290	3968	3952	4030	3924	4144	4223	4078	3916	4447	3940	3944	4122	4150	4074	3966	3864	4091	4023	4024	3895	4046	4283	4138	4220	4345	4059	4010	3916	3914	3929	4234	4155	4102	4397	4109	4087	4194	4152	4229	4043	3998	4163	4014	4048	4001	4085	4099	3907	4179	4124	4190	4298	4066	4076	3972	3996	4222	4169	4192	3964	3838	4262	4126	4009	4174	4019	3870	4046	4119	4029	3959	3971	4098	3876	3987	3904	4072	3994	4227	3963	3945	4211	4133	3847	3999	4148	4103	3798	4179	4064	4093	3834	4304	4152	4170	4088	3913	4137	4117	4027	4028	4073	4110	3653	4063	4204	4101	4261	4112	4084	4048	4109	4142	4179	3948	4173	4100	4058	4004	4167	4194	4068	4084	4151	4031	4073	4177	4141	4071	3952	4241	4140	3905	4018	4440	4238	4163	4006	4015	4146	4069	3949	4066	4405	3986	3934	4126	4018	4154	4031	4080	4203	4176	4351	4018	4142	4101	4187	4058	4158	4020	4292	4051	4031	4039	4233	4016	4018	3900	4097	4153	3997	4055	4142	3891	4215	4010	4227	3888	4197	4171	3963	4026	4240	4309	4105	4112	4156	4156	3946	4192	4113	3969	3982	3949	4184	3959	4240	4165	4014	3891	4056	4193	4055	3951	4329	4228	3862	4051	4257	4064	4241	4012	4033	4364	4374	4046	4034	4200	4011	4301	4018	4083	4097	4189	4207	4228	3984	4097	3988	4308	3995	4112	4208	4124	3994	4079	3937	4103	3892	3974	4147	4133	4202	4303	3990	4093	3894	4198	3968	4310	3982	4121	4151	4107	4144	4151	4316	4193	4159	4124	4048	4018	3900	4029	4295	3908	4219	4113	3910	4134	4015	4084	3950	4223	4122	4088	4252	4234	4089	4125	4277	3975	4140	4205	4254	4215	4233	3990	4194	4025	4121	4237	4103	4126	4192	3905	4164	4206	3919	4145	4052	3985	4104	4155	4080	4320	3797	3946	3810	4094	4148	3856	4032	4187	4188	4142	3997	4088	3994	4089	3912	4006	4065	3930	4009	4115	4217	4126	4219	3900	4098	4217	3982	4175	3948	4280	4008	4106	4077	3979	3909	4196	4051	3973	4063	3894	4194	3969	4238	4139	4274	4033	4125	4166	4128	4172	4194	4124	4195	4076	4131	4005	3974	4027	4174	4034	4036	3946	4432	3956	4084	4260	4099	4102	3811	4050	3957	3964	4031	3935	4059	4089	4160	4307	3949	4007	4000	4124	4073	4361	3882	3927	4041	4204	4237	4080	4021	4034	4297	3956	4205	3918	4309	4072	4017	4106	4157	4049	4238	4064	4097	4188	4059	4391	4265	4012	4016	3950	4346	4019	3845	4300	4167	4105	4068	4200	3982	3984	4117	4133	3942	4196	3968	4164	3880	4112	4073	4325	4055	4090	4065	3996	3981	4227	4013	4153	3990	4560	4173	4046	4236	4159	3972	3942	4021	4044	4182	4135	4017	4159	4135	4137	4125	4130	4307	4271	4197	4075	4259	3929	3913	4018	4054	4159	4141	4039	4023	4163	4276	4097	3948	3874	4131	4306	4096	4179	4005	4180	4068	4363	4128	4206	3978	3901	3956	4236	3978	4033	4071	4254	4205	4056	4012	4013	4048	3983	4114	4237	4026	3876	4256	4155	4047	4154	4165	3926	3929	4153	4047	4177	3733	4117	4114	4256	4194	4036	4268	4277	4123	4351	4168	4343	4157	3907	4198	4005	3895	4147	4152	4155	4187	4103	3990	3914	4186	4248	4123	3934	4040	4334	4120	3980	4291	4185	4073	3818	4092	4214	4196	4047	3981	4235	4207	4078	4105	4068	4221	3961	4122	4120	4245	4159	3809	4008	4105	4259	4238	4160	4141	3962	4073	3981	4062	4217	3950	3989	4022	3871	3975	4030	4047	3963	4180	4042	4114	4117	4040	4173	4135	4270	4066	4100	3924	4233	3975	3931	3924	4219	4307	4027	4057	4197	4172	4036	4112	4194	4156	3935	4340	4147	3983	4243	3878	3817	4157	4071	4047	4104	4136	4174	4157	4172	4049	3977
H3K4me3-human	3492	3586	0.973787	0.757	0.244	3777	3628	3707	3651	3450	3826	3755	3550	3424	3667	3884	3495	3760	3352	3797	3540	3721	3712	3417	3778	3619	3538	3700	3453	3549	3387	3614	3621	3899	3471	3493	3700	3568	3246	3699	3476	3506	3624	3613	3580	3661	3480	3495	3652	3595	3543	3415	3723	3879	3382	3418	3682	3456	3448	3470	3476	3712	3621	3397	3409	3721	3603	3623	3521	3792	3721	3789	3604	3723	3673	3812	3424	3579	3442	3433	3693	3516	3492	3637	3483	3421	3610	3659	3464	3654	3527	3643	3448	3392	3577	3537	3476	3565	3491	3458	3622	3598	3464	3285	3528	3778	3614	3643	3768	3452	3593	3710	3572	3374	3698	3437	3744	3401	3432	3545	3505	3510	3649	3607	3585	3645	3712	3584	3597	3836	3569	3526	3799	3488	3717	3458	3397	3674	3677	3767	3462	3529	3597	3525	3678	3534	3540	3558	3609	3655	3730	3592	3629	3577	3921	3698	3422	3811	3605	3429	3557	3922	3491	3586	3725	3871	3716	3760	3655	3672	3764	3532	3533	3465	3700	3594	3544	3781	3670	3643	3534	3324	3620	3609	3618	3439	3720	3748	3455	3631	3619	3713	3638	3466	3387	3751	3470	3513	3594	3514	3687	3847	3658	3440	3663	3544	3625	3421	3630	3462	3336	3789	3571	3678	3442	3521	3570	3563	3490	3537	3773	3430	3867	3405	3733	3576	3710	3762	3704	3646	3460	3704	3772	3789	3469	3594	3565	3569	3441	3808	3369	3810	3527	3614	3667	3806	3630	3507	3605	3635	3742	3472	3594	3636	3715	3617	3600	3518	3607	3652	3815	3693	3541	3376	3543	3411	3518	3529	3736	3651	3524	3669	3606	3638	3540	3391	3732	3541	3545	3691	3701	3566	3708	3793	3496	3806	3715	3613	3811	3701	3585	3611	3418	3707	3527	3555	3679	3668	3670	3667	3674	3663	3578	3637	3518	3576	3615	3415	3627	3640	3832	3694	3452	3540	3838	3504	3776	3552	3627	3519	3540	3541	3505	3612	3548	3816	3788	3503	3553	3521	3665	3634	3735	3604	3630	3691	3599	3543	3444	3618	3607	3389	3537	3622	3683	3422	3555	3474	3552	3571	3473	3569	3605	3658	3499	3547	3465	3439	3419	3682	3411	3616	3647	3408	3569	3487	3547	3407	3565	3745	3645	3420	3508	3620	3481	3638	3529	3423	3842	3400	3323	3691	3520	3565	3402	3567	3476	3474	3593	3504	3804	3901	3530	3618	3747	3497	3352	3496	3554	3431	3962	3574	3686	3952	3647	3627	3688	3633	3643	3556	3446	3610	3456	3585	3623	3694	3793	3334	3462	3475	3603	3701	3669	3742	3324	3628	3605	3482	3757	3595	3522	3650	3582	3641	3666	3532	3439	3583	3676	3454	3521	3481	3577	3468	3516	3482	3635	3498	3757	3416	3527	3518	3498	3485	3569	3774	3542	3609	3459	3537	3596	3327	3833	3649	3526	3734	3408	3748	3504	3648	3598	3673	3622	3281	3576	3608	3741	3757	3539	3570	3474	3503	3571	3557	3520	3683	3747	3568	3502	3464	3758	3369	3669	3627	3376	3561	3678	3634	3571	3337	3593	3647	3389	3606	3674	3608	3756	3431	3574	3588	3558	3393	3563	3831	3515	3546	3472	3669	3847	3865	3542	3561	3643	3629	3532	3788	3486	3951	3529	3577	3619	3740	3526	3460	3572	3669	3356	3530	3292	3630	3679	3462	3711	3710	3598	3811	3590	3606	3485	3550	3573	3380	3530	3775	3922	3427	3770	3515	3668	3688	3686	3675	3622	3746	3470	3545	3319	3710	3624	3516	3301	3458	3464	3525	3578	3820	3669	3508	3474	3539	3505	3697	3673	3424	3735	3811	3621	3630	3805	3373	3622	3551	3598	3349	3562	3691	3766	3342	3591	3598	3613	3584	3583	3635	3802	3617	3575	3516	3697	3440	3357	3578	3604	3489	3705	3540	3520	3429	3715	3597	3490	3380	3349	3732	3603	3483	3595	3867	3617	3589	3603	3557	3471	3384	3451	3641	3596	3635	3504	3434	3658	3518	3567	3533	3758	3752	3532	3466	3657	3480	3749	3498	3435	3609	3687	3720	3695	3538	3412	3770	3603	3480	3518	3586	3514	3625	3532	3657	3707	3539	3801	3300	3542	3468	3523	3580	3699	3323	3481	3557	3605	3594	3364	3444	3343	4003	3580	3522	3604	3497	3655	3485	3488	3859	3465	3579	3635	3754	3517	3675	3364	3632	3706	3526	3664	3528	3493	3507	3451	3398	3605	3448	3737	3476	3397	3540	3485	3433	3527	3828	3558	3536	3515	3744	3630	3623	3660	3575	3536	3648	3532	3614	3499	3532	3594	3432	3499	3406	3719	3882	3652	3592	3742	3607	3696	3460	3576	3447	3688	3571	3436	3639	3523	3550	3551	3463	3586	3447	3655	3519	3606	3479	3634	3620	3641	3734	3535	3657	3597	3502	3545	3531	3449	3870	3668	3495	3667	3693	3371	3833	3678	3704	3650	3369	3824	3574	3417	3606	3355	3676	3656	3494	3754	3640	3623	3605	3665	3505	3576	3657	3673	3610	3406	3370	3713	3446	3466	3430	3553	3567	3441	3507	3541	3529	3783	3605	3699	3603	3923	3773	3344	3720	3526	3615	3497	3376	3494	3480	3468	3654	3582	3775	3772	3606	3561	3673	3788	3752	3599	3773	3429	3583	3354	3670	3592	3604	3606	3630	3748	3722	3614	3482	3470	3480	3759	3649	3585	3626	3489	3427	3731	3699	3701	3631	3488	3653	3862	3393	3448	3334	3790	3449	3334	3707	3628	3431	3534	3606	3681	3456	3227	3595	3551	3547	3596	3649	3400	3621	3489	3626	3706	3163	3653	3493	3477	3483	3574	3681	3724	3662	3849	3609	3576	3633	3450	3628	3589	3564	3466	3514	3686	3631	3409	3532	3570	3752	3713	3689	3376	3629	3675	3574	3614	3750	3513	3595	3381	3638	3539	3478	3538	3505	3641	3585	3507	3612	3573	3478	3593	3591	3586	3966	3533	3301	3539	3447	3633	3742	3597	3689	3529	3460	3379	3710	3722	3478	3664	3687	3431	3626	3508	3464	3708	3927	3500	3543	3614	3628	3526	3699	3669	3677	3325	3740	3643	3412	3470	3436	3594	3661	3419	3539	3578	3456	3480	3611	3568	3716	3389	3826	3438	3452	3694	3456	3482	3623	3618	3527	3618	3827	3711	3632	3608	3592	3422
H3K27me3-human	619	960	0.644792	1	0.001	1035	868	1005	1009	972	944	929	931	926	932	964	920	1044	905	939	974	1000	1010	940	976	1060	916	955	1078	992	944	892	981	962	944	820	1024	896	985	945	983	913	946	1026	1007	884	861	952	919	913	960	975	922	833	1010	971	930	1027	979	1025	947	883	951	1034	915	919	1033	938	966	1006	901	880	1025	936	978	863	967	972	899	894	931	964	1165	888	957	887	953	894	1009	1084	1011	943	858	915	827	1000	964	1014	1052	958	841	925	989	999	977	983	898	1055	1026	971	930	1008	904	963	966	952	898	859	893	956	1002	946	897	1061	952	949	940	857	1025	995	940	1052	965	993	926	972	958	1077	965	948	1014	972	1006	965	963	1013	947	877	1019	952	930	976	866	1013	1032	854	1004	935	924	1003	961	911	913	953	896	906	1024	958	999	935	919	1005	1046	943	996	999	824	903	1003	1055	847	1034	927	868	958	998	1155	993	1059	948	897	927	980	1096	920	1019	965	1034	944	963	911	1078	1020	825	878	977	958	857	958	1060	1094	913	915	1095	1019	887	929	810	911	910	1000	941	851	936	1000	858	1001	1058	967	996	945	984	907	950	861	903	886	1005	955	951	1014	948	870	850	981	864	968	911	925	1064	906	991	866	917	893	1064	961	950	899	920	971	988	922	900	971	972	987	885	928	941	1033	980	1067	1067	1006	982	991	1043	999	1110	1011	1022	1052	989	1061	940	1038	979	970	969	912	1021	971	1009	885	1039	991	916	1021	926	933	838	846	1029	913	1116	948	1010	985	867	1000	845	941	826	1043	1011	956	1105	1097	927	987	1053	939	1039	830	915	943	1040	1025	984	952	901	896	1005	998	1086	895	1089	987	907	960	883	940	937	961	827	963	930	975	912	979	1010	1008	925	984	1113	908	866	916	985	1047	846	998	1010	938	971	917	913	937	893	978	984	889	961	932	1056	1045	1023	832	1029	932	919	952	950	926	964	872	1060	931	877	930	960	984	1041	852	916	1005	1095	885	988	930	947	1017	942	1029	1006	1009	1012	897	1003	1022	967	899	985	910	989	885	907	921	916	940	1029	849	1000	922	987	970	915	864	1006	913	859	876	997	867	904	959	917	904	849	960	992	889	862	877	917	893	910	832	963	1035	953	932	896	1018	1000	947	983	961	968	894	977	913	1084	875	969	966	886	896	972	874	925	873	963	995	970	1019	938	988	938	968	1117	1012	1028	930	864	925	931	843	913	1015	897	961	1033	1035	947	1001	924	1016	971	998	942	1072	902	856	992	962	999	928	1043	958	1006	967	1028	1020	966	833	924	883	1002	893	960	1066	909	905	889	921	1057	1040	983	984	954	924	978	1040	910	910	985	918	888	1015	958	873	1009	1030	961	966	982	996	877	1095	971	924	902	969	950	971	969	976	885	960	923	1028	1108	999	1004	998	955	933	933	1009	824	943	923	975	921	969	1051	1043	1020	1078	870	1017	1050	896	1033	958	953	915	1078	949	968	915	986	956	1001	929	910	970	1012	846	1007	921	1063	945	890	947	935	905	914	948	1104	1036	910	953	835	1070	1041	1009	889	920	872	1035	921	932	875	977	937	919	1013	1041	981	901	1006	996	969	890	956	916	951	1013	1023	1072	844	879	995	889	888	917	957	1032	1028	961	963	950	941	875	938	1018	859	963	978	817	903	847	1065	944	875	988	902	884	994	978	950	942	927	893	940	972	938	975	1044	919	963	995	941	1091	912	968	1091	861	991	991	943	977	940	1027	905	865	935	982	957	1012	974	1003	964	911	1002	915	1053	947	972	985	1025	950	1001	832	898	934	1077	925	902	1029	949	982	954	968	1147	926	945	1097	1002	967	966	954	955	989	876	1016	939	1060	911	1072	1050	1037	1115	991	870	933	939	1001	1001	929	1101	861	892	962	989	1010	1004	954	992	943	937	1121	991	933	967	1057	960	983	996	974	1011	869	862	1014	975	978	907	1020	872	1040	995	994	949	921	902	943	882	884	956	857	934	986	1002	992	1003	915	993	987	1068	986	1055	876	922	979	958	904	962	875	1043	927	954	1008	1011	956	1001	994	871	974	942	1002	932	954	960	937	960	956	1090	971	958	983	859	1058	920	991	966	961	879	892	963	919	978	898	1087	868	922	975	975	1064	947	942	908	921	983	959	955	985	995	1040	1020	987	946	989	948	889	934	921	950	905	846	1045	961	1020	1028	986	961	941	888	1044	867	918	963	950	857	1033	990	973	1001	948	960	884	1052	874	949	1034	947	1023	951	1126	922	981	981	1050	937	980	1077	972	922	888	990	861	963	975	946	954	945	914	1037	1010	1040	953	1073	980	973	940	1042	948	1023	1005	1049	924	1001	1031	868	883	949	1019	916	952	1022	953	1035	963	1026	860	1032	969	961	936	1004	916	938	933	1022	1073	1062	1047	882	898	907	1139	922	897	1028	997	1067	1027	938	1035	1032	894	963	918	779	949	935	940	968	1052	914	951	881	878	921	995	953	1115	894	1017	937	1027	971	1067	891	972	963	1016	1058	844	941	917	976	985
H3K36me3-human	2825	4631.5	0.609954	1	0.001	4553	4881	4259	4511	4633	4504	4740	4765	4755	4580	4659	4486	4786	4834	4794	4761	4635	4540	4823	4565	4432	4854	4575	4907	4600	4430	4494	4253	4497	4689	4517	4618	4879	4967	4606	4336	4562	4736	4698	4846	4724	4647	4931	4845	4552	4595	4176	4828	4588	4865	4650	4870	4625	4815	4516	4554	4505	4657	4316	4918	4726	4646	4801	4517	4526	4670	4545	4452	4363	4717	4738	4152	4709	4772	4354	4834	5018	4623	4593	4515	4740	4969	4777	4528	4509	4633	4533	4782	4827	4544	4392	4586	4417	4427	4352	4494	4353	4765	4602	4697	4533	4792	4578	4575	4700	4815	4920	4700	4929	4566	4541	4292	4486	4747	4896	4526	4662	4672	4541	4454	4562	4196	5003	4919	4193	4625	4578	4329	4536	4897	4733	4684	4520	4778	5148	4654	4855	4582	4492	4530	4317	4680	4826	4716	4703	4450	4554	4759	4576	4530	4715	4701	4873	4350	4275	4658	4554	5115	4804	4676	4817	4811	4604	4583	4744	4507	4363	4517	4646	4619	4610	4529	4457	4756	4811	4948	4404	4647	4613	4437	4607	4701	4764	4626	4686	4708	4468	4778	4811	4408	4524	4155	4410	4784	4543	4900	4771	4348	4461	4771	4531	4548	4612	4663	4563	4602	4788	4640	4372	4493	4625	4700	4816	4780	4830	4673	4585	4535	4635	4463	4655	4617	4346	4779	4829	4563	4141	4606	4767	4370	4874	5122	4232	4475	4527	4274	4398	4712	4248	4550	4773	5020	4707	4539	4779	4703	4380	4449	4698	5011	4764	4802	4696	4628	4513	4782	4810	4449	4538	4675	4608	4575	4967	4343	4506	4840	4635	4620	4297	4497	4433	4407	4612	4671	4942	4439	4600	4663	4375	4604	4637	4447	4575	4905	4487	4727	4470	4600	4543	4754	4452	4596	4673	4827	4271	4950	4801	4748	4296	4780	4536	4783	4316	4624	4782	4858	4572	4713	4796	4432	4595	4495	4742	4958	4496	4868	4712	4690	4437	4863	4661	4644	4540	4688	4677	4498	4516	4780	4758	4820	4644	4920	4605	4513	4805	5009	4951	5122	4733	4812	4976	4722	4372	4801	4614	4677	4434	4775	4960	4565	4601	4345	4546	4830	4865	4738	4622	4649	4386	4807	4430	4673	4627	4742	4788	4818	4997	4646	4360	4558	4704	4678	4396	4179	4813	4460	4752	4724	4843	4350	4899	4592	4550	4244	4757	4364	4915	4594	4748	4604	4542	4702	4697	4777	4574	4257	4634	4864	4821	4529	4360	4876	4643	4705	4743	4625	4771	4953	4830	4719	4328	4777	4611	4324	4953	4644	4722	4565	4173	4497	4898	4691	4738	4438	4813	4417	4685	4501	4794	4574	4779	4747	4332	4456	4374	4680	4416	4841	4622	4274	4574	4644	4485	4911	4764	4771	4754	4670	4641	4553	4318	4848	4671	4794	4637	4721	4371	4532	4596	4779	4715	4701	4763	4440	4612	4556	4611	5051	4474	4544	4359	4972	4507	4357	4602	4554	4402	4794	4958	4721	4844	4754	4821	4493	4357	4578	4294	4435	4498	4717	4632	4669	4810	4276	4477	4362	4578	4438	4777	4926	4382	4470	4694	4790	4865	4646	4697	4838	4330	4759	4427	4767	4843	4705	4478	4550	4594	4572	4470	4601	4596	4977	4842	4527	4683	4468	4809	4520	4801	4240	4983	4689	4568	4468	4739	4384	4886	4734	4592	4587	4699	4597	4884	4413	4547	4671	5072	4416	4663	4518	4710	4943	4404	4491	4682	4721	4533	4539	4605	4494	4465	5006	4435	4632	5015	4535	4710	4376	5016	4392	4582	4459	4678	4823	4866	4659	4933	4957	4153	4732	4907	4512	4547	4607	4807	4498	4897	4658	4817	4959	4730	4589	4873	4589	4484	4697	4601	4713	4914	4772	4715	4687	4779	4401	4932	4847	4528	4423	4356	4579	4622	4258	4671	4502	4742	4559	4661	4316	4789	4468	4826	4559	4860	4638	4645	4405	4675	4604	4879	4546	4460	4805	4624	4449	5219	4806	4521	4730	4397	4685	4608	4559	4321	4684	4468	5111	4968	4548	4430	4504	4714	4717	4852	4559	4595	4540	4168	4326	4635	4520	4622	4614	4728	4851	4712	4392	4671	4908	4335	4963	4456	4649	4799	5112	4688	4553	4445	4817	4840	4879	4741	4444	4885	4557	4964	4482	4403	4607	4407	4542	4566	4191	4844	4414	4634	4673	4562	4108	4625	4613	4289	4311	4828	4581	4877	4745	4338	4658	4785	4750	4401	4682	4649	4550	4729	4611	4478	4679	4299	4387	4469	4749	4742	5018	4691	4520	4695	5126	4236	4410	4556	4649	4849	4509	4515	4450	4504	4504	4460	4629	4103	4677	4536	4465	4563	4633	4700	4552	4435	4874	4677	4354	4701	4522	4532	4661	4478	4535	4948	4713	4807	4673	4632	4786	4676	4673	4800	4719	4542	4538	4855	4599	4425	4504	4530	4482	4457	4201	4646	4918	4297	4759	4537	4709	4677	4644	4695	4557	4658	4451	4550	4564	4822	4316	4359	4251	4947	4889	4727	4754	4720	4719	4485	4606	4438	4565	4862	4814	5047	4462	4949	4592	4527	4659	4446	4326	5142	4270	4573	4665	4555	4203	4671	4928	4750	4909	4200	4572	4750	4563	4600	4363	4984	4663	4623	4476	4614	4474	4153	4873	4819	4867	4597	4715	4612	4421	4601	4311	4359	4804	4634	4797	4644	4583	4537	4413	4743	4887	4837	4661	4612	4578	4892	4681	4625	4964	4708	4884	4634	4376	4995	4463	4600	4790	4799	4524	4661	4465	4648	4460	4979	4915	4436	4436	4473	4954	4685	4373	4985	4516	4796	4606	4677	4800	4423	4201	4582	4669	4385	4500	4575	4883	4513	4215	4526	4972	4440	5207	4756	4569	4603	4643	4741	4421	4480	4961	4631	4682	4626	4425	4945	4605	4312	4579	4574	4697	4669	4812	4540	4882	4875	4638	4732	4542	4850	4937	4707	4580	4214	4546	4685	4741	4410	4729	4601	4697	4617	4793	4662	4825	4386	4967	4559	4725	4715	4523	4590	4345	4579	4836	4533	4582	4487	4730	4755	4654	4237	4645	4874	4699	4587	4697	4609	4700	4604	4688	4847	4447	4609	4641	4411	4460	4483	4882	4714	4437	4531	4496	4299	4563	4623	4751	4982	4895	4329	4687	4652	4884	4486	4707

### Sheet: S7 - caQTLPeaks Encode HepG2
Supplementary Table 7: Enrichments of FDR5 caQTL Liver ATAC-seq Peaks in ENCODE HepG2 Transcription Factor ChIP-Seq Data
TF	caQTL_Count	Shuffled_Median	Enrichment	pval_enriched	pval_depleted	Shuffled_1_Count	Shuffled_2_Count	Shuffled_3_Count	Shuffled_4_Count	Shuffled_5_Count	Shuffled_6_Count	Shuffled_7_Count	Shuffled_8_Count	Shuffled_9_Count	Shuffled_10_Count	Shuffled_11_Count	Shuffled_12_Count	Shuffled_13_Count	Shuffled_14_Count	Shuffled_15_Count	Shuffled_16_Count	Shuffled_17_Count	Shuffled_18_Count	Shuffled_19_Count	Shuffled_20_Count	Shuffled_21_Count	Shuffled_22_Count	Shuffled_23_Count	Shuffled_24_Count	Shuffled_25_Count	Shuffled_26_Count	Shuffled_27_Count	Shuffled_28_Count	Shuffled_29_Count	Shuffled_30_Count	Shuffled_31_Count	Shuffled_32_Count	Shuffled_33_Count	Shuffled_34_Count	Shuffled_35_Count	Shuffled_36_Count	Shuffled_37_Count	Shuffled_38_Count	Shuffled_39_Count	Shuffled_40_Count	Shuffled_41_Count	Shuffled_42_Count	Shuffled_43_Count	Shuffled_44_Count	Shuffled_45_Count	Shuffled_46_Count	Shuffled_47_Count	Shuffled_48_Count	Shuffled_49_Count	Shuffled_50_Count	Shuffled_51_Count	Shuffled_52_Count	Shuffled_53_Count	Shuffled_54_Count	Shuffled_55_Count	Shuffled_56_Count	Shuffled_57_Count	Shuffled_58_Count	Shuffled_59_Count	Shuffled_60_Count	Shuffled_61_Count	Shuffled_62_Count	Shuffled_63_Count	Shuffled_64_Count	Shuffled_65_Count	Shuffled_66_Count	Shuffled_67_Count	Shuffled_68_Count	Shuffled_69_Count	Shuffled_70_Count	Shuffled_71_Count	Shuffled_72_Count	Shuffled_73_Count	Shuffled_74_Count	Shuffled_75_Count	Shuffled_76_Count	Shuffled_77_Count	Shuffled_78_Count	Shuffled_79_Count	Shuffled_80_Count	Shuffled_81_Count	Shuffled_82_Count	Shuffled_83_Count	Shuffled_84_Count	Shuffled_85_Count	Shuffled_86_Count	Shuffled_87_Count	Shuffled_88_Count	Shuffled_89_Count	Shuffled_90_Count	Shuffled_91_Count	Shuffled_92_Count	Shuffled_93_Count	Shuffled_94_Count	Shuffled_95_Count	Shuffled_96_Count	Shuffled_97_Count	Shuffled_98_Count	Shuffled_99_Count	Shuffled_100_Count	Shuffled_101_Count	Shuffled_102_Count	Shuffled_103_Count	Shuffled_104_Count	Shuffled_105_Count	Shuffled_106_Count	Shuffled_107_Count	Shuffled_108_Count	Shuffled_109_Count	Shuffled_110_Count	Shuffled_111_Count	Shuffled_112_Count	Shuffled_113_Count	Shuffled_114_Count	Shuffled_115_Count	Shuffled_116_Count	Shuffled_117_Count	Shuffled_118_Count	Shuffled_119_Count	Shuffled_120_Count	Shuffled_121_Count	Shuffled_122_Count	Shuffled_123_Count	Shuffled_124_Count	Shuffled_125_Count	Shuffled_126_Count	Shuffled_127_Count	Shuffled_128_Count	Shuffled_129_Count	Shuffled_130_Count	Shuffled_131_Count	Shuffled_132_Count	Shuffled_133_Count	Shuffled_134_Count	Shuffled_135_Count	Shuffled_136_Count	Shuffled_137_Count	Shuffled_138_Count	Shuffled_139_Count	Shuffled_140_Count	Shuffled_141_Count	Shuffled_142_Count	Shuffled_143_Count	Shuffled_144_Count	Shuffled_145_Count	Shuffled_146_Count	Shuffled_147_Count	Shuffled_148_Count	Shuffled_149_Count	Shuffled_150_Count	Shuffled_151_Count	Shuffled_152_Count	Shuffled_153_Count	Shuffled_154_Count	Shuffled_155_Count	Shuffled_156_Count	Shuffled_157_Count	Shuffled_158_Count	Shuffled_159_Count	Shuffled_160_Count	Shuffled_161_Count	Shuffled_162_Count	Shuffled_163_Count	Shuffled_164_Count	Shuffled_165_Count	Shuffled_166_Count	Shuffled_167_Count	Shuffled_168_Count	Shuffled_169_Count	Shuffled_170_Count	Shuffled_171_Count	Shuffled_172_Count	Shuffled_173_Count	Shuffled_174_Count	Shuffled_175_Count	Shuffled_176_Count	Shuffled_177_Count	Shuffled_178_Count	Shuffled_179_Count	Shuffled_180_Count	Shuffled_181_Count	Shuffled_182_Count	Shuffled_183_Count	Shuffled_184_Count	Shuffled_185_Count	Shuffled_186_Count	Shuffled_187_Count	Shuffled_188_Count	Shuffled_189_Count	Shuffled_190_Count	Shuffled_191_Count	Shuffled_192_Count	Shuffled_193_Count	Shuffled_194_Count	Shuffled_195_Count	Shuffled_196_Count	Shuffled_197_Count	Shuffled_198_Count	Shuffled_199_Count	Shuffled_200_Count	Shuffled_201_Count	Shuffled_202_Count	Shuffled_203_Count	Shuffled_204_Count	Shuffled_205_Count	Shuffled_206_Count	Shuffled_207_Count	Shuffled_208_Count	Shuffled_209_Count	Shuffled_210_Count	Shuffled_211_Count	Shuffled_212_Count	Shuffled_213_Count	Shuffled_214_Count	Shuffled_215_Count	Shuffled_216_Count	Shuffled_217_Count	Shuffled_218_Count	Shuffled_219_Count	Shuffled_220_Count	Shuffled_221_Count	Shuffled_222_Count	Shuffled_223_Count	Shuffled_224_Count	Shuffled_225_Count	Shuffled_226_Count	Shuffled_227_Count	Shuffled_228_Count	Shuffled_229_Count	Shuffled_230_Count	Shuffled_231_Count	Shuffled_232_Count	Shuffled_233_Count	Shuffled_234_Count	Shuffled_235_Count	Shuffled_236_Count	Shuffled_237_Count	Shuffled_238_Count	Shuffled_239_Count	Shuffled_240_Count	Shuffled_241_Count	Shuffled_242_Count	Shuffled_243_Count	Shuffled_244_Count	Shuffled_245_Count	Shuffled_246_Count	Shuffled_247_Count	Shuffled_248_Count	Shuffled_249_Count	Shuffled_250_Count	Shuffled_251_Count	Shuffled_252_Count	Shuffled_253_Count	Shuffled_254_Count	Shuffled_255_Count	Shuffled_256_Count	Shuffled_257_Count	Shuffled_258_Count	Shuffled_259_Count	Shuffled_260_Count	Shuffled_261_Count	Shuffled_262_Count	Shuffled_263_Count	Shuffled_264_Count	Shuffled_265_Count	Shuffled_266_Count	Shuffled_267_Count	Shuffled_268_Count	Shuffled_269_Count	Shuffled_270_Count	Shuffled_271_Count	Shuffled_272_Count	Shuffled_273_Count	Shuffled_274_Count	Shuffled_275_Count	Shuffled_276_Count	Shuffled_277_Count	Shuffled_278_Count	Shuffled_279_Count	Shuffled_280_Count	Shuffled_281_Count	Shuffled_282_Count	Shuffled_283_Count	Shuffled_284_Count	Shuffled_285_Count	Shuffled_286_Count	Shuffled_287_Count	Shuffled_288_Count	Shuffled_289_Count	Shuffled_290_Count	Shuffled_291_Count	Shuffled_292_Count	Shuffled_293_Count	Shuffled_294_Count	Shuffled_295_Count	Shuffled_296_Count	Shuffled_297_Count	Shuffled_298_Count	Shuffled_299_Count	Shuffled_300_Count	Shuffled_301_Count	Shuffled_302_Count	Shuffled_303_Count	Shuffled_304_Count	Shuffled_305_Count	Shuffled_306_Count	Shuffled_307_Count	Shuffled_308_Count	Shuffled_309_Count	Shuffled_310_Count	Shuffled_311_Count	Shuffled_312_Count	Shuffled_313_Count	Shuffled_314_Count	Shuffled_315_Count	Shuffled_316_Count	Shuffled_317_Count	Shuffled_318_Count	Shuffled_319_Count	Shuffled_320_Count	Shuffled_321_Count	Shuffled_322_Count	Shuffled_323_Count	Shuffled_324_Count	Shuffled_325_Count	Shuffled_326_Count	Shuffled_327_Count	Shuffled_328_Count	Shuffled_329_Count	Shuffled_330_Count	Shuffled_331_Count	Shuffled_332_Count	Shuffled_333_Count	Shuffled_334_Count	Shuffled_335_Count	Shuffled_336_Count	Shuffled_337_Count	Shuffled_338_Count	Shuffled_339_Count	Shuffled_340_Count	Shuffled_341_Count	Shuffled_342_Count	Shuffled_343_Count	Shuffled_344_Count	Shuffled_345_Count	Shuffled_346_Count	Shuffled_347_Count	Shuffled_348_Count	Shuffled_349_Count	Shuffled_350_Count	Shuffled_351_Count	Shuffled_352_Count	Shuffled_353_Count	Shuffled_354_Count	Shuffled_355_Count	Shuffled_356_Count	Shuffled_357_Count	Shuffled_358_Count	Shuffled_359_Count	Shuffled_360_Count	Shuffled_361_Count	Shuffled_362_Count	Shuffled_363_Count	Shuffled_364_Count	Shuffled_365_Count	Shuffled_366_Count	Shuffled_367_Count	Shuffled_368_Count	Shuffled_369_Count	Shuffled_370_Count	Shuffled_371_Count	Shuffled_372_Count	Shuffled_373_Count	Shuffled_374_Count	Shuffled_375_Count	Shuffled_376_Count	Shuffled_377_Count	Shuffled_378_Count	Shuffled_379_Count	Shuffled_380_Count	Shuffled_381_Count	Shuffled_382_Count	Shuffled_383_Count	Shuffled_384_Count	Shuffled_385_Count	Shuffled_386_Count	Shuffled_387_Count	Shuffled_388_Count	Shuffled_389_Count	Shuffled_390_Count	Shuffled_391_Count	Shuffled_392_Count	Shuffled_393_Count	Shuffled_394_Count	Shuffled_395_Count	Shuffled_396_Count	Shuffled_397_Count	Shuffled_398_Count	Shuffled_399_Count	Shuffled_400_Count	Shuffled_401_Count	Shuffled_402_Count	Shuffled_403_Count	Shuffled_404_Count	Shuffled_405_Count	Shuffled_406_Count	Shuffled_407_Count	Shuffled_408_Count	Shuffled_409_Count	Shuffled_410_Count	Shuffled_411_Count	Shuffled_412_Count	Shuffled_413_Count	Shuffled_414_Count	Shuffled_415_Count	Shuffled_416_Count	Shuffled_417_Count	Shuffled_418_Count	Shuffled_419_Count	Shuffled_420_Count	Shuffled_421_Count	Shuffled_422_Count	Shuffled_423_Count	Shuffled_424_Count	Shuffled_425_Count	Shuffled_426_Count	Shuffled_427_Count	Shuffled_428_Count	Shuffled_429_Count	Shuffled_430_Count	Shuffled_431_Count	Shuffled_432_Count	Shuffled_433_Count	Shuffled_434_Count	Shuffled_435_Count	Shuffled_436_Count	Shuffled_437_Count	Shuffled_438_Count	Shuffled_439_Count	Shuffled_440_Count	Shuffled_441_Count	Shuffled_442_Count	Shuffled_443_Count	Shuffled_444_Count	Shuffled_445_Count	Shuffled_446_Count	Shuffled_447_Count	Shuffled_448_Count	Shuffled_449_Count	Shuffled_450_Count	Shuffled_451_Count	Shuffled_452_Count	Shuffled_453_Count	Shuffled_454_Count	Shuffled_455_Count	Shuffled_456_Count	Shuffled_457_Count	Shuffled_458_Count	Shuffled_459_Count	Shuffled_460_Count	Shuffled_461_Count	Shuffled_462_Count	Shuffled_463_Count	Shuffled_464_Count	Shuffled_465_Count	Shuffled_466_Count	Shuffled_467_Count	Shuffled_468_Count	Shuffled_469_Count	Shuffled_470_Count	Shuffled_471_Count	Shuffled_472_Count	Shuffled_473_Count	Shuffled_474_Count	Shuffled_475_Count	Shuffled_476_Count	Shuffled_477_Count	Shuffled_478_Count	Shuffled_479_Count	Shuffled_480_Count	Shuffled_481_Count	Shuffled_482_Count	Shuffled_483_Count	Shuffled_484_Count	Shuffled_485_Count	Shuffled_486_Count	Shuffled_487_Count	Shuffled_488_Count	Shuffled_489_Count	Shuffled_490_Count	Shuffled_491_Count	Shuffled_492_Count	Shuffled_493_Count	Shuffled_494_Count	Shuffled_495_Count	Shuffled_496_Count	Shuffled_497_Count	Shuffled_498_Count	Shuffled_499_Count	Shuffled_500_Count	Shuffled_501_Count	Shuffled_502_Count	Shuffled_503_Count	Shuffled_504_Count	Shuffled_505_Count	Shuffled_506_Count	Shuffled_507_Count	Shuffled_508_Count	Shuffled_509_Count	Shuffled_510_Count	Shuffled_511_Count	Shuffled_512_Count	Shuffled_513_Count	Shuffled_514_Count	Shuffled_515_Count	Shuffled_516_Count	Shuffled_517_Count	Shuffled_518_Count	Shuffled_519_Count	Shuffled_520_Count	Shuffled_521_Count	Shuffled_522_Count	Shuffled_523_Count	Shuffled_524_Count	Shuffled_525_Count	Shuffled_526_Count	Shuffled_527_Count	Shuffled_528_Count	Shuffled_529_Count	Shuffled_530_Count	Shuffled_531_Count	Shuffled_532_Count	Shuffled_533_Count	Shuffled_534_Count	Shuffled_535_Count	Shuffled_536_Count	Shuffled_537_Count	Shuffled_538_Count	Shuffled_539_Count	Shuffled_540_Count	Shuffled_541_Count	Shuffled_542_Count	Shuffled_543_Count	Shuffled_544_Count	Shuffled_545_Count	Shuffled_546_Count	Shuffled_547_Count	Shuffled_548_Count	Shuffled_549_Count	Shuffled_550_Count	Shuffled_551_Count	Shuffled_552_Count	Shuffled_553_Count	Shuffled_554_Count	Shuffled_555_Count	Shuffled_556_Count	Shuffled_557_Count	Shuffled_558_Count	Shuffled_559_Count	Shuffled_560_Count	Shuffled_561_Count	Shuffled_562_Count	Shuffled_563_Count	Shuffled_564_Count	Shuffled_565_Count	Shuffled_566_Count	Shuffled_567_Count	Shuffled_568_Count	Shuffled_569_Count	Shuffled_570_Count	Shuffled_571_Count	Shuffled_572_Count	Shuffled_573_Count	Shuffled_574_Count	Shuffled_575_Count	Shuffled_576_Count	Shuffled_577_Count	Shuffled_578_Count	Shuffled_579_Count	Shuffled_580_Count	Shuffled_581_Count	Shuffled_582_Count	Shuffled_583_Count	Shuffled_584_Count	Shuffled_585_Count	Shuffled_586_Count	Shuffled_587_Count	Shuffled_588_Count	Shuffled_589_Count	Shuffled_590_Count	Shuffled_591_Count	Shuffled_592_Count	Shuffled_593_Count	Shuffled_594_Count	Shuffled_595_Count	Shuffled_596_Count	Shuffled_597_Count	Shuffled_598_Count	Shuffled_599_Count	Shuffled_600_Count	Shuffled_601_Count	Shuffled_602_Count	Shuffled_603_Count	Shuffled_604_Count	Shuffled_605_Count	Shuffled_606_Count	Shuffled_607_Count	Shuffled_608_Count	Shuffled_609_Count	Shuffled_610_Count	Shuffled_611_Count	Shuffled_612_Count	Shuffled_613_Count	Shuffled_614_Count	Shuffled_615_Count	Shuffled_616_Count	Shuffled_617_Count	Shuffled_618_Count	Shuffled_619_Count	Shuffled_620_Count	Shuffled_621_Count	Shuffled_622_Count	Shuffled_623_Count	Shuffled_624_Count	Shuffled_625_Count	Shuffled_626_Count	Shuffled_627_Count	Shuffled_628_Count	Shuffled_629_Count	Shuffled_630_Count	Shuffled_631_Count	Shuffled_632_Count	Shuffled_633_Count	Shuffled_634_Count	Shuffled_635_Count	Shuffled_636_Count	Shuffled_637_Count	Shuffled_638_Count	Shuffled_639_Count	Shuffled_640_Count	Shuffled_641_Count	Shuffled_642_Count	Shuffled_643_Count	Shuffled_644_Count	Shuffled_645_Count	Shuffled_646_Count	Shuffled_647_Count	Shuffled_648_Count	Shuffled_649_Count	Shuffled_650_Count	Shuffled_651_Count	Shuffled_652_Count	Shuffled_653_Count	Shuffled_654_Count	Shuffled_655_Count	Shuffled_656_Count	Shuffled_657_Count	Shuffled_658_Count	Shuffled_659_Count	Shuffled_660_Count	Shuffled_661_Count	Shuffled_662_Count	Shuffled_663_Count	Shuffled_664_Count	Shuffled_665_Count	Shuffled_666_Count	Shuffled_667_Count	Shuffled_668_Count	Shuffled_669_Count	Shuffled_670_Count	Shuffled_671_Count	Shuffled_672_Count	Shuffled_673_Count	Shuffled_674_Count	Shuffled_675_Count	Shuffled_676_Count	Shuffled_677_Count	Shuffled_678_Count	Shuffled_679_Count	Shuffled_680_Count	Shuffled_681_Count	Shuffled_682_Count	Shuffled_683_Count	Shuffled_684_Count	Shuffled_685_Count	Shuffled_686_Count	Shuffled_687_Count	Shuffled_688_Count	Shuffled_689_Count	Shuffled_690_Count	Shuffled_691_Count	Shuffled_692_Count	Shuffled_693_Count	Shuffled_694_Count	Shuffled_695_Count	Shuffled_696_Count	Shuffled_697_Count	Shuffled_698_Count	Shuffled_699_Count	Shuffled_700_Count	Shuffled_701_Count	Shuffled_702_Count	Shuffled_703_Count	Shuffled_704_Count	Shuffled_705_Count	Shuffled_706_Count	Shuffled_707_Count	Shuffled_708_Count	Shuffled_709_Count	Shuffled_710_Count	Shuffled_711_Count	Shuffled_712_Count	Shuffled_713_Count	Shuffled_714_Count	Shuffled_715_Count	Shuffled_716_Count	Shuffled_717_Count	Shuffled_718_Count	Shuffled_719_Count	Shuffled_720_Count	Shuffled_721_Count	Shuffled_722_Count	Shuffled_723_Count	Shuffled_724_Count	Shuffled_725_Count	Shuffled_726_Count	Shuffled_727_Count	Shuffled_728_Count	Shuffled_729_Count	Shuffled_730_Count	Shuffled_731_Count	Shuffled_732_Count	Shuffled_733_Count	Shuffled_734_Count	Shuffled_735_Count	Shuffled_736_Count	Shuffled_737_Count	Shuffled_738_Count	Shuffled_739_Count	Shuffled_740_Count	Shuffled_741_Count	Shuffled_742_Count	Shuffled_743_Count	Shuffled_744_Count	Shuffled_745_Count	Shuffled_746_Count	Shuffled_747_Count	Shuffled_748_Count	Shuffled_749_Count	Shuffled_750_Count	Shuffled_751_Count	Shuffled_752_Count	Shuffled_753_Count	Shuffled_754_Count	Shuffled_755_Count	Shuffled_756_Count	Shuffled_757_Count	Shuffled_758_Count	Shuffled_759_Count	Shuffled_760_Count	Shuffled_761_Count	Shuffled_762_Count	Shuffled_763_Count	Shuffled_764_Count	Shuffled_765_Count	Shuffled_766_Count	Shuffled_767_Count	Shuffled_768_Count	Shuffled_769_Count	Shuffled_770_Count	Shuffled_771_Count	Shuffled_772_Count	Shuffled_773_Count	Shuffled_774_Count	Shuffled_775_Count	Shuffled_776_Count	Shuffled_777_Count	Shuffled_778_Count	Shuffled_779_Count	Shuffled_780_Count	Shuffled_781_Count	Shuffled_782_Count	Shuffled_783_Count	Shuffled_784_Count	Shuffled_785_Count	Shuffled_786_Count	Shuffled_787_Count	Shuffled_788_Count	Shuffled_789_Count	Shuffled_790_Count	Shuffled_791_Count	Shuffled_792_Count	Shuffled_793_Count	Shuffled_794_Count	Shuffled_795_Count	Shuffled_796_Count	Shuffled_797_Count	Shuffled_798_Count	Shuffled_799_Count	Shuffled_800_Count	Shuffled_801_Count	Shuffled_802_Count	Shuffled_803_Count	Shuffled_804_Count	Shuffled_805_Count	Shuffled_806_Count	Shuffled_807_Count	Shuffled_808_Count	Shuffled_809_Count	Shuffled_810_Count	Shuffled_811_Count	Shuffled_812_Count	Shuffled_813_Count	Shuffled_814_Count	Shuffled_815_Count	Shuffled_816_Count	Shuffled_817_Count	Shuffled_818_Count	Shuffled_819_Count	Shuffled_820_Count	Shuffled_821_Count	Shuffled_822_Count	Shuffled_823_Count	Shuffled_824_Count	Shuffled_825_Count	Shuffled_826_Count	Shuffled_827_Count	Shuffled_828_Count	Shuffled_829_Count	Shuffled_830_Count	Shuffled_831_Count	Shuffled_832_Count	Shuffled_833_Count	Shuffled_834_Count	Shuffled_835_Count	Shuffled_836_Count	Shuffled_837_Count	Shuffled_838_Count	Shuffled_839_Count	Shuffled_840_Count	Shuffled_841_Count	Shuffled_842_Count	Shuffled_843_Count	Shuffled_844_Count	Shuffled_845_Count	Shuffled_846_Count	Shuffled_847_Count	Shuffled_848_Count	Shuffled_849_Count	Shuffled_850_Count	Shuffled_851_Count	Shuffled_852_Count	Shuffled_853_Count	Shuffled_854_Count	Shuffled_855_Count	Shuffled_856_Count	Shuffled_857_Count	Shuffled_858_Count	Shuffled_859_Count	Shuffled_860_Count	Shuffled_861_Count	Shuffled_862_Count	Shuffled_863_Count	Shuffled_864_Count	Shuffled_865_Count	Shuffled_866_Count	Shuffled_867_Count	Shuffled_868_Count	Shuffled_869_Count	Shuffled_870_Count	Shuffled_871_Count	Shuffled_872_Count	Shuffled_873_Count	Shuffled_874_Count	Shuffled_875_Count	Shuffled_876_Count	Shuffled_877_Count	Shuffled_878_Count	Shuffled_879_Count	Shuffled_880_Count	Shuffled_881_Count	Shuffled_882_Count	Shuffled_883_Count	Shuffled_884_Count	Shuffled_885_Count	Shuffled_886_Count	Shuffled_887_Count	Shuffled_888_Count	Shuffled_889_Count	Shuffled_890_Count	Shuffled_891_Count	Shuffled_892_Count	Shuffled_893_Count	Shuffled_894_Count	Shuffled_895_Count	Shuffled_896_Count	Shuffled_897_Count	Shuffled_898_Count	Shuffled_899_Count	Shuffled_900_Count	Shuffled_901_Count	Shuffled_902_Count	Shuffled_903_Count	Shuffled_904_Count	Shuffled_905_Count	Shuffled_906_Count	Shuffled_907_Count	Shuffled_908_Count	Shuffled_909_Count	Shuffled_910_Count	Shuffled_911_Count	Shuffled_912_Count	Shuffled_913_Count	Shuffled_914_Count	Shuffled_915_Count	Shuffled_916_Count	Shuffled_917_Count	Shuffled_918_Count	Shuffled_919_Count	Shuffled_920_Count	Shuffled_921_Count	Shuffled_922_Count	Shuffled_923_Count	Shuffled_924_Count	Shuffled_925_Count	Shuffled_926_Count	Shuffled_927_Count	Shuffled_928_Count	Shuffled_929_Count	Shuffled_930_Count	Shuffled_931_Count	Shuffled_932_Count	Shuffled_933_Count	Shuffled_934_Count	Shuffled_935_Count	Shuffled_936_Count	Shuffled_937_Count	Shuffled_938_Count	Shuffled_939_Count	Shuffled_940_Count	Shuffled_941_Count	Shuffled_942_Count	Shuffled_943_Count	Shuffled_944_Count	Shuffled_945_Count	Shuffled_946_Count	Shuffled_947_Count	Shuffled_948_Count	Shuffled_949_Count	Shuffled_950_Count	Shuffled_951_Count	Shuffled_952_Count	Shuffled_953_Count	Shuffled_954_Count	Shuffled_955_Count	Shuffled_956_Count	Shuffled_957_Count	Shuffled_958_Count	Shuffled_959_Count	Shuffled_960_Count	Shuffled_961_Count	Shuffled_962_Count	Shuffled_963_Count	Shuffled_964_Count	Shuffled_965_Count	Shuffled_966_Count	Shuffled_967_Count	Shuffled_968_Count	Shuffled_969_Count	Shuffled_970_Count	Shuffled_971_Count	Shuffled_972_Count	Shuffled_973_Count	Shuffled_974_Count	Shuffled_975_Count	Shuffled_976_Count	Shuffled_977_Count	Shuffled_978_Count	Shuffled_979_Count	Shuffled_980_Count	Shuffled_981_Count	Shuffled_982_Count	Shuffled_983_Count	Shuffled_984_Count	Shuffled_985_Count	Shuffled_986_Count	Shuffled_987_Count	Shuffled_988_Count	Shuffled_989_Count	Shuffled_990_Count	Shuffled_991_Count	Shuffled_992_Count	Shuffled_993_Count	Shuffled_994_Count	Shuffled_995_Count	Shuffled_996_Count	Shuffled_997_Count	Shuffled_998_Count	Shuffled_999_Count	Shuffled_1000_Count
PLRG1	190	31	6.12903	0.000999001	1	33	28	26	25	38	24	51	37	31	32	49	31	28	32	37	37	31	27	27	63	32	30	59	34	17	38	33	20	30	25	36	25	33	27	28	37	27	40	32	36	27	25	37	26	32	28	23	30	27	29	102	32	45	28	30	53	33	27	29	31	26	32	37	26	28	28	40	27	39	17	34	23	29	38	23	33	36	41	25	32	34	28	26	35	27	20	33	32	30	22	35	49	33	28	39	30	36	35	25	27	25	36	31	39	39	28	34	25	33	30	28	49	27	42	34	23	32	28	29	19	29	34	29	24	21	23	25	32	34	24	42	37	22	22	32	32	39	36	32	32	31	29	33	41	35	34	31	21	24	22	38	31	23	35	29	37	29	33	64	35	23	27	34	24	31	34	25	20	36	24	25	34	25	37	31	41	26	24	35	24	27	29	21	31	27	25	31	30	17	40	37	36	36	25	32	39	32	41	101	23	31	30	31	32	30	25	38	29	29	34	30	66	27	31	27	22	28	43	36	27	33	27	33	28	27	27	36	33	38	23	38	28	25	36	38	34	44	19	33	33	28	31	37	48	29	29	27	22	39	30	37	26	29	34	26	29	41	38	35	32	29	28	48	32	38	25	32	47	23	33	33	36	38	38	36	32	37	30	42	28	20	20	21	20	28	37	107	25	30	31	30	24	35	34	34	22	29	28	33	20	24	26	33	39	31	26	34	26	51	36	26	27	36	34	25	31	33	31	33	44	29	23	37	35	46	31	35	23	39	28	22	29	23	32	25	18	41	27	28	31	29	27	12	31	35	51	25	31	38	27	31	39	21	31	24	32	19	37	33	28	27	29	29	31	40	29	80	26	31	31	28	37	36	30	28	33	30	32	29	20	23	40	25	25	32	30	33	29	21	40	20	31	32	31	34	32	34	22	32	19	22	25	33	30	23	37	46	32	24	32	32	27	38	25	30	18	23	24	33	32	33	61	27	25	26	25	31	31	19	29	29	39	31	26	30	29	32	110	110	29	28	37	41	28	14	21	36	34	39	29	34	26	38	27	22	33	36	21	38	24	34	36	31	26	30	37	35	40	32	28	35	22	22	38	30	27	27	24	33	28	23	31	30	36	37	32	29	25	34	22	31	34	32	35	30	33	32	38	24	22	40	27	27	42	38	39	39	41	33	35	33	23	33	39	33	25	27	20	30	29	31	31	34	34	28	33	30	26	44	24	23	26	19	51	28	34	20	25	23	30	33	26	31	27	37	41	23	47	38	36	36	32	28	36	25	33	34	36	33	26	21	33	26	39	26	29	16	35	32	32	38	33	28	39	20	29	20	31	30	39	27	26	104	34	17	30	25	26	35	28	24	25	35	33	32	34	26	36	23	26	52	34	24	23	26	26	33	46	40	26	23	33	26	37	28	26	26	33	24	54	24	31	23	18	25	28	29	31	19	35	30	23	32	27	38	35	28	31	29	40	29	28	30	35	30	24	28	16	32	31	37	35	24	24	29	44	39	42	26	29	48	46	26	29	28	35	23	38	26	36	35	26	59	31	22	19	46	34	29	46	27	38	26	44	23	32	34	39	31	29	28	38	31	19	31	34	26	19	31	34	49	29	17	35	36	27	27	33	31	27	31	32	29	29	38	33	27	32	45	30	27	29	24	29	29	43	45	34	28	41	25	35	28	28	29	37	37	33	23	32	23	39	56	26	31	40	36	32	28	27	35	23	30	26	34	33	23	31	28	29	31	24	27	33	32	26	30	22	19	35	50	35	23	26	41	38	31	28	30	30	42	45	37	36	24	30	34	37	36	46	37	30	23	23	20	27	43	32	28	31	23	24	30	30	31	57	22	30	20	38	31	20	29	20	29	41	22	51	64	42	39	31	35	52	28	41	32	23	39	29	17	32	38	33	23	37	29	34	32	26	28	35	60	37	33	34	31	33	29	22	30	38	21	36	37	28	33	25	32	22	36	35	46	48	32	32	27	27	26	30	26	49	29	30	25	28	32	34	34	41	31	32	26	36	37	29	29	40	36	34	44	38	29	27	32	29	29	29	29	34	21	29	37	34	23	26	25	26	25	40	28	58	29	36	29	34	32	39	29	29	27	28	30	68	32	36	27	35	28	41	35	40	40	34	36	29	34	20	38	37	34	25	33	28	29	35	26	31	36	33	20	29	30	63	34	28	31	26	26	39	27	27	26	22	28	46	36	40	27	24	31	44	24	31	33	30	20	30	42	25	44	35	30	32	37	29	34	37	31	30	41	47	30	36	39	43	35	36	73	28
PHB2	152	25	6.08	0.000999001	1	20	30	19	14	19	23	48	39	32	28	41	31	23	38	33	29	25	22	17	55	19	20	50	29	27	27	34	24	18	21	25	21	32	25	18	31	31	26	24	27	25	25	33	24	26	23	31	22	22	31	82	27	26	26	27	50	30	21	29	25	26	18	28	16	25	26	42	21	18	17	27	17	25	31	21	26	23	37	23	13	22	18	20	29	21	15	25	29	35	15	30	48	29	20	24	21	27	24	23	17	29	23	19	23	31	21	19	23	18	24	25	30	31	35	25	20	23	31	28	20	20	29	21	19	25	24	26	28	30	15	28	27	15	18	22	26	31	34	30	22	30	23	32	23	22	20	29	19	21	21	26	22	19	37	25	21	24	22	47	29	18	15	26	21	20	33	25	24	30	26	22	17	29	22	26	26	10	24	26	21	21	20	21	22	27	23	29	14	16	33	33	28	20	22	22	30	31	30	81	23	16	30	30	26	24	24	30	32	25	24	34	61	21	23	25	20	21	27	27	21	22	29	14	12	19	26	32	22	31	20	22	25	22	23	25	26	32	23	21	26	24	29	24	40	22	23	20	23	25	23	25	23	13	30	19	21	35	26	26	24	29	23	31	26	24	30	27	26	23	31	23	24	26	27	30	24	33	24	43	27	15	17	16	22	18	21	78	27	34	20	21	20	25	18	28	18	35	15	18	23	26	22	21	38	23	27	24	19	36	27	19	23	23	24	22	24	27	23	29	24	19	18	27	34	37	24	30	21	27	25	26	22	19	19	26	27	37	16	30	20	14	24	17	24	30	37	21	20	36	23	21	24	20	22	19	27	25	19	19	19	23	30	23	24	31	29	69	19	31	23	33	31	33	27	22	25	24	27	32	19	16	31	24	22	26	30	28	28	18	25	24	22	23	27	26	27	22	21	37	27	26	19	31	27	16	27	38	22	22	21	23	28	25	30	20	20	16	19	26	32	22	46	22	20	18	34	25	25	16	26	15	27	24	18	29	25	21	82	86	23	29	27	31	20	16	24	26	39	34	27	32	22	34	27	21	16	30	19	29	21	24	19	17	21	24	21	21	31	24	25	21	18	26	24	25	24	25	22	20	28	12	26	19	28	23	32	33	15	32	21	20	21	26	27	23	24	34	23	17	22	27	25	25	23	28	30	25	23	34	30	33	26	24	33	13	27	24	16	21	19	20	21	28	30	16	30	27	21	29	26	22	15	28	35	23	31	20	23	19	25	16	25	30	23	28	36	16	43	33	24	29	26	26	28	26	29	33	20	25	23	14	25	23	41	24	25	19	24	15	30	28	29	20	38	21	28	21	20	16	38	23	18	91	27	22	21	20	21	28	17	21	26	26	32	28	26	25	30	26	22	48	27	22	14	23	26	23	31	32	30	23	22	20	29	26	24	17	25	33	41	22	25	13	12	15	20	29	15	16	31	21	18	15	34	22	26	22	30	24	35	31	19	29	33	29	18	21	22	20	29	31	24	24	26	21	40	31	30	31	25	36	45	26	30	28	31	24	33	18	23	27	26	34	26	25	21	31	32	28	32	20	28	20	35	21	26	31	30	36	28	28	26	30	27	23	25	33	18	29	31	36	33	18	19	22	20	20	23	34	24	26	35	28	23	35	26	34	23	33	24	21	21	18	22	22	27	33	21	22	30	20	31	30	27	17	27	22	25	26	23	28	21	40	22	25	40	26	17	25	22	23	23	18	23	16	21	17	22	24	23	22	25	21	30	17	18	25	30	18	23	36	22	21	30	43	36	26	23	23	23	34	41	27	36	27	25	30	47	24	31	29	31	27	19	24	20	23	25	24	20	20	28	25	22	28	43	28	23	30	18	20	13	28	19	33	26	23	35	61	20	24	27	27	35	19	30	24	16	38	19	22	33	37	26	21	28	18	35	17	26	23	22	49	21	26	28	27	20	34	21	31	26	24	24	21	18	35	28	33	16	22	22	36	32	29	26	24	19	24	19	26	41	26	28	18	26	20	30	29	26	27	31	30	21	29	29	15	29	27	18	40	26	21	22	26	19	24	18	24	30	16	27	34	22	31	25	23	27	20	27	25	57	21	28	29	32	33	38	24	20	25	24	23	50	19	28	36	30	18	23	28	35	27	21	26	28	29	19	21	27	26	11	26	31	29	27	21	29	26	13	16	27	28	52	21	25	28	32	25	35	24	23	30	17	19	30	24	30	21	18	22	31	23	29	34	17	24	25	31	20	29	28	20	30	27	21	37	21	20	18	34	32	28	23	39	35	24	24	51	23
SOX6	171	32	5.34375	0.000999001	1	34	27	30	23	38	33	46	40	39	29	47	34	35	32	36	33	26	38	32	44	30	24	63	34	22	39	32	23	38	26	37	34	35	28	40	34	30	34	30	37	27	31	34	30	39	25	33	37	31	32	83	27	35	33	36	51	31	35	33	22	31	29	33	27	28	43	52	28	26	31	26	37	26	32	35	35	34	35	26	30	37	27	26	37	36	27	31	26	43	30	30	41	38	31	43	26	33	34	28	35	25	37	25	35	34	36	36	36	25	25	37	30	31	36	38	25	35	36	35	32	35	28	28	45	28	23	40	28	21	35	39	27	27	26	23	26	32	43	34	26	36	34	30	31	32	32	29	24	27	26	23	34	26	30	39	40	37	28	49	37	24	20	35	38	26	34	29	26	38	27	31	32	41	28	25	35	22	17	35	33	32	32	28	36	29	30	29	29	18	44	38	42	23	32	32	31	34	34	96	30	36	25	26	34	27	25	33	29	28	31	23	59	29	25	23	29	33	44	40	33	27	35	45	34	30	33	36	36	44	23	36	36	28	30	33	31	36	37	34	42	32	31	39	44	26	33	36	35	37	21	30	34	30	25	33	25	42	32	39	32	35	25	40	36	38	39	31	41	27	33	35	39	40	30	41	24	42	15	44	27	23	28	28	32	28	29	84	34	35	30	29	28	33	28	39	24	40	21	33	20	25	32	28	43	34	25	27	28	41	28	27	32	34	25	26	37	28	39	40	39	34	33	25	32	38	38	39	31	34	29	32	26	28	23	29	32	42	34	32	30	26	33	21	26	41	33	29	28	33	31	27	32	32	24	31	24	27	24	30	30	23	44	26	44	44	28	62	21	26	28	35	41	35	34	27	34	27	39	36	27	19	30	30	32	33	21	45	30	26	39	27	32	29	34	35	32	36	28	31	30	29	30	34	27	28	30	43	33	35	36	30	35	37	29	26	25	25	21	31	34	32	63	28	22	29	39	29	37	22	35	37	25	35	28	37	27	41	88	94	36	29	39	34	31	34	29	40	41	37	31	35	31	48	26	18	30	36	34	35	25	45	25	35	31	29	26	26	35	34	32	36	33	31	32	28	24	24	27	24	29	24	35	24	24	41	30	35	26	36	21	36	27	29	37	31	32	41	31	27	35	42	30	34	39	38	30	31	35	41	37	34	37	34	32	29	37	38	23	38	33	35	27	37	34	33	36	32	32	41	33	34	25	29	38	28	34	24	29	31	23	31	29	29	32	39	35	21	44	43	36	30	34	29	35	20	32	34	31	26	28	25	27	31	41	22	25	24	32	34	38	30	35	33	43	15	28	12	30	34	30	29	26	93	34	23	29	27	22	33	28	24	35	40	40	35	28	31	35	23	28	59	26	26	24	25	31	34	43	36	37	41	39	31	36	28	33	25	33	28	47	32	36	20	22	20	31	30	30	28	31	35	24	34	27	30	28	26	30	40	29	42	31	36	38	22	25	26	31	27	40	42	29	31	32	22	45	24	39	25	35	52	42	27	36	32	31	29	38	23	26	41	31	52	31	21	21	38	33	36	48	32	29	37	43	31	35	38	34	36	39	36	34	30	28	35	32	29	24	25	32	37	35	24	41	29	31	33	28	40	22	37	36	29	32	33	28	34	37	43	31	26	33	26	33	30	31	29	28	35	39	28	27	34	25	23	29	27	30	29	27	29	31	47	30	38	33	31	27	33	29	34	25	29	44	41	31	31	41	43	30	35	27	28	33	32	31	22	33	33	35	45	30	38	23	42	44	33	31	23	29	35	35	35	34	40	34	38	49	29	48	25	29	27	30	33	29	41	37	20	26	31	36	30	37	39	49	24	29	23	31	38	23	28	18	43	34	34	47	50	36	29	36	28	40	32	40	28	27	40	31	34	32	33	23	28	25	34	37	32	33	36	37	59	27	33	40	28	30	36	30	32	38	23	39	24	30	39	36	37	31	26	26	34	45	28	35	30	28	27	34	30	44	35	36	25	33	22	35	39	35	35	35	33	25	28	39	39	34	39	35	32	33	24	24	28	28	31	19	35	35	32	33	36	39	39	24	30	31	38	34	26	57	32	30	29	37	36	50	32	30	33	24	27	65	29	28	35	35	31	41	37	49	36	38	32	29	41	25	33	35	33	21	40	31	34	32	25	30	35	29	25	29	31	60	30	31	31	37	27	38	34	38	30	28	30	39	32	39	29	34	29	41	31	42	38	42	26	31	37	35	42	27	30	37	35	20	39	31	33	29	40	43	27	35	41	43	32	39	67	37
ARNT	107	21	5.09524	0.000999001	1	17	24	21	19	27	17	33	26	20	25	29	27	17	25	34	26	26	16	16	44	21	21	37	28	25	24	24	23	19	17	19	31	26	20	23	20	18	27	25	24	19	25	17	21	19	21	31	20	14	26	60	19	15	26	22	35	24	23	25	21	20	16	25	14	20	23	38	15	25	15	18	12	17	19	19	24	32	28	20	22	24	10	21	25	29	19	23	14	23	21	26	25	27	18	20	14	22	22	19	21	26	23	15	28	22	28	14	22	20	27	28	20	26	25	19	14	23	31	24	17	21	22	21	24	16	19	21	20	22	16	23	26	16	16	19	21	30	24	27	22	20	22	18	19	19	22	20	14	20	15	31	16	21	26	24	23	19	22	37	26	10	15	19	19	18	18	20	13	23	20	22	19	17	21	15	18	12	9	27	15	14	21	14	17	26	21	30	20	16	26	24	27	18	22	21	23	16	21	66	24	18	26	26	30	21	18	19	14	26	24	8	36	16	19	18	17	26	13	32	22	16	13	25	18	17	19	21	24	31	21	21	20	22	16	14	24	25	17	15	29	16	15	24	24	16	23	22	26	16	19	25	29	24	21	15	16	20	26	19	20	27	20	24	26	21	21	25	24	17	22	23	20	28	19	26	24	28	24	25	21	17	16	16	19	12	20	58	23	23	19	19	19	28	16	25	22	23	20	21	14	22	21	27	20	28	23	28	15	27	24	17	22	16	17	13	15	25	23	26	26	20	16	19	19	27	27	16	26	25	24	26	15	17	23	26	21	31	20	26	14	22	25	14	21	23	22	19	17	29	21	14	25	24	26	16	20	27	20	18	19	22	24	18	29	26	22	49	20	19	17	29	23	23	21	21	13	16	24	23	19	21	19	14	22	22	22	25	25	14	27	19	21	26	18	32	22	27	18	30	19	19	17	26	24	19	24	35	21	33	13	23	28	17	24	28	24	16	13	15	22	20	40	15	19	18	21	26	24	14	24	24	18	25	18	22	13	21	62	58	18	21	22	19	23	17	16	26	22	23	23	27	25	38	15	14	18	17	24	19	19	23	19	24	24	19	18	20	18	27	23	22	17	26	23	19	30	20	20	19	24	15	18	13	16	27	22	21	21	23	17	17	19	19	24	19	20	23	19	20	21	30	19	17	24	25	20	24	26	34	25	25	22	29	22	20	29	21	13	17	19	21	23	20	25	21	27	24	20	26	25	15	17	17	30	19	18	15	20	19	19	12	25	19	22	27	30	16	35	29	31	18	26	23	17	14	24	27	20	17	25	15	19	15	28	24	14	14	19	25	20	21	20	23	33	23	19	18	22	18	26	15	14	59	23	15	23	20	24	22	19	16	20	18	18	23	24	26	19	14	18	39	27	18	27	14	22	27	24	26	17	21	18	20	26	16	11	20	27	14	30	15	22	18	12	14	16	25	17	21	18	19	18	14	24	25	28	17	17	24	19	27	21	26	29	17	26	15	12	14	16	28	22	16	13	21	29	24	20	23	16	30	25	31	25	24	17	19	29	15	18	22	18	28	19	24	15	32	22	22	30	21	21	24	22	19	16	19	27	23	13	16	23	21	18	22	29	31	23	22	29	32	21	18	19	20	20	22	24	16	23	23	20	20	13	23	26	27	27	29	17	18	19	20	20	24	31	27	20	20	20	14	22	25	19	16	18	25	16	20	19	19	22	34	15	19	36	18	17	21	14	21	22	19	21	19	19	23	24	23	16	29	20	23	19	21	17	16	33	16	20	33	25	20	17	25	29	25	17	20	21	25	34	24	13	19	21	27	23	20	24	27	18	24	21	17	17	22	22	21	23	20	13	21	23	22	34	15	26	25	21	19	17	24	17	23	12	27	28	32	20	21	25	19	30	23	16	23	23	29	22	15	23	30	28	16	14	18	20	20	21	18	9	35	18	21	29	21	19	17	15	21	26	13	17	14	18	21	18	25	15	16	19	21	25	23	18	20	18	14	14	18	34	22	26	18	27	22	15	30	22	27	16	22	22	22	22	18	23	26	17	29	23	21	13	15	21	25	15	24	23	13	27	27	23	14	16	23	16	15	21	24	34	19	20	28	20	28	29	17	21	28	22	20	42	18	21	22	23	21	25	31	27	12	26	21	21	25	21	17	26	31	12	26	20	21	17	19	20	27	25	19	20	20	43	25	18	26	24	22	34	20	32	17	27	23	27	24	19	16	19	20	32	21	24	21	19	17	15	33	18	28	14	26	20	26	17	17	17	23	23	32	28	15	22	27	27	19	25	47	22
ZNF282	179	36	4.97222	0.000999001	1	30	28	39	31	33	33	48	40	42	38	42	47	35	45	40	38	25	38	34	64	33	32	61	34	26	33	38	33	39	30	35	33	37	38	35	43	25	42	32	35	38	33	35	32	30	34	44	35	39	41	96	40	46	37	32	60	36	32	40	36	31	36	44	39	45	43	55	35	44	18	33	27	33	34	34	42	39	45	39	22	32	29	31	35	28	26	40	44	32	25	37	50	43	35	46	40	37	39	35	41	42	40	31	49	44	39	22	40	42	34	32	36	38	36	32	18	38	34	44	33	43	30	36	34	33	32	41	30	43	34	37	43	30	24	23	39	30	44	37	38	34	27	42	34	37	32	30	32	35	31	38	32	24	45	34	40	35	43	67	39	21	36	34	38	26	37	30	28	31	33	38	36	39	37	31	43	26	30	34	43	38	34	25	32	34	28	37	44	38	34	49	38	31	30	41	40	38	48	95	37	36	37	42	42	32	39	32	32	41	33	33	66	35	29	29	36	25	35	39	43	33	32	39	33	28	36	48	34	40	36	40	33	26	33	46	34	43	29	40	44	39	33	47	48	33	34	33	42	36	36	32	37	37	31	27	31	40	33	40	40	40	35	42	40	36	45	35	32	32	40	41	34	45	39	44	35	41	32	50	40	27	34	31	30	31	33	94	32	42	33	40	34	47	37	39	37	41	32	41	35	27	37	37	53	39	36	49	25	43	36	38	41	45	33	33	28	41	31	41	41	54	30	36	41	40	31	35	34	40	28	33	42	40	28	27	35	45	30	39	32	31	45	29	31	44	40	22	38	39	32	31	38	35	29	28	37	36	34	41	39	41	46	31	37	40	42	74	29	41	39	44	32	36	31	31	35	35	31	39	37	24	40	41	50	27	39	40	28	31	48	29	27	42	36	39	44	34	32	36	30	41	36	42	32	36	40	56	37	41	33	38	41	28	35	36	33	33	19	38	42	38	64	19	27	30	40	41	23	23	35	37	31	33	30	36	27	39	98	101	37	36	27	26	46	24	28	43	40	41	36	37	33	40	28	37	33	33	33	27	29	40	35	35	29	31	24	30	41	41	31	34	34	30	42	27	35	40	31	38	33	29	37	35	25	45	34	41	36	40	31	35	32	29	46	31	40	40	30	23	32	42	47	33	41	36	44	29	32	41	45	38	42	36	33	32	46	45	21	48	32	38	25	38	39	37	45	41	35	47	40	33	27	35	43	32	30	28	37	32	29	29	31	30	39	38	51	27	55	41	40	39	48	36	45	28	30	43	30	25	33	30	45	32	42	30	39	23	43	32	37	41	37	48	50	29	31	26	32	30	40	27	25	102	40	31	35	30	44	32	32	37	40	35	39	34	50	28	40	22	37	55	33	27	29	28	45	45	42	35	40	42	31	39	35	40	40	44	30	37	53	33	41	25	26	26	38	38	26	24	32	34	23	34	41	36	37	36	34	42	38	43	38	35	58	36	35	32	32	39	35	41	24	35	31	38	51	45	40	30	35	63	45	35	35	39	36	27	51	26	33	37	33	45	44	25	27	44	28	37	46	32	46	45	56	31	42	38	40	41	27	31	40	40	24	28	44	48	29	25	45	50	33	31	34	30	30	27	34	38	38	44	41	27	30	38	45	37	40	35	33	37	36	31	37	26	46	38	25	36	31	26	39	36	24	25	39	33	29	39	34	37	34	52	23	37	45	36	30	26	27	36	30	30	34	35	51	26	45	48	36	29	26	33	38	31	25	37	36	31	29	38	36	29	36	49	44	41	35	22	28	42	51	37	39	45	41	38	44	30	49	49	34	32	30	30	44	29	40	29	36	39	44	31	42	26	51	33	29	40	46	37	24	34	33	50	41	38	48	61	46	41	45	34	52	37	43	28	32	32	33	28	43	32	27	35	35	41	36	28	35	29	29	71	46	34	33	33	35	28	27	29	43	31	36	35	30	46	35	47	38	25	29	40	45	33	40	29	28	34	28	31	57	48	34	32	40	36	43	44	40	36	49	32	35	41	45	32	33	36	43	38	37	36	44	37	30	41	27	41	27	39	32	45	38	37	36	30	39	32	47	35	62	38	37	29	41	34	52	34	32	35	37	33	60	40	35	29	41	39	40	28	46	48	38	37	36	32	25	35	37	27	24	38	34	39	33	36	33	47	31	31	36	35	65	34	36	35	36	33	43	34	29	32	37	34	43	31	47	39	34	36	42	37	39	33	36	30	31	39	28	42	48	38	41	48	28	42	39	37	27	52	41	42	46	49	48	46	43	75	30
ATM	152	32	4.75	0.000999001	1	24	33	33	30	33	31	47	41	37	35	38	37	30	26	31	39	29	27	19	44	27	33	53	37	25	40	43	32	33	37	36	34	23	33	38	28	24	30	25	28	27	35	29	25	34	38	36	35	25	34	76	42	41	31	26	47	24	38	31	35	28	21	44	29	32	41	51	28	29	27	32	26	28	33	26	41	36	34	21	25	31	27	33	32	35	35	28	33	35	33	38	38	38	25	32	38	32	28	29	33	25	31	24	33	31	36	24	33	26	29	36	30	25	27	23	31	29	33	39	27	30	37	25	32	27	23	31	41	35	30	28	25	24	21	32	28	29	39	37	28	32	25	41	30	31	37	30	28	24	24	36	28	29	32	28	41	39	29	55	42	23	34	33	33	20	37	21	34	28	29	31	29	29	34	29	44	30	24	31	24	29	28	30	25	28	31	29	31	22	49	44	34	29	35	34	30	33	38	87	26	24	31	29	30	28	36	31	35	32	34	37	54	28	33	22	35	28	31	35	33	30	33	28	30	35	35	41	29	43	29	38	42	23	19	22	35	44	21	32	36	31	29	30	42	24	34	36	29	28	23	25	41	28	28	32	25	44	30	34	35	31	35	37	32	28	39	33	35	37	37	32	38	29	41	34	20	28	30	49	43	20	26	21	33	26	16	75	41	31	39	35	25	44	25	35	23	37	31	28	30	27	34	38	46	29	33	33	32	40	34	37	29	30	30	22	34	39	38	37	31	22	28	40	33	40	26	31	35	38	27	30	23	32	22	28	19	41	16	28	27	24	37	33	29	33	37	28	38	38	35	33	32	27	28	34	37	31	25	32	35	35	39	30	38	41	39	56	36	29	26	32	38	36	38	35	34	29	27	32	26	37	34	22	37	30	33	41	32	29	39	39	26	24	40	35	30	35	28	37	30	28	34	34	33	22	43	41	28	30	21	34	39	19	25	32	29	22	28	28	38	23	55	21	27	30	34	34	21	27	30	27	27	29	27	35	29	37	77	86	29	24	38	27	30	22	20	36	41	36	25	36	37	46	31	23	35	30	37	30	24	35	33	28	22	35	30	27	32	32	33	29	28	22	32	24	29	28	33	32	27	20	40	32	32	35	31	36	27	39	23	30	32	26	42	27	38	30	20	22	36	39	25	30	33	36	27	28	29	42	36	30	38	34	29	23	37	32	13	29	32	30	26	24	38	25	40	30	27	39	30	28	24	31	37	31	28	21	40	24	27	29	35	37	36	35	38	18	45	33	40	34	35	33	33	31	30	38	26	23	27	23	31	32	40	30	28	19	30	31	34	40	30	36	48	35	30	34	43	28	34	29	26	70	26	27	32	27	27	36	30	25	29	33	27	29	30	29	23	22	30	51	30	28	22	35	33	33	32	31	25	27	37	41	34	32	40	41	33	37	45	31	29	34	18	29	37	24	25	21	31	24	24	24	34	35	39	30	38	34	25	29	24	29	47	35	21	23	26	33	25	47	25	29	30	29	42	36	32	27	26	55	35	37	33	31	29	27	32	22	38	25	30	36	29	30	30	40	37	26	42	23	39	30	49	25	31	27	39	32	29	33	35	30	23	39	41	24	33	34	38	37	30	31	38	28	34	33	33	36	30	42	33	33	22	35	32	36	33	37	34	31	31	34	36	30	31	31	30	36	31	27	37	35	28	22	34	31	31	30	23	23	29	34	24	38	33	26	24	36	30	31	25	36	34	26	37	27	33	38	34	28	21	31	35	30	29	24	38	29	37	39	35	35	27	39	43	43	35	28	21	37	43	32	27	36	38	42	42	33	42	41	23	38	28	26	32	36	39	30	33	37	28	29	41	27	43	26	29	27	42	29	24	38	23	30	33	30	31	54	40	38	32	31	41	28	33	36	21	34	29	29	35	32	35	25	31	33	26	28	27	33	32	55	25	30	41	27	29	27	24	36	35	34	24	26	26	33	43	22	28	32	28	31	36	38	34	37	29	27	26	27	41	36	36	32	34	26	34	43	31	35	38	34	41	31	32	34	29	36	36	40	35	19	28	21	32	35	26	35	32	30	30	44	33	31	20	28	21	24	37	21	46	27	36	28	30	38	38	35	25	30	42	27	54	30	34	36	40	24	26	36	40	35	29	48	35	32	15	25	34	36	29	38	30	32	29	25	34	29	23	21	33	32	50	22	28	28	37	25	34	29	34	23	26	32	50	29	47	37	26	26	38	29	38	33	26	23	25	40	33	42	36	46	31	31	24	32	33	30	29	39	45	34	46	36	45	33	35	54	30
NBN	203	45	4.51111	0.000999001	1	45	49	51	34	51	54	58	45	39	46	44	46	50	49	50	49	43	46	37	61	34	45	67	48	39	49	54	37	45	49	38	39	48	43	35	48	40	46	50	40	42	37	48	38	39	43	42	57	43	42	104	50	39	55	44	65	49	40	49	55	54	45	58	45	47	49	57	37	45	41	44	37	38	43	39	50	49	53	46	43	42	43	34	52	44	38	47	46	52	42	52	47	55	34	52	46	40	55	31	55	36	48	43	61	44	50	37	46	49	50	45	38	54	49	47	38	46	44	47	38	54	54	44	37	48	39	59	35	41	42	45	51	38	38	41	44	48	59	50	40	41	43	51	42	44	59	41	41	33	30	51	47	33	56	48	53	49	52	80	43	31	40	44	32	39	55	43	39	40	37	50	49	50	41	48	37	40	33	47	37	54	47	47	34	47	30	47	48	37	59	53	56	44	41	42	40	46	45	84	44	42	46	40	45	44	35	48	50	47	46	47	77	34	44	39	40	45	50	50	41	43	47	51	37	45	47	46	50	51	33	48	53	44	50	36	49	53	39	52	62	51	45	44	45	44	45	44	46	38	44	51	50	46	45	37	41	52	42	51	48	51	43	61	53	44	50	41	51	31	47	36	50	60	48	41	35	55	43	55	45	38	41	45	39	42	41	91	50	46	47	44	48	50	45	48	33	47	33	35	27	45	41	48	60	49	39	53	35	65	56	41	34	47	30	37	58	43	40	52	48	46	39	49	48	58	43	42	50	46	43	51	45	34	49	39	39	50	51	43	39	41	50	33	46	56	55	37	50	60	48	40	46	50	42	41	47	55	41	45	35	43	46	35	46	49	44	75	35	48	37	57	60	53	57	49	42	42	49	44	38	41	49	52	44	55	34	61	46	39	54	37	48	46	50	54	53	54	47	52	44	51	52	42	46	39	41	50	47	49	39	40	46	45	40	58	39	33	30	32	42	48	69	44	49	36	41	48	49	46	46	46	59	36	32	52	45	50	92	93	55	37	49	45	47	36	33	57	54	47	44	53	52	65	39	51	44	35	45	41	30	50	45	38	38	43	43	40	56	56	46	47	45	40	50	39	38	49	37	50	48	45	42	53	48	45	42	46	48	48	37	47	46	42	46	40	40	51	36	40	42	50	46	49	56	56	49	29	50	51	44	49	44	56	48	46	58	45	35	40	36	48	39	51	48	38	41	40	37	57	47	39	42	45	41	45	36	30	45	48	38	34	43	42	43	50	61	26	61	72	45	51	51	52	56	44	41	63	29	45	35	40	40	44	53	47	38	32	40	42	44	50	41	49	60	40	36	39	43	41	49	34	45	104	48	36	44	44	52	47	38	52	44	38	42	46	42	44	48	44	43	79	40	38	40	41	44	52	52	48	50	48	54	42	56	46	52	34	42	39	49	30	50	56	41	37	47	39	47	38	54	37	46	49	49	44	54	36	35	44	45	51	38	40	46	31	42	36	40	38	61	44	42	39	39	45	48	47	56	34	40	68	56	44	50	41	39	46	46	46	43	41	37	53	49	35	35	53	37	42	42	38	48	42	52	46	33	47	39	45	50	50	40	52	48	42	56	45	40	33	43	55	50	36	44	39	46	41	47	35	36	65	57	36	42	46	39	51	46	45	42	44	43	48	48	38	50	60	43	42	56	42	47	41	44	43	37	48	54	40	53	49	46	65	30	54	51	43	47	37	41	52	35	40	60	38	38	39	34	51	38	57	34	39	46	42	39	38	59	53	44	57	42	39	34	63	52	44	36	43	33	52	48	48	51	59	41	54	57	37	49	47	59	45	43	45	47	52	46	42	44	44	36	42	43	53	72	36	48	38	36	47	31	43	41	64	46	35	53	62	49	36	44	52	53	40	57	49	32	48	39	50	50	47	47	40	45	43	54	33	46	49	46	81	48	45	41	34	35	44	49	37	45	43	51	62	37	48	38	52	45	40	41	52	57	50	52	48	37	49	42	42	57	56	47	45	49	42	41	45	37	46	52	51	45	50	47	44	58	49	41	46	41	34	41	43	41	48	42	51	40	46	56	47	47	47	36	43	52	42	54	46	81	48	43	36	64	46	64	39	48	41	49	53	74	60	45	47	55	40	49	50	53	48	53	55	42	34	37	41	42	50	33	50	36	47	40	52	45	54	44	38	45	51	67	50	41	42	47	49	51	37	58	41	44	52	50	45	50	38	38	38	48	39	54	49	49	52	40	52	36	42	47	57	52	56	46	45	44	36	43	58	53	55	51	55	55	40	43	77	41
SMARCE1	45	11	4.09091	0.000999001	1	5	16	8	10	8	14	12	12	13	9	11	16	8	9	16	10	18	9	14	8	9	7	10	8	11	14	15	12	16	11	7	9	11	12	11	14	12	12	13	14	19	10	10	14	11	15	12	15	11	13	15	12	13	9	11	10	12	5	10	5	12	15	11	11	10	10	13	16	12	15	12	14	10	13	16	10	14	10	11	15	8	15	15	16	11	10	6	16	10	10	15	16	10	14	9	12	13	5	13	10	6	10	15	14	9	11	11	9	12	7	16	8	9	12	13	8	15	15	14	10	11	14	9	14	16	17	9	10	10	9	8	11	6	8	3	20	11	9	6	11	11	15	10	19	10	15	15	9	10	12	9	8	12	12	13	7	14	5	8	12	8	13	19	7	10	7	14	13	6	14	8	14	7	7	6	12	10	13	14	14	4	10	9	9	21	12	12	16	10	12	13	9	13	10	15	12	9	15	12	7	12	14	9	12	9	10	12	12	13	10	10	15	19	9	11	11	6	12	15	16	8	10	8	7	12	18	7	9	7	8	17	13	10	8	12	18	18	13	9	13	11	12	8	11	10	10	9	16	11	12	8	21	18	17	12	7	10	10	16	5	9	10	18	5	15	13	12	14	9	16	12	12	10	11	10	10	9	6	14	19	12	13	11	13	9	14	10	11	11	11	13	10	9	11	13	8	14	10	5	12	15	11	15	9	9	12	13	9	15	7	10	12	22	8	13	9	17	8	11	8	16	15	14	11	16	15	11	7	14	11	9	12	14	15	16	19	16	12	11	13	9	13	12	12	14	7	15	13	15	14	9	3	11	11	15	13	15	15	10	13	16	16	8	18	11	9	9	9	16	9	10	8	12	11	8	10	11	14	15	9	8	9	8	14	11	12	10	12	14	12	16	16	11	5	7	8	14	8	11	15	11	10	10	10	6	10	17	13	13	10	13	17	12	14	13	11	8	13	17	8	9	15	7	21	7	11	15	9	23	11	10	7	11	11	9	8	10	9	8	8	15	9	10	9	11	14	8	6	15	11	13	8	14	11	11	16	6	12	10	11	8	8	13	11	18	10	10	11	11	13	9	8	6	14	7	9	16	8	10	13	8	13	12	10	14	17	17	8	14	12	12	13	9	13	10	7	5	11	3	14	21	14	5	6	13	9	9	9	8	10	8	10	7	10	9	10	7	13	7	17	6	10	12	8	10	11	8	7	3	9	13	8	9	10	11	6	10	10	11	10	20	10	5	12	10	8	9	8	11	14	10	4	8	16	10	9	13	9	11	5	11	6	15	13	19	12	8	10	8	13	12	8	11	12	8	14	13	14	6	11	14	8	12	12	5	9	13	14	9	10	6	19	8	13	14	10	10	14	11	14	13	12	9	12	11	11	7	13	7	20	10	10	11	12	6	12	6	17	16	12	11	16	10	7	19	17	15	9	11	9	16	11	11	12	7	9	11	7	9	8	7	11	11	17	12	11	6	7	17	10	11	9	10	15	12	15	15	10	16	12	15	9	13	9	8	18	15	2	11	8	12	17	13	8	8	12	10	11	8	8	10	11	14	8	16	13	18	11	12	13	12	7	10	15	11	15	17	8	10	12	13	9	9	5	11	13	9	10	10	7	10	8	7	13	7	14	11	14	7	11	8	14	12	10	9	19	12	11	18	18	8	14	8	14	7	14	13	11	10	6	10	9	9	12	9	12	9	14	8	11	12	12	11	9	21	8	15	8	9	9	11	21	10	12	10	7	6	3	5	9	19	10	11	12	15	7	17	14	17	13	15	11	15	8	10	8	11	11	10	8	10	10	15	11	10	6	8	11	12	12	8	9	15	11	11	14	9	10	14	7	20	21	9	10	8	10	10	14	7	27	14	6	9	6	12	11	7	16	13	5	9	10	10	11	10	12	7	10	11	14	10	10	13	9	8	13	11	12	14	12	12	13	7	11	13	15	10	3	10	13	14	9	12	19	15	18	15	12	14	6	14	8	22	11	12	17	4	10	12	14	10	11	12	13	11	10	10	11	11	8	19	12	8	19	10	6	13	7	11	10	15	9	11	21	12	13	12	23	13	15	7	17	12	11	19	13	9	9	6	9	11	16	15	6	12	13	14	14	6	9	12	11	12	15	7	23	9	7	12	4	22	11	17	12	9	12	10	16	14	13	10	13	10	14	13	14	12	13	14	11	9	9	11	6	9	11	17	16	9	7	10	14	10	10	17	10	9	9	11	16	11	14	14	10	14	11	10	16	18	9	15	10	14	13	12	22	11	15	11	11
TRIM22	148	38	3.89474	0.000999001	1	39	36	31	36	45	40	55	58	34	49	48	44	26	42	34	44	38	30	30	58	37	40	52	36	29	43	44	34	43	32	35	42	38	38	35	44	35	43	34	37	30	39	39	39	34	36	43	39	35	39	78	49	43	43	38	59	46	36	34	36	32	37	44	27	35	42	57	32	40	26	29	34	24	41	32	38	44	46	44	28	44	36	34	37	40	29	38	34	51	36	42	51	36	32	43	45	33	39	31	37	39	39	40	48	48	34	41	43	35	47	37	44	39	42	45	32	34	35	37	27	36	42	43	35	35	29	38	33	34	36	45	31	32	30	34	41	51	45	43	32	35	36	38	34	29	39	36	30	33	30	37	38	39	49	37	52	35	37	52	48	33	35	55	31	32	37	43	37	30	32	38	40	42	37	33	35	33	23	41	28	29	42	37	43	35	40	49	36	30	53	43	35	30	40	43	44	40	44	77	26	40	41	36	40	44	41	44	44	28	37	53	54	54	41	39	35	37	44	39	44	35	34	33	38	32	38	42	41	51	33	40	39	32	36	43	37	52	28	45	42	40	37	48	50	40	40	30	35	39	42	32	37	35	35	41	29	48	38	43	49	55	29	48	45	38	43	41	49	31	37	32	46	38	39	46	32	45	32	48	34	29	37	34	29	36	41	70	36	38	33	45	32	39	39	38	25	38	35	45	31	34	38	59	55	45	29	37	28	48	45	30	32	36	37	39	41	49	37	41	47	34	43	42	38	42	38	37	45	31	44	36	36	37	33	40	41	47	41	41	42	31	36	29	32	42	40	36	41	46	38	30	39	35	31	33	39	37	35	32	33	43	38	34	37	47	42	53	38	41	40	37	53	41	43	34	32	29	41	37	28	35	36	35	41	41	31	49	31	34	39	31	35	36	40	36	38	39	31	43	35	41	37	35	33	30	33	47	35	35	33	36	48	42	42	42	31	28	25	35	35	40	63	36	33	37	46	29	35	35	30	42	42	32	37	36	38	37	73	89	37	39	44	48	29	28	33	43	46	46	39	38	36	56	29	41	32	28	36	28	32	46	30	47	34	40	35	33	38	33	42	41	29	42	46	27	40	45	36	36	39	28	41	44	32	46	40	35	28	41	25	40	30	44	45	36	33	39	38	39	34	42	45	30	44	43	38	34	43	52	46	41	45	46	36	43	44	34	21	41	44	34	43	43	33	42	40	31	36	43	35	34	31	40	48	33	29	23	44	35	31	37	39	35	33	30	53	30	52	47	46	35	44	33	40	41	37	38	28	37	31	28	38	35	43	34	28	26	32	42	41	45	41	39	41	30	32	28	44	27	54	31	34	71	50	33	34	30	36	38	36	36	41	33	32	40	45	41	41	31	34	51	41	38	35	31	36	46	38	44	30	30	32	39	41	38	37	36	38	38	44	31	43	32	37	25	33	30	26	48	47	41	31	41	35	39	44	40	40	40	29	35	32	42	43	34	33	31	32	33	28	48	28	33	30	40	50	33	46	46	37	50	55	38	38	36	44	31	40	36	47	47	43	46	39	27	33	48	41	35	51	41	49	38	52	29	30	31	38	42	30	45	51	37	31	39	44	37	29	37	45	41	29	35	42	38	41	33	41	50	44	56	40	34	35	35	40	31	47	46	40	40	34	42	33	32	37	46	25	36	48	25	39	43	37	25	25	41	38	34	33	32	32	47	26	44	37	38	32	28	33	34	39	32	38	35	43	40	51	42	30	37	26	42	32	36	39	24	39	29	36	47	35	33	38	53	35	39	29	27	35	34	45	35	46	41	42	50	47	38	45	39	41	43	37	32	34	42	37	31	40	28	43	26	44	40	51	39	39	26	35	34	33	41	38	39	32	28	47	69	39	38	47	36	41	39	42	30	33	39	37	36	37	44	34	27	39	47	32	41	40	41	49	63	39	33	42	41	53	34	30	32	42	38	30	33	34	42	39	40	30	36	36	44	49	38	42	39	33	20	35	42	54	48	49	36	42	31	38	41	37	53	33	43	50	34	38	41	39	42	34	48	30	39	33	38	30	42	21	36	34	35	48	37	38	47	30	42	34	42	49	38	62	39	33	35	45	45	57	32	44	38	38	26	66	28	35	35	31	36	41	47	52	34	47	39	40	41	30	38	45	42	23	41	30	39	36	40	33	40	38	28	32	41	68	32	38	29	34	33	37	36	39	35	30	52	48	41	44	36	36	46	59	42	45	37	41	35	36	48	38	46	42	39	37	46	36	36	35	33	35	59	49	41	39	57	41	35	46	71	39
IKZF1	180	47	3.82979	0.000999001	1	44	45	49	35	49	48	59	51	65	47	55	55	45	55	61	52	50	46	41	69	51	45	63	46	43	50	60	38	41	39	52	50	43	39	44	42	43	53	44	52	45	50	45	45	34	37	58	53	48	37	89	55	51	61	46	67	56	45	50	60	59	52	54	38	46	52	62	45	38	39	32	45	50	44	42	45	58	56	42	33	55	47	40	53	56	33	43	52	57	25	56	47	52	43	42	49	48	53	51	49	51	56	44	63	50	60	46	36	49	48	57	51	50	53	39	29	43	59	66	39	50	55	50	53	44	36	44	46	41	49	57	46	51	44	50	63	58	52	51	42	58	40	57	43	49	66	49	36	42	43	49	47	42	62	49	46	46	41	70	51	34	43	50	45	48	48	47	43	41	61	61	46	54	46	42	52	34	41	59	40	46	52	50	47	46	51	55	36	41	49	55	58	47	45	54	53	40	51	87	38	41	51	52	54	49	45	39	54	45	49	41	75	46	44	35	39	49	55	61	50	46	50	44	47	36	44	57	47	56	46	43	47	42	44	45	41	55	34	56	53	46	55	49	64	48	49	50	40	46	52	53	40	30	51	34	51	53	56	55	48	53	35	58	56	43	52	51	49	40	49	44	46	49	46	42	34	64	40	53	35	44	51	37	42	38	44	78	49	48	40	46	46	52	56	45	42	48	33	47	36	37	42	51	59	34	35	51	47	62	55	48	41	41	48	48	52	56	44	46	53	45	42	61	50	50	56	47	37	55	49	46	41	39	34	51	41	51	37	54	48	42	54	47	36	55	50	42	53	44	40	44	60	47	33	45	49	50	47	53	37	53	51	46	58	51	52	71	47	49	36	50	61	51	43	46	44	47	44	63	36	37	44	54	48	51	47	62	46	41	60	38	55	47	47	54	54	48	40	55	32	50	42	47	53	44	43	60	43	49	54	43	53	40	45	56	47	34	38	33	58	32	61	48	40	46	49	42	46	46	40	49	46	47	40	53	42	48	84	93	54	42	51	41	57	39	48	55	63	52	43	51	42	57	39	48	49	51	43	40	36	36	51	47	47	38	33	49	58	33	49	43	36	55	62	49	44	50	50	47	40	41	49	48	50	58	40	56	34	54	51	40	41	58	45	49	48	51	43	39	44	52	58	44	52	42	46	43	53	69	55	47	51	54	47	41	51	53	39	45	34	48	42	45	44	41	57	60	47	59	43	53	43	40	72	43	49	40	44	49	46	37	40	44	43	48	61	42	67	59	48	58	45	40	42	50	40	63	42	38	48	40	53	45	52	38	43	34	48	49	51	45	39	49	58	40	47	39	54	44	49	47	34	70	42	45	49	42	55	54	30	52	51	48	49	42	40	49	44	44	43	64	47	43	52	41	58	43	50	37	47	34	47	41	55	56	49	39	42	52	53	39	68	41	36	42	46	47	56	46	53	41	47	41	45	57	49	49	39	49	44	57	46	54	50	46	39	43	46	50	39	53	39	38	42	42	57	39	56	45	46	61	65	55	51	43	59	34	54	46	57	45	44	58	54	37	32	56	48	50	52	59	49	51	59	47	51	50	48	41	49	61	57	46	42	42	54	49	41	50	58	59	44	44	47	50	47	47	41	56	39	57	53	36	44	51	54	38	48	51	52	40	40	46	47	39	56	50	39	54	48	42	58	46	44	35	46	50	56	44	51	46	47	57	42	52	50	50	40	55	40	53	38	49	60	53	46	38	51	46	40	47	45	55	50	39	42	42	57	46	47	55	49	46	54	45	46	56	35	47	42	36	60	46	59	63	46	64	62	48	63	50	52	43	40	47	48	54	53	43	44	45	50	43	40	36	50	41	51	53	46	40	37	45	49	60	39	39	55	57	49	51	50	49	60	40	55	44	37	49	52	47	42	37	52	44	46	49	51	42	45	45	52	59	45	43	55	47	47	47	41	50	55	38	48	41	46	51	52	44	40	42	45	54	47	52	39	50	44	42	51	49	56	51	43	51	55	48	50	47	40	48	41	59	50	42	62	50	45	56	53	55	52	40	44	36	35	49	37	37	42	53	48	46	41	42	38	46	50	40	54	40	70	46	41	42	63	43	61	49	45	49	51	40	68	49	50	50	41	57	49	61	59	45	56	53	46	55	47	42	52	46	35	39	46	54	50	47	39	62	41	33	58	55	72	50	52	48	57	39	56	55	52	55	44	50	45	45	49	42	42	38	47	55	55	64	42	42	47	61	47	46	52	49	45	42	47	49	50	44	45	57	50	43	59	59	51	50	55	73	34
NFRKB	145	46	3.15217	0.000999001	1	41	37	42	38	48	50	65	65	40	53	53	46	45	42	53	52	51	48	49	57	38	49	63	43	51	55	63	52	40	38	48	54	41	42	49	50	48	52	39	55	40	48	46	48	41	37	51	43	51	51	84	57	34	53	41	67	53	50	52	60	59	43	45	47	49	53	55	43	36	40	47	43	39	48	35	60	48	58	42	36	42	39	37	42	51	49	48	43	59	38	48	57	45	39	50	46	47	42	36	47	36	42	43	52	59	51	43	55	59	53	36	49	53	40	36	52	51	42	43	36	37	47	58	41	49	40	48	45	51	37	51	37	43	40	48	29	48	47	47	38	50	39	56	43	48	35	53	46	47	57	47	40	46	39	53	52	46	45	52	45	45	46	57	55	41	44	45	29	50	38	58	42	52	37	37	40	47	51	52	50	43	43	41	43	58	51	37	42	37	58	61	46	42	52	45	43	48	39	83	38	45	52	32	52	43	44	40	48	51	45	41	69	37	39	51	40	52	61	47	50	44	46	39	38	49	40	47	48	41	46	45	49	41	56	38	41	51	31	43	47	58	40	41	59	39	44	44	44	48	41	40	59	47	42	46	42	65	45	46	44	49	42	54	47	41	55	38	51	38	33	49	39	55	48	45	46	63	37	49	42	59	34	38	29	48	50	77	54	46	45	66	47	46	37	52	38	51	51	56	45	35	52	43	42	42	54	42	39	51	65	45	47	45	42	46	36	53	46	57	45	46	40	38	59	55	50	50	46	51	51	35	42	35	40	46	41	49	46	51	44	44	47	39	40	48	38	51	45	47	32	46	43	51	43	47	52	45	46	47	41	48	57	45	59	51	46	57	39	38	40	49	43	38	56	45	44	34	55	47	41	40	46	40	47	50	42	47	36	41	65	39	34	54	46	57	48	42	41	47	44	38	51	47	45	50	51	66	47	53	47	43	65	38	33	45	38	40	47	55	47	36	54	42	37	46	44	40	43	44	50	43	37	44	51	54	31	39	77	85	39	54	50	46	45	41	36	50	52	49	38	51	38	63	40	54	41	46	59	37	39	48	38	51	42	53	48	44	47	28	49	49	34	48	48	37	44	53	36	42	43	38	51	39	37	64	40	47	59	54	36	55	31	44	49	48	45	37	34	36	41	58	42	50	54	43	55	36	39	51	46	45	50	58	41	39	45	50	28	42	36	40	50	63	50	42	55	48	36	50	41	57	44	39	50	46	39	38	44	56	30	45	39	47	55	51	58	50	48	48	49	47	55	52	54	54	54	48	43	39	44	39	39	45	50	46	43	38	43	44	45	55	47	52	59	51	39	50	43	35	40	43	45	90	42	39	49	44	41	61	49	42	46	47	46	45	48	46	50	38	47	70	42	37	37	40	34	49	47	50	46	34	48	44	55	43	37	41	47	59	51	56	42	42	34	40	36	52	38	49	57	40	40	35	42	36	62	45	41	53	51	54	48	38	51	38	51	36	35	41	51	54	35	39	48	46	57	43	56	37	40	67	49	49	47	42	59	38	53	46	38	51	55	46	46	35	44	48	48	32	58	52	54	59	49	45	44	45	42	58	41	52	46	57	49	46	37	46	39	46	51	54	49	44	41	31	42	52	35	46	41	53	37	29	43	45	49	47	31	44	46	47	43	43	46	45	52	39	37	39	48	49	37	43	45	48	43	43	47	32	39	51	49	48	34	54	42	40	48	45	49	68	45	45	46	38	42	39	60	52	48	55	48	45	48	47	52	31	45	53	41	52	40	45	40	63	45	57	50	48	66	52	60	56	47	56	38	47	52	49	47	48	37	44	39	43	36	49	38	45	44	45	42	48	56	44	55	34	34	46	45	46	42	46	38	50	34	40	52	63	49	42	50	49	61	52	47	42	52	68	51	36	51	55	37	44	45	55	45	36	51	50	37	62	50	43	51	31	44	41	40	46	68	30	38	41	36	47	59	47	51	51	39	41	51	44	50	41	44	55	45	48	56	39	53	45	37	49	45	46	53	52	41	36	44	56	46	39	51	51	60	54	35	35	37	40	38	43	47	56	52	44	51	50	44	39	58	50	42	42	46	52	68	40	51	46	54	48	57	53	37	52	50	33	67	51	49	44	50	35	47	48	47	42	56	56	47	47	38	49	42	47	32	39	41	43	42	35	46	39	48	43	40	46	66	42	49	55	44	37	50	52	48	60	50	38	45	37	53	43	44	44	65	32	55	46	40	40	37	49	35	48	41	50	49	66	35	36	51	40	50	43	50	46	47	47	59	44	42	68	46
ZNF207	77	28	2.75	0.000999001	1	28	29	29	35	31	26	34	29	25	27	33	30	35	33	24	36	31	22	23	18	26	22	39	32	21	29	33	26	32	19	20	38	33	28	21	28	32	19	33	30	29	27	31	26	18	33	34	33	26	26	32	40	24	37	31	29	34	19	31	28	33	25	33	18	23	37	43	20	26	21	29	17	30	24	18	37	49	29	23	27	31	25	24	28	29	34	17	28	32	24	35	22	30	20	33	30	29	24	23	24	32	31	16	43	31	21	24	33	21	36	42	27	31	33	33	20	27	26	27	30	26	44	26	31	23	26	35	21	25	30	31	30	22	38	21	35	24	42	23	30	20	28	23	21	32	30	23	24	19	23	35	25	30	31	39	32	31	28	29	26	18	23	38	28	25	24	23	31	26	22	31	32	26	40	15	32	20	29	31	26	21	30	27	37	35	26	28	32	22	33	36	25	28	28	31	32	27	34	29	18	27	27	27	23	25	27	32	30	21	32	25	31	27	34	25	15	27	30	36	28	23	19	20	17	23	26	33	23	36	24	27	24	30	27	25	25	42	30	30	30	21	41	32	34	30	31	29	24	23	27	36	20	24	30	32	23	37	27	33	30	27	28	29	38	35	40	24	31	28	31	26	36	22	33	27	19	37	17	37	26	26	25	21	30	25	31	24	28	26	37	30	28	37	25	37	26	34	26	28	31	24	25	38	41	29	22	29	31	40	35	23	28	25	26	30	22	28	26	31	29	30	27	27	27	33	26	27	23	23	35	36	29	25	19	26	30	29	22	36	31	31	33	23	15	27	33	35	28	33	22	20	24	38	31	36	18	34	22	22	24	33	34	30	29	40	30	28	21	25	24	29	40	32	35	29	32	18	31	31	26	29	32	26	27	33	21	37	30	20	28	24	25	26	26	43	34	29	19	35	22	26	28	29	26	28	18	38	20	35	24	25	32	23	28	31	27	22	25	24	34	21	39	31	18	29	23	26	26	24	37	26	31	18	24	28	23	25	32	23	27	26	32	23	28	23	21	27	27	29	24	34	24	40	28	33	21	33	21	29	16	27	28	26	30	32	18	33	34	27	32	28	33	25	31	24	38	32	27	28	31	29	31	29	26	27	32	42	24	31	28	25	31	32	33	36	29	32	24	33	29	29	29	29	24	26	28	32	26	37	30	21	22	41	33	26	34	31	23	25	31	32	18	28	35	26	37	36	22	29	28	27	24	29	33	29	24	23	27	36	28	31	30	31	34	23	33	23	30	31	29	31	31	29	25	31	30	28	29	22	23	26	26	22	24	27	29	19	25	25	30	29	38	25	40	31	25	22	33	34	26	30	24	31	21	23	30	21	31	33	26	27	25	25	36	30	19	23	29	21	43	28	31	24	30	15	25	32	31	29	30	28	23	20	26	25	23	23	31	24	44	21	25	26	28	31	35	36	19	28	25	29	27	30	28	27	34	24	26	21	29	42	36	38	37	35	28	28	26	26	29	47	19	28	26	25	21	18	32	34	28	31	48	23	25	26	35	22	26	27	36	28	29	33	36	22	22	36	26	34	24	22	30	30	35	22	25	19	24	26	24	27	19	31	24	28	33	31	29	15	34	29	22	25	25	30	21	17	29	40	25	35	24	22	26	28	23	30	32	24	28	19	24	18	23	23	30	28	36	31	27	23	29	22	22	22	26	23	38	29	24	22	27	32	22	39	31	26	27	27	22	28	28	21	27	31	40	36	30	29	23	39	19	29	31	22	23	22	42	34	30	30	25	25	34	32	29	33	25	22	19	37	35	24	20	39	31	24	34	22	24	36	32	33	23	24	32	29	30	26	28	24	20	20	30	29	23	25	25	29	26	23	18	32	20	39	29	16	34	40	26	27	27	23	28	37	24	29	24	27	25	27	16	31	29	26	28	17	23	28	22	18	23	24	20	21	18	30	27	22	33	32	27	25	30	28	21	24	28	22	21	27	28	36	47	33	17	17	24	27	29	26	23	29	23	19	28	27	26	26	22	30	24	20	25	27	28	25	20	27	32	33	36	24	21	25	20	27	13	28	29	26	26	19	30	22	32	29	29	22	27	21	35	32	35	23	21	26	40	21	27	34	30	26	35	22	30	26	31	30	24	30	25	31	24	24	28	35	25	30	33	26	19	32	30	29	22	27	29	38	25	24	27	29	28	33	33	28	29	32	34	35	39	21	28	30	32	24	31	30	23	25	24	21	19	31	24	18	26	34	28	34	18	30	25	34	29	35	29	26	34	43	32	24	33	32	42	29	28	31	31
FOXP1	275	110	2.5	0.000999001	1	112	102	122	108	111	115	135	126	126	118	110	119	106	103	122	118	121	109	102	130	111	107	141	122	98	98	124	111	96	91	118	107	133	110	117	109	118	131	105	108	103	129	109	119	102	125	124	139	99	118	179	122	117	125	116	133	106	107	114	118	122	116	109	99	110	111	152	113	114	100	107	110	104	125	103	119	117	112	113	110	124	105	106	116	98	102	116	128	108	112	114	113	140	115	109	128	126	109	95	107	101	113	111	110	136	110	88	105	111	115	106	113	112	82	111	100	105	115	113	93	118	134	109	104	109	101	114	105	100	99	98	100	93	104	100	106	119	112	108	109	115	106	97	109	120	112	104	108	110	93	114	102	117	102	111	112	112	120	136	134	102	123	119	110	100	104	121	98	102	117	97	111	111	101	96	121	99	88	120	130	106	93	111	117	108	98	126	107	102	118	110	106	97	112	112	114	110	136	161	101	100	117	108	122	112	111	110	122	99	124	121	147	109	117	107	116	114	114	107	122	129	119	117	106	78	102	102	120	140	87	118	115	110	101	101	109	117	111	130	110	105	100	121	125	118	114	120	99	109	104	116	106	115	91	123	103	110	111	110	100	108	103	131	112	114	135	114	122	89	113	103	126	118	110	96	111	108	86	115	96	119	104	99	111	94	111	158	110	93	105	121	107	136	109	122	107	117	123	104	93	116	108	121	119	105	105	109	104	115	101	102	110	125	98	123	105	107	102	116	133	111	110	103	112	111	99	115	108	106	86	97	117	95	98	98	115	115	100	124	110	88	113	120	97	117	123	116	96	108	90	85	91	109	87	118	102	87	108	122	101	111	118	114	117	107	115	148	113	122	107	129	134	124	113	107	97	95	121	110	112	104	117	106	112	103	132	112	117	123	125	109	104	104	103	136	118	100	91	108	113	94	99	109	106	111	97	129	96	104	101	106	111	125	114	112	107	78	102	98	115	94	148	110	114	116	105	120	101	106	136	101	95	116	119	118	106	111	154	171	91	120	121	95	102	93	91	132	125	120	109	108	119	126	89	93	116	123	115	99	113	120	104	108	96	119	102	94	125	95	102	106	111	79	103	105	99	121	112	108	113	94	119	117	109	117	106	102	95	128	86	121	123	104	115	110	101	105	104	117	121	120	103	104	121	118	101	108	104	138	108	101	112	123	130	98	113	104	93	105	92	101	104	114	105	112	130	111	107	105	130	109	104	117	116	112	116	105	97	113	101	101	97	116	110	96	113	89	111	124	108	117	115	107	121	126	117	126	90	115	105	106	108	117	112	115	117	91	105	107	120	109	118	113	129	119	96	102	103	100	119	115	87	154	113	99	112	105	113	118	105	106	113	121	86	114	118	127	108	101	125	125	105	87	108	106	82	103	131	108	95	107	113	94	126	111	112	92	124	103	111	108	125	112	69	102	124	108	92	108	106	92	96	117	107	122	111	114	110	110	109	131	109	119	107	105	101	103	99	112	95	137	113	98	90	98	125	106	120	109	125	111	123	122	97	94	108	104	107	117	98	110	122	95	116	91	103	94	115	96	128	123	126	101	131	92	104	123	123	100	106	114	119	94	119	110	112	105	94	93	128	119	108	110	111	121	121	110	120	106	135	128	112	89	105	112	130	106	106	110	102	112	129	120	94	108	98	121	109	112	110	91	116	109	116	113	98	124	101	90	120	95	127	109	104	129	127	102	103	95	121	121	100	90	115	113	113	109	102	110	105	113	99	123	111	114	103	88	107	110	109	118	120	102	94	126	126	124	88	103	112	101	135	104	122	133	106	99	119	106	133	111	126	91	113	110	106	120	130	114	103	93	109	109	127	117	118	103	116	108	98	107	102	118	114	117	92	100	106	135	115	103	117	113	120	110	123	122	104	112	115	102	108	118	113	104	109	115	104	102	107	107	109	147	105	111	104	119	107	123	99	129	132	101	113	110	103	111	118	113	107	111	104	115	119	89	128	105	94	121	113	115	111	122	119	116	109	111	113	131	115	104	121	109	106	94	115	103	113	108	117	127	107	104	104	110	113	108	103	101	127	107	110	111	98	113	103	99	112	110	134	96	144	120	130	117	109	98	128	89	93	112	120	107	135	116	115	114	110	94	95	102	136	131	106	99	112	106	97	111	109	131	134	121	119	112	103	115	105	101	110	113	100	113	132	117	108	103	120	105	100	98	110	129	107	125	101	93	112	108	118	118	103	104	115	117	98	102	105	99	119	112	107	105	110	122	118	105	105	110	116	111	121	133	118	115	108	117	102	139	112
RAD51	230	107	2.14953	0.000999001	1	94	109	107	101	119	120	112	114	108	113	121	100	116	92	99	119	119	108	100	127	99	107	126	120	92	119	123	111	110	128	102	104	114	110	100	116	118	118	97	110	111	100	120	101	103	98	86	96	114	119	128	104	95	92	111	103	103	107	110	95	118	99	106	115	109	120	120	109	124	93	101	103	105	114	103	124	110	121	105	118	98	121	114	107	117	91	96	98	114	118	120	98	109	91	100	114	123	98	102	104	116	92	105	118	108	104	109	114	98	111	102	106	116	97	100	122	118	93	102	89	106	111	105	112	104	113	98	119	94	113	113	116	103	105	93	100	105	122	99	90	119	114	105	86	107	115	111	102	107	117	131	101	109	109	119	105	91	103	118	114	101	108	100	108	106	121	110	92	108	84	116	100	114	122	116	122	99	106	97	122	105	93	116	95	110	112	127	105	113	110	103	118	111	98	129	102	111	126	147	118	94	128	120	100	105	86	114	115	125	106	98	120	108	110	115	106	110	111	122	128	102	95	124	102	93	100	92	107	114	107	117	111	98	114	107	96	119	109	103	113	121	115	110	123	111	120	105	103	99	112	116	113	112	117	102	129	115	108	90	85	97	105	126	120	95	113	93	122	110	115	101	111	102	115	110	84	87	100	114	105	101	92	93	120	102	124	124	108	109	108	122	104	114	109	131	97	101	118	109	95	91	96	110	116	116	110	104	96	132	109	97	100	99	109	104	113	110	107	129	125	107	104	92	98	109	97	91	101	120	118	118	120	101	99	102	112	122	112	104	108	104	95	90	98	98	120	102	108	98	106	100	116	91	101	115	94	113	115	100	104	117	125	96	94	102	126	114	111	106	95	103	113	122	128	92	126	107	113	85	102	124	88	102	96	109	103	116	115	110	108	95	98	96	124	104	112	100	88	102	104	102	88	115	118	108	111	128	103	101	117	104	114	104	101	107	106	95	102	92	101	99	119	126	114	93	105	107	102	91	97	81	109	117	112	108	104	101	139	128	91	90	121	112	101	106	103	106	121	102	113	98	105	122	110	102	89	94	118	97	98	110	133	107	112	122	110	105	109	111	108	112	134	109	111	97	106	131	121	101	109	111	136	118	108	108	106	113	107	114	93	110	105	99	113	100	105	118	115	102	108	124	119	107	106	101	104	100	113	99	106	102	98	104	104	104	118	117	125	113	103	112	113	133	110	99	114	99	110	101	90	97	101	92	93	112	96	100	104	119	97	102	103	91	102	109	118	86	133	102	115	98	111	104	92	109	112	118	104	116	104	113	89	89	121	108	110	97	109	98	114	104	94	107	139	91	129	97	126	86	127	114	92	124	107	112	107	105	113	101	116	119	114	119	110	101	119	105	99	125	108	106	119	107	112	86	85	94	104	111	107	117	114	98	95	97	117	89	90	107	137	102	108	102	107	119	96	100	90	97	95	90	92	107	84	109	103	106	118	99	115	104	102	97	133	107	114	123	115	119	107	102	108	106	98	102	101	102	89	130	90	127	120	110	135	104	110	115	94	105	98	101	102	116	117	98	91	117	93	91	88	110	120	127	112	94	98	102	89	120	117	96	113	92	108	99	98	106	99	93	115	104	103	97	110	106	112	99	102	114	107	103	111	105	128	121	114	104	105	99	91	109	112	103	102	98	103	105	123	136	105	108	101	96	105	106	110	123	116	94	101	113	107	119	97	124	107	110	95	100	83	115	90	90	120	95	104	94	109	114	106	105	108	105	100	105	99	110	122	102	100	118	104	108	103	126	112	115	91	99	102	113	131	106	98	135	100	93	123	88	108	94	114	89	95	118	105	104	112	100	119	106	98	100	102	108	105	103	100	116	123	107	102	116	103	123	113	115	91	128	116	107	105	114	113	111	99	108	99	104	112	106	119	134	122	98	98	91	124	107	115	104	101	118	95	122	116	109	99	114	106	106	112	107	123	102	118	100	108	106	112	111	100	108	121	113	125	104	103	119	111	114	110	94	105	109	108	121	113	144	117	112	104	94	120	111	94	93	104	111	123	130	114	103	90	102	99	118	115	104	104	123	119	111	115	120	106	98	95	101	102	106	123	93	108	95	117	126	112	115	128	112	106	107	117	95	89	110	105	114	113	120	131	111	125	119	100	113	103	117	102	106	97	101	108	96	121	90	94	97	107	92	93	112	112	100	121	86	120	113	86	112	110	87	98	108	102	113	106	111	109	116	122	98	104	116	112	101	122	86	118	121	100	114	102	95	105	135	102	121	103	115	128	112	108	115	107	120	105	123	106
SMARCC2	51	24	2.125	0.000999001	1	24	32	21	18	29	26	18	24	20	24	23	21	17	21	37	26	25	22	27	24	12	16	23	22	25	25	33	21	25	26	26	22	28	19	24	20	26	25	22	36	24	25	18	26	23	29	17	22	23	18	31	27	29	27	23	33	22	22	19	24	28	26	27	28	20	25	26	20	21	25	26	25	29	21	19	23	28	25	19	25	23	29	31	20	23	22	21	27	21	27	23	19	25	24	24	28	26	27	18	17	25	19	32	32	28	27	24	16	27	29	30	25	16	26	15	22	26	23	26	23	27	35	29	21	21	21	24	20	24	20	17	27	21	23	18	32	22	28	14	24	15	19	25	20	26	21	24	18	22	18	33	32	27	28	18	22	24	24	26	27	21	27	26	21	15	25	32	20	17	20	17	29	23	23	19	27	28	25	26	24	11	17	22	31	31	21	31	32	18	19	27	30	21	19	28	24	29	23	19	29	24	27	14	20	21	32	29	26	18	35	20	20	32	30	27	32	24	21	24	24	21	23	25	21	25	28	20	18	26	22	26	30	24	27	19	31	18	25	26	27	20	19	22	26	20	32	18	31	25	30	20	19	24	22	16	23	32	32	26	19	21	25	31	22	29	27	31	30	22	24	31	31	22	21	21	20	23	20	18	19	25	21	19	25	18	15	26	28	23	19	18	31	29	27	27	20	17	27	13	20	33	25	24	17	25	27	23	20	17	32	21	33	32	22	27	21	26	21	31	20	33	32	28	22	39	21	19	18	18	29	24	19	26	20	19	26	19	19	27	27	22	23	28	30	27	28	26	33	33	29	18	19	26	23	22	20	25	31	18	19	19	31	18	25	21	28	14	28	23	25	23	32	28	27	18	23	21	22	20	17	21	23	21	25	21	24	29	25	20	23	29	27	23	20	21	15	24	23	28	21	21	18	23	18	23	30	26	18	20	23	24	24	20	21	28	18	25	24	31	13	25	29	26	30	20	21	21	21	29	25	18	18	25	27	21	17	26	18	26	26	36	17	14	24	16	21	24	25	31	22	28	26	28	23	23	25	18	27	28	19	21	17	26	32	25	25	21	26	16	17	20	23	21	34	20	19	25	27	24	29	16	21	23	24	28	23	27	24	24	20	27	26	23	20	21	21	22	19	19	28	20	31	22	16	26	21	21	22	21	17	18	31	20	22	20	17	17	31	23	34	23	20	29	34	15	27	31	24	19	18	26	26	16	23	26	23	18	24	26	26	26	25	19	34	16	28	27	24	22	31	23	20	20	37	16	33	24	17	32	24	15	22	28	34	37	26	29	24	18	20	19	17	26	23	30	27	20	19	24	25	26	16	29	17	11	20	30	24	20	33	17	28	17	18	29	30	21	24	15	25	23	20	16	17	26	24	26	29	21	21	23	22	25	31	24	23	17	28	23	20	26	28	25	21	29	29	28	25	23	23	27	29	23	19	19	31	21	35	26	25	24	22	23	34	25	16	17	17	34	19	16	21	22	18	24	21	18	25	37	21	19	23	32	26	28	19	29	22	20	15	30	35	21	13	24	25	28	26	18	21	27	27	20	23	30	24	24	24	17	32	26	19	26	26	24	32	26	24	26	24	22	27	28	18	29	28	19	17	21	29	18	19	22	16	17	29	28	22	18	20	28	22	25	16	21	27	25	29	23	30	22	24	27	22	19	23	33	22	28	20	19	35	20	24	26	20	25	29	24	22	22	27	25	26	29	26	22	17	23	14	25	30	27	26	23	17	23	28	20	30	14	32	27	24	32	26	27	22	19	18	23	21	28	23	30	25	23	14	21	23	24	19	21	19	30	16	24	21	27	20	20	17	18	27	20	20	22	25	18	21	29	25	26	16	20	18	16	21	16	27	27	33	21	28	25	22	23	22	19	32	26	20	24	28	30	23	20	17	21	25	29	20	28	26	16	37	27	21	24	28	29	35	13	13	21	24	33	25	17	27	28	30	21	31	19	26	33	18	24	19	23	20	30	28	18	24	27	27	20	21	17	16	17	25	25	23	19	15	29	23	20	25	26	26	24	22	31	23	25	23	24	22	26	20	20	21	26	20	21	27	27	29	30	30	25	23	24	20	17	31	25	22	21	14	18	30	23	28	31	18	24	27	32	22	28	24	28	22	27	18	25	34	33	32	19	26	22	12	22	17	15	28	19	24	22	35	29	26	24	18	28	23	25	22	21	21	18	38	23	22	22	26	14	25	17	23	24	13	25	30	33	19	32	12	34	26	25	27	24	11	24	26	23	20	29	23	24	21	28	23
FOXK2	345	162.5	2.12308	0.000999001	1	169	180	159	164	188	175	197	185	173	207	182	156	151	145	183	183	160	161	160	178	168	171	206	164	148	170	169	166	174	128	170	169	177	165	166	144	162	172	160	161	141	175	153	171	171	173	171	174	199	170	219	170	168	156	172	180	142	157	159	162	163	156	166	151	158	162	197	142	168	148	154	172	157	161	148	174	159	159	154	165	153	161	174	172	159	148	140	178	182	145	169	148	189	171	159	164	168	169	138	157	153	165	160	171	197	165	147	167	173	156	155	154	173	156	164	167	156	154	165	145	179	187	153	184	187	172	169	178	162	162	173	150	156	158	181	136	160	162	156	163	166	175	141	153	184	177	156	134	162	161	157	140	186	156	159	164	160	149	181	171	162	177	157	148	162	164	152	148	153	168	144	162	149	158	144	187	156	142	177	164	145	144	151	143	179	155	202	160	150	153	161	153	159	144	159	165	176	184	225	153	138	156	153	157	164	148	171	175	183	179	163	176	159	159	172	161	159	192	176	164	168	177	170	147	142	158	164	164	178	147	162	169	155	165	171	166	168	161	187	179	188	153	144	171	173	158	167	159	165	176	176	173	166	171	161	166	176	188	162	160	183	139	176	164	184	183	161	159	150	152	155	182	169	157	160	145	161	144	201	153	168	155	145	163	160	139	185	162	175	161	180	155	204	166	173	154	166	155	156	129	155	155	164	185	196	165	144	156	165	168	164	177	178	154	148	152	149	157	172	161	175	155	162	157	171	139	178	155	161	165	145	162	148	151	159	160	187	146	176	169	152	172	155	175	159	152	164	166	170	168	160	168	165	160	155	156	153	136	180	149	164	167	153	166	174	158	187	164	166	162	160	187	176	177	155	147	176	142	161	156	180	153	141	161	164	173	178	191	172	188	155	139	147	143	167	153	150	149	173	186	146	163	164	168	168	143	180	146	143	137	154	165	156	153	162	169	136	163	165	148	143	187	153	178	152	165	169	150	147	171	155	143	170	172	163	154	175	204	198	155	159	159	160	167	143	150	158	165	168	159	192	202	152	158	174	152	155	157	185	150	168	149	140	136	161	171	177	190	152	166	165	166	162	167	148	164	188	182	166	151	161	184	166	164	159	167	153	159	173	142	159	168	178	175	161	164	153	156	150	187	161	168	159	168	176	172	152	179	171	161	151	153	185	174	175	171	161	157	161	149	161	158	194	168	163	197	168	165	164	162	158	148	149	159	156	148	150	157	175	132	171	178	163	157	164	185	140	168	171	175	174	157	186	162	156	182	164	137	160	148	139	150	184	185	168	160	149	150	141	185	161	144	164	179	167	146	174	159	136	168	152	154	210	168	150	166	170	160	168	176	169	161	160	154	172	184	169	151	170	183	160	177	162	154	145	139	163	169	149	156	177	162	143	163	177	156	158	179	160	161	180	176	172	137	159	165	170	151	160	149	161	156	173	156	154	164	184	165	149	150	192	156	156	188	146	204	160	133	173	163	196	177	162	152	134	156	163	165	179	178	177	177	179	167	153	170	154	152	153	136	193	160	145	142	145	151	154	150	148	154	170	167	173	160	166	163	178	140	180	159	167	177	144	171	161	163	169	160	147	174	171	159	153	156	163	182	155	147	158	190	170	159	166	178	157	175	152	153	155	153	155	169	163	138	166	164	189	174	167	149	131	163	177	164	170	150	165	174	151	151	161	158	150	154	184	163	167	149	156	155	186	150	136	166	166	186	150	152	176	148	156	158	167	153	186	137	159	175	150	165	168	189	173	150	172	159	179	149	173	171	172	151	142	165	177	154	169	183	168	161	168	200	141	159	164	151	162	168	188	164	161	168	134	157	158	153	156	148	161	156	164	172	158	155	173	165	171	179	179	158	149	159	160	186	165	165	158	167	174	155	151	179	174	162	168	148	155	160	142	152	149	146	212	157	179	171	152	156	146	155	156	195	132	142	156	158	178	183	179	175	190	160	179	180	155	162	172	144	184	172	164	168	169	143	149	144	156	161	178	173	144	159	149	172	165	180	148	163	182	170	167	170	158	172	167	169	165	157	146	175	165	173	150	192	168	163	170	146	153	169	167	181	174	174	165	169	179	173	160	152	176	172	130	171	172	142	162	164	164	161	157	166	172	176	173	152	156	142	145	147	175	191	155	148	146	173	164	146	155	175	145	148	142	160	162	188	147	151	142	137	162	174	177	151	181	172	166	157	172	147	172	174	118	170	164	141	162	165	169	161	166	159	167	146	173	178	133	185	172	164	160	170	178	163	171	155	163	145	195	149
LCORL	278	131	2.12214	0.000999001	1	120	160	127	122	135	145	137	131	158	121	138	128	119	127	134	135	152	131	136	128	138	124	148	132	126	127	146	124	132	118	107	116	138	139	136	134	117	127	121	128	124	128	130	141	141	121	133	126	136	123	198	149	112	128	136	151	130	126	136	153	164	132	137	126	137	150	136	120	123	126	150	122	117	124	126	123	126	138	133	141	141	143	137	130	129	123	125	130	151	127	136	121	142	124	131	118	146	133	133	132	128	126	118	145	139	136	127	122	107	134	137	131	132	131	122	119	131	120	148	121	142	134	140	131	133	125	118	134	143	135	156	100	112	132	114	137	129	138	138	117	136	141	122	130	129	143	141	102	117	124	137	116	134	144	119	121	147	124	146	129	128	121	121	125	124	138	135	108	123	145	133	133	144	134	135	142	126	134	126	104	108	131	143	113	130	144	144	149	114	129	141	133	124	124	130	153	140	134	154	134	132	144	124	131	131	136	119	134	156	137	137	133	135	125	126	129	150	121	154	126	124	139	130	133	118	115	116	144	153	125	138	119	144	146	134	111	133	125	127	134	129	129	151	155	144	127	147	147	136	121	130	140	145	124	117	120	132	140	105	136	124	144	151	145	152	156	124	109	128	126	138	135	145	136	105	106	129	119	149	131	133	140	118	136	130	133	137	144	139	143	147	118	142	128	155	124	142	151	139	120	133	119	131	148	151	113	125	132	136	133	135	146	120	133	123	126	151	132	144	127	144	144	121	119	142	130	138	132	127	136	114	129	134	121	126	132	127	126	139	140	116	129	122	118	147	131	127	126	143	143	134	126	136	122	149	112	128	123	131	109	118	132	138	143	129	150	126	140	119	133	152	145	135	148	130	130	139	125	146	119	116	129	131	133	126	132	151	151	139	153	137	114	122	131	145	154	132	116	161	119	125	127	140	115	135	125	122	127	144	108	126	116	116	130	135	131	120	123	133	127	113	161	124	142	109	137	132	127	146	149	114	113	106	126	130	114	117	150	168	123	126	135	114	126	126	127	153	143	159	123	147	128	133	130	137	142	117	120	139	124	135	138	142	132	133	140	117	130	125	136	130	147	127	139	120	125	136	123	131	122	140	145	141	127	137	133	122	124	128	116	139	133	142	158	146	127	125	111	135	158	130	140	153	145	142	140	139	115	140	132	115	148	139	142	126	137	131	125	126	123	127	137	136	137	133	136	141	127	137	139	146	121	119	131	130	120	118	123	142	131	131	123	108	115	149	136	130	159	117	128	144	160	144	129	140	145	133	121	139	118	114	127	122	157	122	128	131	130	119	141	131	116	130	150	147	119	145	142	129	141	107	122	163	127	118	131	116	137	157	129	121	118	127	112	136	130	123	118	124	146	135	129	127	127	135	112	134	139	142	141	134	125	100	137	121	132	126	141	123	148	117	124	121	122	135	141	126	116	122	130	117	149	135	117	129	144	123	125	124	136	155	129	112	155	120	142	125	117	141	148	156	119	134	145	119	125	123	140	139	147	159	146	151	147	126	114	129	120	146	112	145	133	147	110	124	111	126	128	129	127	145	139	118	124	119	125	133	127	130	121	131	132	133	130	118	110	146	143	115	148	133	143	131	139	123	146	120	117	122	121	130	131	130	125	135	162	128	134	126	115	130	121	150	135	133	111	133	146	139	129	128	130	127	131	129	142	133	125	117	120	131	131	122	118	134	128	120	122	121	140	149	114	139	132	124	136	135	130	130	118	150	116	141	144	128	102	117	134	129	130	141	133	135	135	141	149	137	144	140	126	146	131	124	141	153	121	139	143	148	138	123	146	114	128	126	135	129	135	120	118	128	139	123	141	156	133	107	132	117	139	123	129	142	139	122	125	124	124	165	117	131	158	123	133	123	128	135	134	130	149	135	150	145	129	124	134	135	125	131	132	129	114	151	129	130	125	133	132	112	133	139	148	136	149	121	130	144	129	123	129	155	100	129	150	136	158	125	117	138	133	119	142	132	127	138	136	122	150	129	135	129	123	123	126	114	132	130	111	145	134	134	127	131	114	149	136	127	150	124	126	127	130	145	129	133	113	137	116	129	120	131	145	133	131	146	128	135	148	102	130	137	142	99	158	128	119	128	128	140	119	135	150	141	121	129	134	134	134	131	113	156	140	125	120	127	123	128	125	113	140	122	132	149	143	128	141	105	136	126	134	124	118	137	135	131	142	140	144	138	133	139	137	124	137	115	120	114	126	120	123	146	125	134	145	128	138	129	121	116	141	131	144	153	144	117	130	128	115	145	115
ZBTB40	173	89	1.94382	0.000999001	1	86	86	94	86	83	94	107	91	83	97	116	89	92	76	105	103	104	87	76	96	81	78	89	86	103	79	88	75	94	83	96	72	107	79	100	80	88	79	91	92	62	91	95	90	84	100	101	91	116	83	122	105	72	96	103	92	75	99	83	86	85	81	99	76	96	83	105	86	87	91	71	92	83	92	90	120	84	112	97	71	83	96	92	86	109	71	89	88	83	90	82	99	100	74	91	85	102	85	82	93	101	104	90	102	88	85	85	79	78	72	91	86	80	70	96	68	86	91	82	90	86	84	100	88	87	92	80	85	77	69	95	92	98	87	77	84	75	100	104	81	91	82	101	87	96	91	81	75	83	84	112	101	86	79	84	75	101	74	96	82	98	102	86	79	72	99	82	94	88	85	102	89	108	93	94	92	88	103	81	77	84	99	73	77	90	89	88	96	81	93	106	79	71	95	82	85	89	103	129	77	62	83	88	77	59	94	81	89	100	91	83	103	87	85	89	85	93	112	79	89	100	91	99	79	95	90	95	94	97	88	88	90	83	78	96	97	91	71	88	86	67	89	76	82	88	78	80	79	97	112	88	88	95	79	94	78	84	88	93	85	109	86	90	115	95	94	90	93	85	66	82	92	78	86	92	81	110	76	99	78	78	92	63	91	93	81	131	86	99	95	109	94	111	94	100	95	98	95	98	80	82	81	75	106	101	81	71	67	81	87	107	98	88	98	90	87	92	95	78	100	100	96	101	96	103	87	106	78	89	81	87	88	95	83	91	103	93	94	104	73	78	94	69	93	76	85	79	91	97	72	84	87	79	83	85	90	93	90	95	85	85	99	83	87	94	98	113	69	78	101	107	92	104	93	97	68	90	84	87	88	84	93	92	100	79	86	90	77	80	87	92	89	86	92	90	83	77	93	105	75	97	97	105	91	80	68	99	92	92	78	103	98	80	90	77	81	81	83	103	82	83	96	72	88	84	98	104	77	85	93	91	85	86	65	75	81	84	129	130	93	92	87	79	83	76	79	80	117	96	87	119	90	106	100	84	74	74	86	88	93	92	81	81	98	92	84	97	84	87	88	91	91	96	98	91	77	70	80	78	68	83	112	95	95	87	72	80	92	91	78	95	81	90	76	80	82	88	99	84	82	97	84	83	77	98	82	86	97	88	96	106	90	84	95	74	82	91	66	81	88	82	100	90	89	91	103	110	88	96	84	87	79	89	98	102	84	90	98	72	89	85	96	97	102	73	90	75	98	95	87	81	84	102	89	86	106	86	84	105	77	82	94	85	101	81	94	86	91	100	80	105	91	88	105	89	86	105	87	85	74	85	97	127	95	85	86	90	82	81	84	87	95	96	92	83	83	97	75	84	99	124	95	90	88	85	79	91	107	98	93	80	76	84	100	97	83	79	90	100	94	91	81	97	73	76	68	103	77	95	82	87	77	91	97	87	98	80	103	101	90	103	82	87	94	90	102	83	68	94	81	103	95	94	82	78	90	90	93	83	92	121	106	110	90	71	91	71	104	99	83	72	104	104	86	94	74	94	87	81	105	98	96	88	96	85	85	87	79	86	85	99	77	102	76	98	92	85	80	79	99	106	86	83	81	90	90	77	87	95	89	112	88	108	88	112	98	81	88	76	84	81	93	98	100	81	110	99	92	79	86	79	90	95	81	73	77	95	90	80	73	78	80	89	82	101	94	94	85	96	77	90	79	93	102	100	85	78	97	102	95	109	89	70	87	87	83	96	92	91	78	104	98	82	74	86	115	99	79	98	86	100	101	87	96	99	98	81	94	100	97	78	95	78	74	76	83	89	79	83	88	97	72	85	102	76	114	94	85	82	85	87	82	93	80	106	65	85	96	102	100	68	92	88	87	92	92	89	96	83	69	81	105	90	96	83	98	88	72	91	109	98	76	104	96	93	69	96	88	75	102	70	90	90	92	72	95	86	93	94	101	87	88	67	99	88	96	83	66	75	96	70	83	86	102	81	84	105	91	89	92	96	81	75	95	90	88	81	113	86	71	95	100	87	86	95	94	93	96	93	68	85	79	93	86	86	106	75	92	90	93	98	101	87	82	92	102	81	94	86	89	89	92	82	106	84	87	77	88	108	87	86	102	99	87	97	89	101	80	79	96	86	88	88	84	97	88	92	88	88	107	72	95	101	114	82	87	89	82	72	96	69	90	83	86	88	104	84	102	88	69	100	95	83	98	89	84	96	90	88	87	91	87	94	85	98	92	81	91	80	91	106	85	100	104	90	99	80	92	123	82
ZNF24	282	179	1.57542	0.000999001	1	190	188	210	193	175	180	187	161	189	184	198	192	180	165	187	195	192	166	201	185	193	152	167	178	190	185	209	180	177	173	185	157	178	170	182	161	163	160	169	179	173	175	193	195	189	197	194	195	204	162	193	197	170	204	178	192	167	194	189	159	200	159	207	201	186	170	211	174	189	176	188	185	168	165	153	185	179	165	180	173	167	178	173	162	197	173	159	163	184	197	172	153	187	169	168	183	181	175	149	156	156	182	171	191	186	187	167	203	154	197	186	172	177	179	174	162	178	172	164	183	184	185	169	175	163	187	170	185	159	180	187	177	173	180	165	197	162	202	180	197	164	166	170	153	186	210	162	154	164	182	210	186	195	193	183	154	168	175	177	191	162	204	175	191	188	178	177	178	157	208	184	200	189	181	161	208	163	194	160	169	169	172	170	139	194	176	190	182	175	176	196	172	187	165	177	173	199	198	198	177	173	200	195	163	171	160	192	189	182	218	176	189	176	193	172	171	171	215	178	181	187	175	202	175	167	174	183	173	228	146	174	189	182	167	169	186	162	189	170	165	173	171	175	199	186	183	180	166	195	186	165	197	187	177	174	185	182	179	182	167	172	183	193	201	187	183	188	175	159	174	168	193	147	177	150	173	170	168	187	174	185	177	161	181	172	197	187	178	200	181	200	183	188	155	177	187	167	175	167	146	182	188	172	186	194	188	180	158	205	185	164	187	203	186	165	161	178	167	193	184	148	183	178	189	192	174	161	186	186	196	175	181	179	181	180	182	186	204	208	164	168	182	168	179	171	161	180	181	181	154	159	175	182	180	179	157	205	180	165	142	178	190	171	163	173	199	192	200	185	177	200	178	184	206	153	183	201	191	184	165	170	148	171	188	154	172	196	167	168	202	167	203	183	177	184	199	183	173	211	168	180	193	171	185	173	180	176	186	172	160	181	191	173	169	181	202	184	175	198	164	150	200	184	200	152	173	168	181	151	171	158	149	156	198	163	177	175	158	171	164	148	173	162	205	159	150	171	161	175	170	205	160	181	170	174	169	179	189	186	172	162	195	187	171	174	184	182	156	175	170	168	191	181	182	143	162	180	194	173	163	183	182	207	161	178	193	194	194	188	182	181	172	189	172	172	177	197	180	176	208	162	181	173	190	180	192	173	178	202	167	156	184	214	192	185	164	177	177	169	182	167	168	203	193	164	204	201	171	178	174	177	185	169	184	198	168	154	173	170	210	180	178	183	165	177	162	171	167	178	188	181	193	207	186	165	190	206	190	157	169	168	181	174	192	159	175	157	181	178	195	176	162	182	166	169	161	189	188	166	175	152	168	192	198	156	189	190	158	199	193	183	172	183	172	178	176	161	178	173	189	176	161	172	180	179	160	196	189	179	167	189	163	171	191	140	191	161	186	185	196	181	182	178	167	197	207	185	154	182	173	196	169	188	166	187	191	208	172	188	165	222	193	178	192	166	223	189	169	174	204	208	188	177	169	188	181	169	180	190	176	187	172	183	182	187	169	163	148	181	197	184	178	162	174	168	162	173	170	169	159	181	193	173	158	180	180	174	184	180	186	177	174	184	191	170	187	189	182	175	175	153	167	162	182	164	196	194	167	169	159	175	149	168	171	183	203	186	177	187	182	177	174	151	186	176	196	182	173	161	178	158	175	182	193	198	200	175	198	152	167	179	179	161	160	198	194	175	154	165	170	178	169	184	196	164	210	189	195	158	163	170	198	175	184	181	155	162	170	164	184	175	191	211	182	192	174	192	184	177	188	198	184	199	173	205	167	205	195	181	193	189	221	172	175	194	179	180	187	183	158	209	181	159	210	193	166	170	177	179	175	179	190	168	207	171	169	182	185	195	175	171	186	162	195	183	173	157	171	202	169	221	193	175	181	200	171	188	188	177	182	184	165	183	155	187	188	180	172	170	182	158	194	158	182	172	166	188	187	166	181	171	196	146	190	159	203	156	170	182	172	171	160	182	193	162	182	188	166	178	156	169	165	146	169	200	163	162	175	194	196	200	205	157	175	173	170	186	193	191	169	199	192	168	179	172	162	176	172	187	174	177	169	196	191	187	175	183	185	191	188	174	188	179	158	189	180	181	204	199	163	189	194	225	182	167	154	179	180	163	173	189	192	192	197	170	181	174	167	173	186	179	156	181	152	173	166	168	179	177	171	190	189	180	208	199	213	181	189	173	181	172	172	164	174	169	183	178	158	184	167	192	156	185	150	217	163	162	183	161	172	180	198	184	173	186	224	182	172	183	191
TBX3	373	239	1.56067	0.000999001	1	223	256	257	243	230	258	267	245	257	249	262	238	235	214	251	249	249	248	237	257	251	225	233	244	241	235	271	254	265	217	239	218	268	245	254	233	226	226	231	232	247	263	254	249	249	265	259	267	273	250	291	255	245	242	261	263	224	237	240	235	241	245	231	255	233	245	262	228	232	225	255	223	241	248	213	255	245	238	222	230	248	236	234	241	236	216	262	258	225	235	249	238	258	243	249	267	247	234	202	223	238	229	229	266	245	243	224	264	221	251	253	261	246	215	227	200	231	247	217	214	252	265	227	236	224	252	243	255	242	241	245	239	244	251	212	241	252	253	247	253	259	235	194	239	249	250	243	213	228	234	268	222	263	249	246	230	243	233	247	243	222	265	247	226	212	228	251	220	229	257	243	248	232	262	224	265	234	264	267	227	213	232	253	232	275	239	267	249	225	225	238	242	220	225	252	255	268	247	300	254	212	234	238	217	251	222	243	260	236	230	230	276	231	245	238	244	211	257	240	244	234	240	256	237	247	247	246	245	258	213	245	227	232	215	232	239	223	248	257	254	251	232	225	248	252	245	235	254	240	244	259	261	272	238	242	261	239	227	250	253	262	219	260	263	290	252	235	246	225	252	250	252	248	219	220	226	242	242	232	232	244	228	229	257	228	238	290	240	227	241	252	228	281	242	278	256	246	219	206	210	241	230	214	247	279	235	235	221	249	249	237	265	262	234	238	234	264	264	254	231	250	236	228	237	248	234	242	237	237	244	228	248	231	238	224	235	230	249	267	253	250	228	233	222	232	260	262	243	253	226	228	224	251	221	248	227	240	237	228	222	255	251	242	263	217	243	265	245	219	238	237	255	251	250	231	214	241	233	231	233	241	233	231	246	222	224	263	255	253	261	242	236	220	231	231	255	240	196	284	214	233	256	233	229	225	239	253	244	219	219	227	260	214	226	246	226	236	251	253	195	229	267	238	243	259	237	222	223	219	243	213	221	209	264	218	229	243	277	256	223	209	244	249	246	223	231	245	255	223	228	248	244	243	271	219	229	239	244	220	245	240	226	238	246	251	231	226	248	220	233	250	254	224	210	214	223	254	229	249	220	228	247	242	245	266	246	262	237	243	203	239	248	243	210	216	221	247	237	228	270	240	254	209	230	211	224	226	245	239	228	208	227	244	226	237	236	224	243	233	247	206	234	260	254	222	265	257	234	258	257	227	235	217	239	259	233	238	246	241	250	249	228	246	226	223	246	236	273	255	267	236	223	268	253	234	251	254	219	236	228	235	240	274	252	232	239	243	240	224	235	228	220	225	237	255	249	247	262	208	260	230	234	271	243	215	254	258	225	235	241	243	259	250	255	232	259	253	242	235	262	224	235	208	217	215	192	255	253	258	248	262	211	229	252	209	216	218	268	235	259	242	229	249	193	244	257	239	232	217	222	240	233	249	244	247	260	244	225	250	237	279	224	209	256	213	252	213	195	209	238	238	240	259	221	238	237	229	252	276	245	251	241	241	242	220	251	221	209	253	236	242	250	218	214	226	239	231	234	223	221	239	246	228	229	234	236	244	253	229	229	227	255	240	229	250	249	244	230	218	266	242	228	247	246	258	269	240	220	228	224	243	210	234	219	240	266	249	231	232	237	232	227	230	236	240	222	241	258	240	197	220	232	261	228	259	240	242	236	210	229	209	231	221	219	238	261	237	229	207	220	230	225	241	243	212	247	224	238	250	218	255	227	239	250	263	196	246	236	219	235	228	245	250	222	252	241	256	237	236	237	252	244	209	242	257	252	249	251	245	254	241	285	224	222	274	248	254	233	245	251	240	235	224	279	223	244	234	222	228	238	223	260	220	280	250	204	235	240	274	224	240	226	235	265	216	220	253	217	243	260	235	224	251	238	265	229	237	236	248	252	231	214	269	227	248	258	229	231	233	246	236	267	208	240	220	252	251	242	271	235	222	255	229	243	226	246	238	212	256	235	217	223	248	247	240	229	263	233	235	238	226	236	221	238	246	239	234	234	271	249	247	248	228	220	237	238	248	228	251	222	232	239	232	237	220	233	222	219	234	234	234	257	243	236	253	237	247	247	217	248	241	233	238	233	241	245	215	255	241	231	246	264	259	231	238	234	258	222	217	225	227	257	260	223	204	248	252	227	213	230	224	220	231	252	224	274	221	242	245	231	239	252	221	232	239	281	238	240	252	244	231	251	228	254	214	242	237	214	250	263	261	226	260	214	273	219	226	238	234	229	231	269	254	231	229	265	248	227	243	234
TCF12	125	83	1.50602	0.000999001	1	84	97	109	83	96	87	87	78	68	86	86	93	80	63	98	80	73	76	78	79	82	89	68	86	88	89	114	80	78	86	83	74	96	82	94	66	87	69	75	83	94	89	81	86	89	89	89	94	106	90	99	83	97	88	71	103	69	87	84	94	85	81	96	96	85	79	96	77	95	88	76	91	79	97	81	81	91	82	93	81	66	78	93	76	86	89	79	69	83	85	85	82	84	96	71	96	77	88	76	67	77	73	80	83	85	102	79	83	75	82	72	69	90	80	87	80	85	82	85	96	84	83	76	76	107	71	76	88	82	88	75	86	102	84	91	83	70	100	66	84	63	83	86	91	97	78	78	83	70	79	92	78	106	114	87	62	87	74	84	74	87	86	95	85	68	79	86	89	78	79	82	78	72	86	72	89	75	89	78	73	64	76	70	77	91	73	97	75	77	81	93	78	68	84	86	91	84	94	93	80	82	62	76	85	92	98	83	89	92	88	78	94	85	87	80	79	82	88	71	76	70	75	86	92	60	92	86	72	91	76	83	81	77	76	86	57	72	72	101	72	92	71	77	96	90	74	90	107	78	89	96	94	94	90	81	93	94	93	72	76	95	79	72	61	94	87	84	77	80	102	88	88	95	89	73	90	78	89	98	78	95	83	104	100	65	85	77	76	86	86	83	93	91	89	81	84	76	84	72	73	93	79	62	95	96	85	89	89	96	74	74	95	106	84	89	85	79	78	99	77	86	88	75	76	92	70	68	81	69	98	77	83	94	64	91	84	69	91	90	90	95	83	84	69	87	91	78	92	87	67	74	72	87	79	89	66	74	76	74	90	78	91	80	97	77	88	81	97	98	72	89	79	95	70	89	83	89	73	84	87	76	77	58	91	76	79	83	96	78	81	96	56	79	83	70	91	77	87	90	78	83	90	76	87	88	60	108	85	72	71	93	76	76	83	93	102	83	95	101	72	70	88	87	91	74	87	88	92	80	90	72	63	68	92	71	66	92	60	68	73	73	81	65	84	81	68	74	80	85	86	90	104	75	82	85	83	77	85	73	85	91	80	90	89	87	79	97	70	72	72	95	73	70	90	71	77	80	75	82	79	83	90	82	89	93	90	106	82	90	64	73	74	83	73	84	74	89	82	91	94	76	86	78	83	95	82	68	73	79	82	71	70	77	81	85	82	66	92	76	92	64	65	97	65	76	92	83	90	65	86	81	94	77	80	96	98	86	86	97	94	75	67	80	80	83	84	84	94	74	79	68	92	92	97	69	98	84	91	73	84	78	75	84	94	87	88	83	86	71	90	80	60	74	83	83	77	83	87	68	97	67	77	90	78	81	74	84	70	80	93	70	90	85	87	85	74	89	88	78	90	77	59	76	85	74	63	82	83	82	62	79	80	93	68	72	93	75	97	84	92	93	79	74	78	81	88	78	74	78	64	98	74	75	69	81	80	89	85	87	84	91	91	79	91	77	90	95	75	83	84	86	81	108	81	88	75	83	62	79	75	71	85	78	81	73	85	65	65	88	71	84	88	60	69	89	65	72	85	82	63	76	69	81	67	74	84	84	84	79	75	82	85	93	61	78	77	81	79	81	92	85	72	75	63	81	87	69	79	65	74	90	72	90	71	81	97	72	97	85	80	85	84	70	73	101	78	80	103	71	69	78	85	81	78	94	80	92	83	90	89	82	79	82	84	91	90	78	54	73	89	84	83	80	91	80	97	100	88	102	62	71	88	80	74	92	56	90	91	76	85	71	80	71	65	110	72	102	93	85	79	77	83	88	80	96	85	91	90	82	93	83	99	62	80	95	88	88	77	81	80	78	72	88	86	89	83	72	93	78	87	87	101	83	105	96	68	93	75	81	73	63	74	71	92	61	72	87	76	87	84	75	83	102	94	88	82	66	73	86	87	84	68	77	74	80	84	78	58	80	77	89	100	76	92	77	87	99	94	93	74	71	77	85	75	79	79	97	64	89	78	77	72	97	85	71	72	83	90	68	77	76	78	78	101	75	68	45	74	86	94	86	83	77	90	100	85	91	97	92	77	80	85	71	70	78	91	84	69	79	74	103	97	96	86	77	83	75	72	79	83	81	84	76	78	77	70	70	71	95	82	91	89	87	90	81	80	96	78	70	68	90	85	83	89	68	83	80	76	83	85	67	72	82	65	70	90	73	83	75	72	70	86	72	83	92	87	79	81	90	75	81	79	84	80	82	92	76	85	78	85	96	79	91	65	104	88	78	96	99	81	89	82	95	68	71	95	90	68	71	89
MNT	970	672	1.44345	0.000999001	1	682	707	674	687	676	681	699	666	678	663	716	677	683	644	652	686	682	702	697	674	703	675	665	671	640	662	700	694	719	652	719	645	671	640	709	639	688	647	676	672	635	691	631	707	713	669	651	660	757	631	716	651	650	701	628	664	636	683	690	694	690	686	661	648	699	702	706	643	654	637	659	644	698	639	632	671	678	664	671	706	682	639	658	661	651	638	633	652	681	646	687	633	655	669	673	698	695	666	588	670	669	638	677	713	698	676	645	657	650	684	673	660	665	641	668	665	658	636	676	670	669	653	692	675	669	670	689	701	649	663	665	694	669	674	669	638	677	686	628	655	685	698	651	654	669	715	649	663	684	690	674	687	691	707	718	634	700	655	694	685	686	717	687	686	626	691	684	644	625	655	653	660	661	729	650	687	625	683	657	658	645	669	672	660	719	629	729	678	645	723	702	656	636	675	659	676	667	678	737	682	697	664	689	628	677	637	699	670	662	716	615	650	687	650	649	658	651	718	666	688	661	683	710	661	676	603	685	685	722	645	697	623	673	645	679	656	658	671	689	673	735	671	592	723	672	723	669	709	727	703	672	679	653	696	693	691	652	670	683	670	665	690	684	708	665	663	643	664	669	683	648	689	668	688	678	658	670	678	714	638	672	693	630	704	670	645	687	624	662	673	685	675	660	715	675	705	662	683	651	644	682	640	665	668	666	641	628	591	682	713	639	698	693	649	642	681	683	680	655	662	686	708	689	675	686	679	649	670	647	723	687	663	625	665	659	637	641	683	707	658	669	683	687	661	685	627	708	703	700	674	648	646	651	634	688	655	658	653	715	670	693	643	641	695	683	658	716	670	701	632	639	674	665	727	670	642	695	638	693	661	682	601	650	688	631	677	664	681	692	690	656	633	676	668	684	680	673	703	691	696	684	682	690	678	636	643	697	720	731	708	663	694	624	650	683	671	650	671	694	625	647	670	641	665	634	680	687	644	661	679	658	658	669	708	627	646	623	664	704	655	660	664	636	670	670	669	667	670	679	646	687	718	697	691	668	682	652	706	647	643	708	645	676	606	697	665	711	675	634	645	691	651	681	653	572	628	681	685	662	665	673	676	651	696	679	698	710	641	681	642	684	650	673	638	680	660	659	660	687	712	682	668	699	671	641	707	679	652	682	691	681	680	703	655	700	668	677	694	673	648	709	680	725	681	648	679	706	667	692	663	648	638	642	619	722	624	652	632	678	662	688	658	705	673	668	691	629	666	698	688	658	689	684	675	657	696	688	636	630	651	688	658	658	651	683	633	666	645	636	695	644	667	672	688	654	666	734	697	632	731	672	631	697	689	674	718	646	689	669	717	629	701	665	665	669	657	667	688	682	697	664	693	657	649	603	623	653	716	653	706	676	642	661	674	658	653	663	658	669	655	667	659	685	653	696	681	671	626	639	666	662	639	665	668	654	674	698	666	648	736	729	680	652	697	685	699	669	707	652	678	699	687	711	723	640	625	605	662	707	657	663	696	683	686	624	701	650	625	678	649	693	680	642	685	654	687	730	611	674	694	653	698	683	664	656	651	681	674	666	641	726	712	612	715	697	650	705	682	660	707	690	684	620	685	693	714	647	657	641	687	672	616	656	667	706	688	677	642	693	725	691	638	667	679	682	690	709	663	653	674	634	689	651	655	731	717	725	684	690	665	639	634	652	681	693	680	698	657	679	642	638	661	677	718	633	697	653	670	679	655	719	674	686	676	671	692	633	693	653	681	632	701	680	613	715	686	782	700	658	676	743	671	651	655	759	642	668	679	690	690	638	671	690	672	676	682	661	679	650	678	659	640	636	702	679	674	657	676	700	652	640	653	642	681	694	630	660	701	646	640	685	679	652	692	666	640	681	687	696	673	692	706	657	707	663	617	695	679	640	651	671	695	690	702	691	682	683	594	648	697	653	674	627	656	625	674	682	713	676	667	643	668	686	642	693	659	644	633	679	722	686	706	669	682	707	625	686	680	703	676	691	676	671	681	705	693	603	616	673	683	701	695	636	657	715	683	696	703	651	696	679	691	652	662	668	705	642	636	675	643	706	675	691	657	675	670	688	686	666	614	661	679	663	659	677	624	655	686	633	656	682	707	701	702	652	602	689	660	675	660	686	701	637	648	647	703	641	677	684	704	619	633	667	691	660	667	659	653	668	646	663	649	675	721	699	722	691	660	696	686	679	619	648	673	636	654	664	668	641	692	713	673	659	608	707	645	702	694	725	601	637	696	700	671	636	709	666	684	686	655
KAT2B	31	22	1.40909	0.041	0.974	22	18	21	31	20	24	27	22	22	27	20	23	18	18	26	27	25	25	24	16	27	19	24	17	17	16	34	20	33	17	23	18	30	21	14	15	17	25	23	19	17	12	18	19	16	20	21	20	22	15	23	30	19	30	16	22	24	21	25	14	20	31	21	24	18	18	24	23	18	20	20	20	29	26	22	15	22	10	17	24	26	32	23	17	13	26	18	23	15	23	22	19	26	17	14	19	23	22	22	22	19	22	30	24	20	22	22	21	24	23	26	28	23	17	16	19	21	18	26	23	27	20	28	25	25	18	27	24	22	15	21	21	22	15	18	12	19	18	22	34	28	21	14	24	29	19	26	18	21	14	27	22	17	30	15	27	19	23	25	15	26	18	24	19	18	24	14	24	20	20	21	18	22	27	20	25	26	30	31	25	19	19	32	13	32	32	19	21	23	10	29	26	16	24	24	25	22	14	18	25	24	29	25	19	26	21	28	31	21	17	26	26	28	33	20	24	26	27	20	20	20	18	22	24	28	28	19	27	21	20	20	19	26	15	23	16	27	27	21	17	32	20	24	19	12	25	17	18	17	24	21	20	27	21	25	21	26	19	19	14	15	26	21	19	23	20	23	15	25	20	23	23	20	23	26	18	14	21	22	24	27	20	26	23	22	20	18	25	30	16	19	20	23	32	11	22	17	27	27	13	13	21	22	25	21	25	22	27	25	20	22	27	17	15	31	24	15	15	20	22	20	25	24	21	27	25	21	24	14	26	18	24	21	24	22	21	15	26	23	24	25	25	22	27	24	29	24	23	21	19	27	22	31	18	24	17	18	17	22	20	19	28	29	29	30	16	27	18	29	20	18	19	13	32	20	16	24	22	20	17	25	25	24	15	17	20	25	23	16	24	23	21	17	21	22	14	29	24	28	27	24	18	16	26	26	15	18	28	29	25	24	32	25	14	23	26	23	19	19	25	24	21	21	26	18	21	23	24	20	26	24	16	22	16	23	16	21	21	23	23	22	29	21	30	20	23	24	19	20	20	22	21	17	31	18	23	20	20	26	28	28	22	24	17	26	23	16	29	10	18	18	26	19	24	23	16	29	18	27	19	16	29	39	17	23	27	20	26	18	16	19	28	22	24	24	22	18	24	21	25	22	26	19	18	23	23	24	13	28	22	24	27	15	17	21	28	19	23	27	35	22	21	23	20	20	14	24	22	19	21	14	25	21	24	21	23	23	25	25	19	33	28	29	14	23	24	20	28	22	32	22	19	23	16	27	30	26	24	16	22	17	27	26	16	28	24	26	22	21	23	21	14	24	25	33	16	17	18	22	24	25	22	14	28	21	21	21	25	23	22	21	22	17	29	26	24	25	30	20	33	18	18	21	20	19	15	24	21	14	27	20	18	25	11	21	16	14	16	21	20	21	17	24	16	19	27	22	23	22	20	20	21	21	23	23	34	31	21	27	20	26	14	17	22	25	30	15	18	25	28	26	11	16	23	22	21	31	18	25	20	24	20	20	25	20	26	26	18	21	19	16	25	27	20	20	22	25	25	18	21	27	25	22	21	19	27	25	21	26	21	20	25	22	25	15	23	22	38	18	23	24	21	17	27	20	29	18	22	18	25	18	23	16	23	17	29	23	24	26	24	20	19	20	21	20	13	19	23	21	26	21	27	21	24	22	29	25	29	17	16	21	32	22	31	26	27	17	12	18	17	26	21	21	27	19	29	28	22	20	14	24	29	27	18	18	21	23	28	20	20	16	28	27	23	30	36	15	33	16	20	25	30	27	22	34	23	14	34	26	20	31	25	19	27	24	23	21	18	19	15	27	20	26	18	15	22	26	21	23	27	23	19	27	27	25	20	22	22	35	27	31	21	25	26	22	28	18	17	23	24	16	10	25	19	27	20	25	20	20	20	21	17	18	11	18	14	25	24	31	25	18	25	26	20	22	22	22	23	23	20	24	26	20	17	25	20	23	21	17	17	26	29	17	31	26	23	31	18	17	20	15	18	17	26	29	21	20	21	21	24	23	21	27	28	18	17	19	29	28	30	19	27	23	18	22	20	23	15	15	14	24	20	24	19	29	13	16	17	22	17	30	28	16	17	24	20	25	21	19	27	23	23	28	17	25	24	19	22	24	22	20	17	25	25	21	29	18	23	24	21	14	19	18	20	17	14	26	19	29	19	23	28	17	18	23	28	20	22	22	27	23	19	21	26	20	18	22	15	16	22	23	17	25	20	26	23	21	23	18	19	26	20	27	22	20	28	27	29	20	20
CCAR2	67	49	1.36735	0.013	0.993	54	61	54	44	47	65	53	53	64	68	53	49	49	50	55	50	51	60	40	49	47	46	37	37	60	37	58	44	55	35	53	55	57	43	50	40	46	49	49	44	47	38	45	61	56	48	46	66	59	42	56	55	41	51	49	47	43	46	52	49	44	56	50	55	38	49	59	49	44	40	51	52	48	50	43	53	67	42	52	55	52	51	54	62	50	38	61	56	38	47	45	44	59	59	43	61	42	46	60	65	41	64	54	48	58	40	34	59	34	61	50	58	50	42	56	45	54	40	46	49	51	50	47	55	65	46	43	45	40	67	51	48	49	54	45	45	65	60	41	49	54	39	50	48	57	59	45	40	46	43	50	50	46	49	44	43	49	51	48	45	47	56	38	41	51	41	46	54	41	48	42	58	57	47	52	55	47	50	50	54	42	44	36	51	54	48	59	39	47	42	48	40	54	41	45	40	35	47	70	48	52	51	42	49	44	45	53	46	50	71	41	47	50	43	61	51	60	55	56	40	47	53	50	54	50	51	55	42	42	48	48	59	43	46	60	46	51	43	52	53	59	41	51	45	62	44	61	48	46	62	55	56	51	46	56	42	52	58	38	41	39	41	61	58	59	41	55	45	49	57	54	49	42	40	40	59	66	42	53	46	54	57	54	46	45	44	52	45	40	49	56	60	65	47	60	52	52	50	38	43	54	45	44	52	64	50	53	42	47	54	51	51	55	33	61	59	51	50	49	52	45	49	47	55	58	36	46	49	40	48	48	53	48	43	52	54	56	45	46	53	48	46	50	53	58	43	50	51	54	44	59	38	56	38	57	52	52	47	40	49	56	54	39	56	56	48	42	60	44	54	56	60	49	51	52	43	53	45	61	56	54	43	39	64	47	52	43	48	48	47	43	41	46	58	52	54	53	53	49	58	50	54	42	50	46	54	56	51	37	41	64	44	43	46	48	46	53	54	61	44	33	56	36	61	47	63	48	36	44	43	48	46	41	46	62	33	52	44	41	47	43	50	24	56	45	43	55	50	48	42	49	46	47	49	58	35	49	61	44	43	42	63	60	49	58	43	47	55	47	43	42	43	51	47	50	53	81	45	60	46	38	47	54	57	48	46	59	47	63	45	45	39	47	32	51	43	45	52	43	49	53	49	40	58	47	43	43	47	41	48	52	35	49	48	42	52	56	61	41	44	39	51	48	50	45	59	45	67	54	53	43	56	41	46	56	51	57	46	53	56	60	44	54	51	35	59	49	64	51	59	41	50	66	50	52	49	52	41	52	43	39	40	58	50	49	64	51	56	32	58	48	54	39	56	65	52	61	63	50	56	45	51	60	50	47	60	63	40	61	61	45	44	38	53	48	47	45	53	56	44	60	51	53	55	50	44	50	55	41	47	46	52	57	52	42	53	43	62	44	47	39	58	43	37	42	65	49	39	38	50	55	55	40	30	53	64	59	72	51	57	57	37	45	54	43	56	50	40	50	54	50	43	60	44	48	35	37	51	50	48	43	44	58	46	30	46	53	32	53	46	52	52	46	37	39	29	43	40	59	41	63	42	55	42	51	57	53	47	47	55	47	61	45	54	52	56	37	56	41	49	44	55	58	47	43	67	50	53	38	48	59	56	58	43	66	54	56	55	53	35	53	41	49	51	48	46	66	60	50	58	54	56	41	67	46	49	53	46	47	54	42	48	46	39	54	55	52	38	44	43	46	47	53	54	57	62	54	54	50	39	66	48	47	48	48	51	40	48	51	63	47	47	42	49	59	33	45	39	52	48	54	46	59	65	51	60	56	53	41	47	45	75	46	48	50	40	47	47	53	40	38	35	41	65	45	55	46	50	57	51	55	59	55	52	57	46	55	55	49	40	48	46	59	54	48	61	63	45	57	55	53	47	51	60	52	48	37	48	55	62	54	50	42	43	47	50	42	44	55	42	42	42	37	45	36	50	46	57	64	56	55	42	57	48	39	48	52	41	52	49	49	43	53	47	48	41	53	50	42	59	33	64	39	54	42	45	41	45	53	57	54	61	55	44	54	39	55	59	53	44	46	43	37	41	44	56	49	60	53	43	67	43	56	38	49	50	45	49	38	50	47	35	64	46	60	52	50	43	52	51	54	56	54	59	37	38	52	47	46	46	64	64	36	42	71	49	57	43	48	57	36	47	64	53	50	45	34	47	54	55	40	59	45	54	62	47	40	54	41	49	49	43	52	53	38	41	43	37	45	57	55	34	49	43	59	50	51	56	34	39	47	41	49	42	48	51	54	54	41	50
PCBP2	77	58	1.32759	0.015	0.989	50	67	79	53	62	59	66	57	62	50	63	61	47	57	66	55	61	55	65	53	62	42	72	49	56	81	64	53	47	54	60	77	66	58	52	55	56	64	65	52	41	51	54	54	58	53	51	70	66	59	70	62	63	52	49	55	61	58	48	56	62	65	55	56	64	51	63	56	59	45	68	58	39	60	56	70	60	63	43	60	65	57	69	72	55	70	53	54	62	58	60	54	58	64	58	56	56	62	61	62	59	64	53	64	59	66	53	48	52	62	69	59	63	58	54	61	56	53	58	59	47	50	47	59	69	57	63	68	57	58	68	58	61	46	65	72	51	68	56	61	63	53	55	56	71	46	50	50	57	58	66	64	53	69	56	55	63	59	56	56	50	55	52	59	47	47	51	56	59	58	55	73	67	62	67	68	65	57	62	64	50	52	46	71	55	59	61	43	64	71	49	45	60	64	50	57	55	58	63	60	59	50	54	53	52	58	72	63	63	67	64	59	64	47	61	58	66	47	61	59	71	49	61	59	51	52	76	43	50	49	60	66	61	67	59	52	62	46	66	50	70	50	57	65	56	75	66	62	64	64	57	62	61	59	58	71	61	66	57	58	56	44	73	45	71	57	58	65	58	67	55	68	55	55	54	50	69	63	57	56	51	60	56	60	60	46	43	50	59	60	57	49	65	62	70	65	59	63	66	64	47	49	54	70	62	77	50	65	58	68	53	53	57	43	56	68	59	67	51	64	63	63	66	57	55	52	56	60	66	53	54	50	62	54	65	61	67	65	53	54	53	65	63	73	54	63	51	62	68	68	50	54	68	41	62	63	64	57	50	52	70	65	49	75	66	57	55	53	63	55	46	58	55	60	54	49	66	59	63	63	47	62	57	64	51	68	71	49	45	47	55	59	57	57	63	66	56	50	54	48	60	59	56	63	65	52	61	50	62	56	69	63	56	44	56	58	47	65	81	50	56	56	78	67	51	56	49	50	59	55	68	49	37	66	58	53	66	60	58	49	56	58	48	65	56	63	51	53	42	58	74	67	76	58	64	43	67	56	61	58	48	76	57	44	50	51	59	48	51	69	54	68	62	59	53	66	61	59	58	66	64	56	60	67	65	60	52	65	68	58	54	53	68	51	56	52	67	49	43	48	47	57	54	66	55	54	50	50	68	47	56	39	52	70	53	51	56	50	64	53	59	55	61	50	52	57	72	55	61	49	68	47	53	59	75	58	60	66	54	61	62	54	50	51	56	64	62	61	77	62	55	71	76	50	58	62	57	79	53	48	66	67	62	68	52	60	52	54	42	62	50	46	54	53	62	55	60	58	53	60	52	54	48	71	56	65	59	73	53	78	61	53	52	58	41	57	64	68	50	61	42	59	63	55	70	56	61	56	52	56	57	57	68	61	41	58	63	57	59	49	43	70	56	52	57	76	67	64	68	56	57	67	60	50	64	72	56	67	66	58	69	54	56	51	63	69	68	50	49	64	63	51	73	52	67	64	60	50	64	58	60	62	64	52	56	63	61	52	73	54	62	58	52	51	59	61	63	53	48	63	56	67	60	67	40	67	65	60	64	87	57	60	52	50	68	50	63	70	61	54	62	73	70	53	59	52	56	62	58	56	71	57	60	57	61	60	55	63	49	58	61	64	62	81	49	54	67	66	57	50	61	70	67	50	50	61	50	74	46	57	53	66	52	70	49	61	56	71	39	66	61	66	58	57	58	59	56	58	65	43	47	56	64	52	50	41	49	49	50	58	56	48	53	49	45	60	60	61	62	64	74	56	62	66	67	51	61	69	65	54	44	61	54	67	56	60	45	63	49	61	63	51	83	74	53	44	49	52	48	60	64	47	57	75	53	60	66	71	58	58	57	66	47	63	42	54	61	55	55	61	55	47	59	58	58	63	71	56	62	63	57	50	57	58	69	67	39	68	51	53	52	69	47	60	64	67	52	59	83	51	61	54	54	58	50	60	52	49	63	63	54	58	66	56	59	63	44	51	56	59	64	70	54	53	56	53	41	49	69	50	57	52	51	42	49	39	57	65	68	40	60	68	67	61	67	62	68	52	52	44	61	44	61	51	55	56	52	56	53	71	63	57	73	57	64	50	57	48	58	55	54	52	46	48	53	52	75	55	61	45	51	64	64	62	77	51	64	57	68	60	73	67	80	60	52	53	63	61	54	53	72	62	65	57	61	55	55	66	57	57	60	50	67	59	50	51	60	58	62	59	65	56	55	59	76	60	58	61	57	53	49	58	53	73	67	63	71	47	44	50
CREB1	699	532	1.31391	0.000999001	1	546	546	529	546	532	556	543	540	522	566	561	553	513	485	556	553	551	516	500	537	542	521	515	542	538	550	544	539	544	519	531	533	555	492	539	534	506	502	538	544	508	513	538	533	547	527	521	582	560	519	562	545	561	490	555	513	500	530	532	529	549	554	529	516	563	549	580	583	563	506	570	527	469	545	506	518	530	533	556	557	509	486	519	540	543	476	486	550	530	543	522	529	521	510	511	550	576	524	483	518	524	546	558	553	564	512	525	532	508	552	522	535	512	547	500	556	545	500	538	498	546	557	506	536	524	522	575	576	531	547	536	488	537	552	551	492	542	525	556	517	534	486	504	540	547	576	556	533	532	542	558	505	518	546	524	529	550	555	524	570	563	561	509	513	529	545	593	489	494	513	539	513	481	553	526	516	477	537	537	508	491	485	498	518	543	577	568	540	481	529	563	548	506	566	531	556	551	539	574	504	533	552	551	477	554	513	522	527	535	535	481	503	533	542	525	538	520	559	501	539	567	518	567	555	542	510	567	508	524	519	528	524	530	531	533	512	560	520	595	507	565	541	532	566	551	545	523	524	547	504	534	578	544	561	559	547	520	530	522	542	571	525	531	528	599	550	513	530	550	539	506	555	541	517	546	540	553	492	535	519	544	562	510	558	526	529	572	537	553	549	567	540	573	538	553	559	562	552	549	495	496	530	524	569	554	525	509	515	525	593	531	535	545	530	541	549	540	488	549	537	545	534	499	541	574	491	542	559	512	541	473	533	534	516	529	558	545	536	537	533	489	525	528	513	513	506	545	554	555	501	547	520	540	521	554	490	535	522	527	524	510	554	504	547	496	523	505	525	536	536	547	584	552	588	553	529	530	514	536	541	547	514	512	511	492	566	533	512	542	543	496	508	528	560	550	559	518	528	596	513	562	549	512	544	499	503	552	538	524	489	540	560	527	509	542	569	515	552	556	522	530	542	557	529	499	580	525	479	481	544	497	504	516	545	504	542	519	513	499	521	522	547	512	553	511	513	547	518	522	513	554	552	549	528	528	505	536	548	556	536	550	503	536	500	500	554	520	535	500	511	548	534	521	569	491	524	508	529	514	490	478	573	509	518	559	557	550	563	527	525	537	567	531	509	516	505	529	520	491	589	561	539	520	536	512	533	506	507	561	528	540	523	571	515	559	541	550	532	517	475	520	514	556	525	505	555	559	526	502	535	516	508	530	490	577	484	509	516	539	551	504	533	564	514	522	546	520	552	533	513	566	541	575	535	540	545	553	504	529	488	530	494	571	529	487	536	546	540	515	536	500	474	518	523	523	522	575	541	479	521	524	520	540	539	529	561	508	560	531	541	594	577	532	550	520	536	555	530	530	565	560	518	534	563	494	505	523	540	543	521	518	530	527	543	506	501	487	561	564	541	532	570	543	485	551	532	562	508	535	528	548	526	529	532	528	564	544	522	485	544	568	504	524	562	490	528	507	500	521	484	535	523	531	535	519	520	528	549	561	535	561	546	540	514	525	513	514	533	553	543	543	573	495	521	526	487	556	515	505	506	564	568	534	521	533	528	537	529	528	530	536	561	520	544	532	513	538	537	501	522	561	558	506	516	521	513	521	514	491	551	542	497	532	527	553	554	522	542	551	578	498	512	534	528	562	498	520	538	531	520	517	514	559	557	519	557	547	532	495	570	475	526	529	520	570	563	522	486	510	507	505	530	540	575	533	546	514	529	562	536	535	546	507	536	533	492	537	506	542	469	510	580	524	546	564	550	548	510	533	557	540	532	521	551	566	511	519	557	508	519	518	519	508	527	591	505	529	551	515	541	537	510	487	554	549	562	541	498	476	527	522	515	538	563	549	476	531	559	556	509	480	538	572	498	531	513	560	534	511	525	540	542	518	552	550	549	567	512	548	555	541	500	528	550	522	528	532	498	541	559	519	540	538	551	520	517	539	572	568	506	511	552	514	505	507	551	516	509	587	526	524	571	501	548	567	506	551	569	534	555	556	474	506	529	528	570	511	484	550	555	494	533	545	551	541	581	551	576	504	504	550	509	519	507	509	568	536	536	554	503	537	554	564	507	569	553	522	537	571	533	509	545	548	544	556	536	519	527	559	504	546	503	536	514	527	518	569	556	496	556	527	575	528	513	527	514	542	504	516	533	515	578	480	512	570	548	498	532	494	505	546	537	544	513	517	545	521	529	526	529	500	542	513	580	531	508	559	512	507	538	569	518	506	510	563	495	505	535	574	468	519	524	562	538	505	575	538	533	567	511
HDAC6	21	16	1.3125	0.172	0.875	19	18	13	23	30	23	24	12	11	29	11	24	8	8	15	20	16	18	20	19	17	4	21	18	19	21	23	14	16	15	17	20	12	20	22	10	16	17	13	17	18	22	19	16	15	13	21	25	20	17	22	14	15	17	15	12	19	15	16	25	17	23	17	22	14	23	19	17	13	18	15	21	22	8	20	17	16	17	14	11	18	17	20	9	17	20	22	17	13	13	15	18	14	30	18	17	12	17	15	15	10	24	19	23	20	22	21	16	15	11	14	16	18	17	14	10	8	18	12	19	9	18	20	18	15	13	16	24	14	21	21	14	14	15	13	12	10	12	11	18	15	20	13	18	17	23	11	26	14	17	14	17	16	18	20	12	20	22	14	17	15	13	15	11	13	17	19	15	13	20	15	21	11	16	18	13	9	25	15	20	17	16	11	22	18	22	21	23	9	17	13	21	21	17	14	15	15	15	16	15	13	12	8	21	14	14	24	19	18	25	16	20	20	12	22	11	21	24	17	7	30	15	13	18	20	19	11	18	29	12	18	19	17	18	17	15	23	10	16	16	18	13	9	12	19	23	20	9	8	14	15	21	22	14	15	19	14	27	14	14	17	14	15	12	19	15	8	20	14	15	22	21	17	18	13	19	10	18	15	11	20	18	20	11	14	14	12	18	18	11	21	14	21	13	23	21	18	13	14	16	16	18	16	18	23	22	10	19	15	16	12	23	22	14	19	24	12	17	13	21	12	15	14	11	16	9	24	18	17	10	15	14	13	11	14	12	17	14	13	14	18	15	19	17	20	16	17	14	20	20	17	22	18	16	16	16	19	18	12	11	11	12	20	16	17	17	17	21	12	12	16	20	15	20	16	18	16	14	11	19	10	17	18	18	21	18	15	11	17	17	16	13	17	10	22	15	17	13	17	17	13	16	17	14	25	15	21	15	17	13	18	19	16	8	22	22	17	19	13	16	13	19	15	17	14	18	13	17	13	20	15	12	15	13	10	18	13	14	15	14	17	12	10	14	17	10	23	18	17	11	19	13	21	12	14	12	14	18	25	15	22	17	21	18	9	17	18	12	10	16	16	13	20	18	14	13	12	22	21	12	15	18	11	17	11	21	18	11	16	17	18	21	18	15	16	11	10	23	22	23	15	15	21	18	23	16	21	9	12	26	14	16	15	17	15	16	17	20	15	16	15	18	14	23	14	19	17	11	16	8	14	10	7	13	23	22	18	12	22	13	16	16	17	23	14	21	18	16	17	13	15	13	15	12	15	21	16	16	13	10	14	17	15	13	14	16	13	14	11	15	16	17	14	16	27	15	17	28	15	16	12	18	21	13	11	15	17	15	16	20	15	12	14	12	11	24	14	16	20	12	17	29	11	19	17	13	17	18	15	21	12	13	15	16	14	16	16	22	24	22	21	26	15	11	18	25	22	19	18	16	18	18	20	14	19	17	14	13	21	12	18	16	12	20	11	22	16	12	18	17	18	17	13	22	17	20	13	11	21	22	14	12	18	15	15	14	15	11	19	15	16	13	9	18	19	15	11	20	20	18	14	14	14	22	20	10	14	9	23	17	16	23	18	20	10	23	13	15	17	17	16	22	18	14	15	22	22	18	15	20	12	19	15	20	22	20	10	19	21	26	15	16	11	18	14	16	24	27	27	15	16	9	16	16	12	23	17	14	14	15	14	15	13	12	17	20	18	12	17	12	20	19	15	30	15	15	18	10	17	17	21	18	15	17	24	15	15	17	14	20	22	15	13	18	20	17	11	17	7	15	17	13	15	13	28	14	14	28	28	19	8	22	15	17	19	15	12	10	16	16	11	18	15	23	10	15	18	13	10	17	18	11	14	23	18	8	18	18	19	18	17	16	19	21	19	13	27	17	13	14	18	10	17	19	20	17	22	19	18	14	14	22	11	14	23	19	15	7	23	10	10	16	14	16	16	14	16	27	11	17	22	23	20	14	15	15	20	20	22	24	16	10	20	18	10	13	10	15	18	12	15	19	13	19	20	13	11	14	18	20	18	25	17	19	14	24	17	21	30	17	19	21	13	15	19	16	16	16	9	18	19	22	21	10	16	12	16	20	18	14	15	16	19	10	16	22	28	23	16	8	15	20	14	19	19	21	12	21	11	18	26	21	23	18	19	16	16	14	10	13	21	17	20	11	13	10	14	14	9	10	11	15	11	18	23	16	15	15	14	17	22	18	14	18	17	16	16	11	14	20	13	11	15	24	15	17	20	12	14	12	17	16	23	17	18	16	21	17	12	23
BRCA1	53	42	1.2619	0.061	0.956	50	54	41	37	44	47	46	41	43	52	45	44	32	31	40	41	39	54	50	36	38	43	36	38	41	46	43	35	37	40	54	46	49	36	53	37	38	38	40	57	46	41	47	44	40	38	43	45	48	38	44	58	42	34	47	39	43	41	39	49	42	49	43	52	39	38	55	42	54	52	44	33	41	38	34	42	39	39	45	37	47	36	41	40	40	38	27	36	36	39	42	40	45	41	46	35	40	43	50	30	37	40	45	43	57	40	38	33	33	52	36	43	46	41	39	33	40	38	50	48	31	49	33	41	42	36	34	52	26	39	35	38	53	48	40	31	42	48	42	49	36	36	47	40	34	54	38	30	51	40	43	38	41	46	48	28	46	44	40	56	43	51	48	46	39	40	42	38	34	43	36	40	42	51	44	54	52	53	49	43	27	38	37	39	36	31	51	37	42	46	47	39	35	48	27	46	38	37	38	43	43	49	35	41	55	28	52	30	36	45	47	49	43	34	42	50	50	51	48	41	51	33	46	34	42	37	57	39	46	31	42	45	41	39	47	43	36	32	36	37	42	43	42	38	45	43	50	53	49	50	45	47	43	41	56	41	39	45	44	45	36	44	37	48	37	48	45	42	54	29	49	50	31	41	41	51	44	48	35	36	43	30	48	38	42	41	43	40	53	40	44	41	55	28	41	37	38	40	39	35	43	35	40	39	43	37	38	26	43	47	42	46	41	43	42	39	41	41	40	42	36	50	43	37	62	34	50	50	40	47	41	46	41	39	35	40	45	36	40	34	53	51	35	31	32	35	40	50	44	41	44	41	34	41	29	41	49	51	42	46	51	44	36	43	38	53	41	35	48	37	41	46	41	46	54	41	35	49	37	40	49	36	29	51	39	47	37	41	45	39	30	34	47	32	36	47	43	53	48	43	38	48	33	44	32	48	47	45	41	47	41	53	42	33	38	53	36	27	26	40	45	36	43	41	35	45	48	40	43	33	36	35	40	44	32	47	37	51	41	42	42	38	28	49	47	32	45	48	49	30	40	48	31	43	37	52	39	48	45	50	44	47	38	41	40	42	59	51	23	47	45	46	42	37	36	32	29	47	45	40	39	35	32	47	39	36	51	43	43	38	49	50	40	38	37	47	43	41	43	42	40	41	41	40	43	46	38	39	49	43	45	36	53	45	33	40	43	40	48	35	49	34	42	51	39	44	54	39	41	39	39	36	34	40	48	38	29	37	42	48	41	38	34	44	31	48	31	37	40	38	40	32	53	47	44	53	48	42	43	36	43	36	37	52	40	44	36	38	45	39	41	42	38	31	42	33	42	37	28	41	36	40	50	43	33	36	44	42	39	54	42	34	43	37	41	52	42	39	42	37	54	45	38	47	47	33	41	50	33	44	44	42	48	47	36	40	38	41	47	46	39	39	49	34	49	51	48	34	38	35	55	40	39	42	38	59	59	45	45	30	53	48	31	43	36	37	42	31	47	40	44	45	48	43	37	54	33	41	51	45	38	55	40	38	55	54	38	42	45	42	38	40	41	43	33	39	46	47	38	23	47	35	34	44	37	49	44	31	38	56	40	34	32	39	30	38	45	47	33	36	38	36	44	40	30	45	50	47	33	58	41	37	45	41	43	42	36	34	45	40	47	42	47	43	41	36	50	43	42	46	41	36	39	41	54	42	55	48	40	42	31	46	43	33	40	46	54	38	51	34	41	36	44	34	44	48	39	39	46	34	52	46	40	43	32	47	37	34	53	42	40	42	41	31	45	50	42	33	40	44	46	50	51	40	45	45	35	42	34	32	49	46	49	43	50	36	44	41	46	50	45	39	32	50	37	44	40	35	35	45	48	61	48	44	39	40	34	49	56	38	38	34	45	48	44	43	45	44	37	54	39	47	45	44	48	49	48	52	37	56	34	43	38	37	52	41	41	43	47	45	39	40	32	45	48	41	36	55	44	51	50	47	46	37	46	46	48	44	53	52	49	26	42	54	39	43	48	45	48	45	42	37	38	39	50	53	39	43	42	56	39	43	37	39	52	41	49	52	50	37	29	48	34	43	35	57	40	42	48	42	36	48	59	52	43	51	42	44	47	40	37	37	46	45	31	46	36	44	41	47	46	35	44	33	45	46	39	40	28	46	39	50	36	42	43	50	42	50	31	39	43	35	46	36	35	34	31	36	38	30	43	52	36	33	43	64	39	50	45	28	49	46	36	40	42	42	42	40	39	41	51	43	37	41	51	46	40	46	44	34	41	39	42	39	37	49	44	51	45	48
FOXA2	936	744	1.25806	0.000999001	1	728	738	789	743	772	752	847	761	732	746	742	765	738	696	748	800	718	799	744	727	737	750	784	768	731	732	760	837	760	706	758	705	722	749	791	716	734	716	742	697	753	752	690	720	808	806	775	789	748	762	800	767	698	753	731	777	744	675	766	750	778	707	756	727	777	770	756	752	734	780	732	723	732	761	696	726	731	728	786	710	740	755	744	728	758	736	755	746	741	726	742	728	801	769	680	741	749	783	712	758	736	759	732	749	744	715	741	783	746	733	778	776	727	713	778	746	744	727	727	717	792	733	739	792	726	787	730	766	735	745	746	712	711	748	739	730	697	746	721	769	750	733	714	735	770	793	756	724	714	733	762	683	788	735	766	729	757	786	724	736	742	715	763	725	734	770	757	722	739	735	744	759	731	750	733	792	741	753	746	736	716	708	795	717	781	766	806	737	697	730	776	744	728	708	778	737	749	772	745	743	706	721	770	696	747	762	739	763	760	748	703	733	754	755	743	779	746	757	734	737	734	730	742	727	748	717	725	742	734	725	759	764	715	733	741	710	751	726	741	731	734	722	759	784	743	776	785	765	721	757	757	719	788	721	730	759	771	750	756	729	721	730	753	774	813	768	722	683	733	756	740	767	727	762	719	746	712	704	758	798	830	733	724	753	717	716	758	701	806	772	739	740	777	705	800	743	717	805	729	697	707	730	739	792	733	722	744	738	798	763	714	766	731	707	766	701	696	754	735	744	771	754	716	748	753	731	782	785	698	756	732	693	734	721	744	802	725	733	782	746	706	764	755	730	736	791	759	776	743	724	745	734	751	697	773	736	708	767	759	733	766	758	738	775	810	733	751	794	764	761	771	795	762	817	714	713	694	716	707	732	752	709	710	700	692	743	812	775	763	794	750	724	733	745	767	775	754	707	784	755	707	778	729	772	750	732	754	729	749	764	734	713	695	781	777	774	696	706	784	752	734	808	759	798	692	753	709	784	710	788	698	702	776	781	727	748	764	745	745	690	708	748	704	755	728	700	783	779	799	792	758	758	714	767	708	749	756	702	676	728	745	749	713	758	709	739	694	720	715	745	750	750	702	689	743	743	820	775	778	731	790	772	767	730	819	781	764	768	814	729	758	784	770	707	722	735	698	731	699	793	747	799	756	777	700	726	694	717	725	710	740	761	741	742	745	719	735	773	752	786	722	714	770	717	745	779	756	779	685	769	733	820	718	748	768	747	757	747	764	739	751	739	763	745	765	709	699	786	773	757	745	733	795	729	734	806	790	700	741	774	731	722	767	794	774	740	687	724	755	762	736	723	694	739	768	769	817	746	666	780	751	729	760	733	736	749	750	755	780	794	749	771	777	732	764	792	745	752	735	773	718	709	743	730	710	689	790	809	707	713	744	736	707	741	728	705	716	779	740	755	739	755	726	718	781	730	678	712	760	688	721	744	762	736	772	804	765	714	778	703	823	754	729	810	747	775	733	660	752	707	749	719	762	713	744	722	760	761	775	801	755	745	791	722	712	737	739	721	745	717	729	780	711	719	696	707	752	741	746	719	764	751	707	752	747	744	749	754	684	739	721	742	757	750	714	725	741	774	765	731	727	793	761	727	745	742	695	743	735	787	751	753	789	712	793	768	745	755	755	741	771	692	724	729	777	722	754	744	721	728	750	762	766	740	787	772	817	789	728	716	670	738	746	725	711	740	720	761	728	732	742	726	737	756	789	786	758	674	753	773	759	752	771	799	760	712	777	744	765	777	684	749	769	723	813	759	748	745	722	769	759	725	699	743	801	698	776	741	731	775	714	815	740	762	736	744	754	738	813	702	732	784	764	781	744	737	739	767	697	766	720	777	762	778	748	748	761	707	751	742	730	746	779	761	760	727	694	709	692	748	795	703	764	720	723	734	709	725	806	712	735	719	779	709	767	740	751	673	739	767	751	800	673	692	699	690	762	774	753	744	723	719	697	750	764	792	747	675	794	739	748	753	798	766	758	750	763	767	754	774	675	707	683	829	737	721	689	709	795	803	744	741	784	759	757	786	751	762	775	776	747	731	752	749	732	760	689	688	745	784	782	725	708	753	719	713	729	740	712	704	753	716	722	751	740	703	724	770	750	745	773	776	787	682	728	745	791	778	755	727	736	785	777	755	727	777	731	723	728	741	712	738	747	776	700	765	733	746	730	782	741	754	770	731	743	732	730	764	751	712	731	683	739	756	722	726	790	779	746	773	783	728	734	697	781	732	744	747	753	686	735	682	776	762	753	762	741	730	704	753
FOXA1	868	695	1.24892	0.000999001	1	672	681	706	667	707	668	773	704	681	686	697	711	716	635	735	720	672	742	705	688	684	711	734	717	697	656	708	744	694	664	728	651	688	685	732	676	698	657	652	692	722	746	663	725	729	693	729	750	703	691	778	736	701	679	680	702	668	661	674	681	745	668	684	662	729	730	725	693	657	706	689	675	687	711	620	693	695	694	722	665	688	709	688	648	701	708	706	695	709	690	681	699	702	757	646	709	683	721	665	712	706	671	669	724	683	633	668	723	694	690	677	708	671	634	737	692	645	714	655	631	687	700	669	731	696	704	713	732	691	683	720	665	704	733	679	691	674	726	687	688	740	694	669	696	692	785	693	673	662	673	697	638	715	701	719	653	686	745	687	700	717	667	705	697	685	687	690	671	681	691	715	704	723	696	656	727	677	718	677	648	678	674	695	673	711	686	759	719	621	665	695	710	683	641	709	704	689	729	720	700	652	705	718	670	669	694	693	699	723	718	657	737	690	722	679	701	681	722	699	713	724	670	733	657	727	721	692	697	708	675	713	732	702	682	708	654	686	647	699	670	701	671	715	719	685	705	749	705	656	728	701	668	717	653	693	714	746	717	682	703	729	694	718	715	721	707	691	653	664	708	672	709	645	694	648	674	681	690	701	733	739	689	682	737	650	674	679	676	758	700	682	709	734	640	753	678	685	705	679	644	654	661	695	706	730	710	679	681	707	710	702	703	706	643	648	666	665	680	719	680	727	719	667	702	717	681	678	723	667	688	689	651	693	701	680	695	709	711	719	703	672	669	692	689	714	712	697	710	698	695	670	698	674	628	685	696	660	725	681	684	707	702	681	755	739	667	735	754	716	688	695	746	695	768	664	638	682	687	697	660	678	669	677	693	645	704	752	707	715	707	667	685	680	698	679	735	710	632	724	710	679	714	655	747	705	677	724	714	672	694	709	670	632	694	742	727	634	678	711	701	649	763	670	735	663	667	679	702	647	706	652	650	672	741	693	686	675	727	680	643	683	708	722	695	678	626	729	728	704	704	694	726	655	679	645	705	708	710	635	702	692	698	682	721	718	680	667	705	672	682	699	646	682	669	664	695	749	714	702	657	694	723	703	687	756	717	650	672	779	680	684	717	690	674	684	700	671	660	691	773	712	754	682	712	660	700	657	643	707	686	677	710	706	649	672	682	681	708	707	702	693	678	726	697	683	742	705	719	662	697	670	706	661	715	729	698	663	677	737	703	716	676	682	679	702	687	656	721	735	715	681	712	728	675	673	733	732	654	692	716	688	688	731	733	691	702	654	706	697	683	694	632	661	724	726	681	750	711	644	714	692	699	752	681	672	704	675	698	706	760	696	749	728	677	709	729	679	697	706	714	700	662	693	688	619	610	718	713	668	710	726	661	647	686	713	657	646	710	638	708	714	694	685	668	724	701	665	663	686	674	697	704	745	706	719	727	705	686	727	685	749	680	690	713	704	716	711	597	698	696	704	691	719	680	702	685	697	717	710	720	711	711	727	634	645	712	704	688	706	684	691	715	669	649	640	674	717	685	741	679	735	682	674	706	665	715	685	700	673	699	644	708	711	671	661	682	677	727	705	714	662	722	701	687	719	702	628	686	650	718	725	669	721	699	710	745	717	703	703	668	734	654	669	698	733	653	721	688	688	657	687	674	680	704	714	730	746	693	696	704	643	673	700	682	712	668	656	682	664	683	688	667	678	728	712	728	687	654	672	719	735	696	707	714	751	645	681	684	696	701	596	706	735	628	742	710	716	674	685	711	707	677	657	739	739	654	716	709	681	703	703	782	671	704	696	671	672	721	736	681	684	702	720	729	694	705	678	712	676	710	654	744	716	735	710	688	706	679	717	667	657	692	720	735	682	707	675	664	690	718	726	692	719	677	665	656	645	720	721	662	682	640	755	663	719	706	675	640	687	701	691	759	635	626	652	660	726	715	733	674	675	684	703	683	671	741	709	623	744	684	705	701	740	725	710	684	721	726	698	676	635	666	657	752	670	689	630	636	755	732	680	685	709	691	715	722	706	702	678	707	682	677	724	704	668	698	632	653	674	712	704	707	663	700	666	692	692	689	674	685	710	668	676	686	703	666	643	700	697	730	721	721	717	659	674	654	730	726	704	684	696	749	738	721	664	696	689	671	674	722	660	684	682	694	665	749	650	697	667	691	694	722	707	699	706	675	677	720	668	674	652	683	652	709	693	665	739	699	728	698	742	665	690	641	775	688	696	684	696	666	697	703	712	705	697	711	707	732	731	706
HNF1A	189	152	1.24342	0.002	0.999	157	155	153	155	161	168	156	164	153	166	155	162	157	124	163	153	156	142	160	134	151	162	185	167	157	150	161	160	160	150	161	125	162	154	184	139	141	142	138	169	162	143	145	158	149	160	156	181	170	139	183	173	146	148	156	153	153	151	156	151	164	150	158	159	150	136	180	136	149	163	135	157	159	171	111	160	157	161	164	162	161	141	148	140	159	165	158	159	152	172	159	132	170	179	139	159	162	146	139	128	155	150	160	146	157	148	136	165	150	145	145	158	155	139	153	146	152	158	149	154	141	160	176	159	149	146	152	188	144	161	147	133	170	145	150	165	136	163	161	163	151	156	141	147	171	171	132	130	147	163	142	131	147	169	153	136	148	136	150	144	141	180	152	162	160	166	144	125	130	152	134	158	158	154	148	155	143	179	156	137	134	139	162	133	143	157	189	144	126	143	165	156	126	131	143	134	172	153	168	150	147	158	150	137	147	159	147	173	184	155	144	151	150	155	159	167	160	175	156	152	159	149	179	148	145	158	133	148	158	146	145	151	151	137	143	151	138	146	184	140	145	157	139	155	162	169	149	149	148	167	144	166	156	158	158	161	167	175	135	165	128	135	181	154	177	171	155	148	151	153	157	161	150	161	130	164	136	140	174	143	171	143	147	174	128	150	145	155	128	143	155	155	152	138	148	160	149	159	140	126	161	159	152	148	165	139	131	156	165	176	133	153	160	169	152	154	150	147	157	149	169	163	137	146	147	133	154	167	135	149	162	147	155	133	146	152	142	167	170	146	159	141	157	149	159	159	151	161	159	145	160	134	144	157	166	112	125	143	152	138	155	150	145	169	146	163	131	155	151	174	143	156	158	139	155	145	165	154	141	153	150	157	132	171	158	177	159	171	167	147	159	148	149	165	139	158	160	153	157	151	143	177	128	173	174	154	173	158	149	136	145	133	135	137	165	171	147	171	148	148	133	159	152	165	137	148	145	152	146	156	135	123	135	158	130	135	146	129	143	132	132	155	132	166	169	139	154	150	158	153	174	154	130	139	163	148	142	156	160	164	158	140	135	164	150	156	139	158	131	147	143	136	145	156	150	137	162	140	152	161	136	151	164	155	179	158	164	148	176	122	151	164	159	154	156	144	148	144	158	174	151	166	158	160	127	133	145	148	150	155	152	145	160	162	149	141	150	167	146	143	120	133	187	152	125	153	183	161	149	151	140	155	149	142	172	154	178	150	174	163	161	145	128	140	154	152	140	176	155	157	132	142	164	158	148	140	135	132	143	142	143	147	169	158	144	155	137	161	128	149	145	143	165	151	175	146	179	167	142	168	160	158	155	157	153	155	162	133	155	160	155	159	140	135	159	163	161	151	138	171	135	153	153	165	138	140	175	172	181	167	153	143	147	140	142	139	160	153	147	175	149	146	149	139	163	167	145	128	145	131	167	146	150	153	137	154	164	172	165	150	176	151	123	143	147	176	156	133	148	162	172	149	163	152	152	154	170	173	171	165	152	158	170	153	134	168	146	134	164	129	146	146	129	136	168	143	154	155	132	142	179	137	138	129	162	148	136	152	139	147	171	157	168	142	146	149	154	153	134	152	146	157	155	150	157	149	152	147	138	158	166	164	160	137	177	171	145	144	164	147	157	157	161	150	154	157	148	166	150	130	136	159	142	165	159	126	175	154	132	167	111	152	165	165	151	154	148	147	129	149	138	163	150	179	188	161	159	157	151	146	148	160	142	147	166	134	157	142	146	157	131	154	171	135	156	155	150	182	137	162	142	129	149	143	170	153	142	163	149	144	158	165	162	146	136	145	145	158	166	149	145	151	161	171	130	168	149	165	128	150	152	152	150	158	148	144	174	161	173	147	124	140	157	149	124	166	167	163	164	154	144	153	146	169	154	146	142	150	165	138	145	128	160	145	158	165	166	120	152	156	146	169	148	161	143	171	155	162	168	162	142	138	137	148	133	160	179	140	171	159	154	151	172	170	172	146	161	153	128	172	143	137	152	179	149	139	120	147	164	162	151	141	147	171	174	162	149	178	133	147	156	147	132	163	143	133	142	143	142	148	153	144	167	146	150	143	127	148	142	144	145	160	148	150	157	144	141	158	161	144	145	155	165	158	159	149	159	167	161	127	153	147	160	176	145	179	145	138	130	148	133	147	137	143	136	175	138	155	167	150	155	169	154	164	160	136	144	172	168	131	152	149	162	136	126	148	165	181	172	157	147	151	156	133	165	133	134	147	147	159	160	139	153	147	155	199	168	152	140	151
ATF7	423	341	1.24047	0.000999001	1	352	362	357	306	348	350	357	319	366	385	339	384	297	327	358	334	340	341	354	377	314	348	332	363	328	335	343	323	351	308	345	319	363	332	365	344	324	329	360	354	353	332	341	335	313	354	342	338	348	355	343	335	370	324	364	370	337	329	352	325	359	353	379	351	377	339	354	328	361	379	328	349	333	342	330	353	361	356	328	318	342	318	328	353	376	321	319	361	320	323	366	314	382	317	334	322	347	327	320	324	347	344	341	336	357	328	337	352	315	340	311	361	362	359	327	329	341	312	340	319	323	392	329	352	341	346	363	331	357	351	323	325	335	353	352	321	324	317	347	359	354	290	348	333	311	329	367	334	357	328	342	322	342	359	339	362	360	330	338	360	346	359	326	344	373	350	348	330	343	324	346	327	322	350	323	354	316	343	362	325	341	312	338	320	330	357	363	349	328	344	352	342	310	322	301	338	334	318	362	320	330	340	359	305	316	353	374	361	341	350	295	366	348	333	357	333	358	353	335	320	353	312	324	324	345	304	363	358	354	320	315	358	312	329	327	337	366	357	377	332	363	328	344	341	354	368	355	329	341	299	301	342	352	351	336	336	387	352	331	336	363	320	341	324	345	335	321	355	369	349	295	347	339	335	331	329	349	354	333	341	332	342	339	319	332	364	361	335	335	334	369	317	353	327	341	355	352	337	339	331	321	337	322	333	357	342	328	368	377	348	349	372	368	330	319	324	349	329	337	370	360	353	336	359	368	347	345	329	320	367	315	315	331	313	334	317	347	306	321	320	336	328	357	317	326	353	318	343	355	345	348	330	349	345	346	343	345	315	336	348	354	378	348	324	334	348	346	360	357	359	354	374	365	356	347	360	332	356	345	307	342	328	364	331	327	364	355	343	334	347	331	338	362	314	358	343	328	351	336	311	335	352	326	372	341	331	322	334	330	328	358	344	337	369	344	371	316	320	306	352	324	347	307	351	340	357	328	322	344	352	322	310	349	343	333	330	334	339	353	319	332	359	316	349	331	300	375	343	341	328	347	366	339	339	343	341	362	345	357	339	358	330	336	319	331	331	316	335	346	335	348	334	346	377	341	324	351	351	305	335	321	365	362	299	349	401	325	303	322	356	364	370	352	346	346	345	317	326	344	358	357	368	325	353	354	354	312	335	355	342	338	311	370	366	354	334	364	303	353	340	350	347	351	355	348	360	342	333	348	325	324	345	346	365	375	366	336	333	318	339	306	321	350	305	311	333	332	351	359	320	355	349	337	378	309	350	336	333	356	294	345	315	381	338	334	317	327	343	340	370	325	303	333	386	335	327	330	377	318	346	365	310	326	323	342	347	319	340	329	320	365	364	333	308	335	337	356	322	359	327	347	328	368	356	310	319	367	325	338	363	380	306	341	358	323	347	316	397	308	347	368	346	359	353	359	312	353	304	341	350	355	397	338	312	346	361	343	322	338	353	349	322	324	331	326	345	344	314	347	340	348	316	346	316	333	351	339	380	370	331	358	344	340	340	362	315	370	353	353	343	333	347	358	341	339	309	342	345	331	319	332	359	336	355	354	363	351	365	331	349	351	315	357	346	368	352	356	343	322	328	346	358	332	350	324	323	342	334	329	341	334	345	361	343	344	326	334	326	342	346	328	352	372	354	366	329	344	381	358	345	346	327	284	334	318	326	349	335	319	338	318	359	346	315	374	355	344	310	311	348	317	334	332	343	357	324	348	321	348	321	346	324	350	353	341	328	302	338	341	334	348	358	341	327	339	354	403	332	323	342	347	339	311	376	377	321	347	351	313	355	366	329	342	377	349	334	330	341	346	349	337	364	318	376	332	349	320	327	325	334	336	337	359	359	380	333	346	373	349	342	286	335	374	325	345	337	362	333	304	321	340	345	347	323	367	361	382	326	340	330	332	335	366	365	340	350	351	363	345	349	361	355	333	348	340	339	334	336	351	331	323	373	318	363	303	351	359	325	337	369	325	367	335	327	358	322	320	338	368	328	359	305	316	345	342	347	336	319	350	328	330	376	319	333	331	361	333	346	357	352	337	356	325	339	357	335	357	317	348	369	313	357	369	328	368	333	354	395	318	334	300	327	339	339	341	329	361	336	350	358	382	330	342	313	363	343	345	351	312	378	381	392	328	340	342	332	340	348	335	345	343	376	309	357	337	327	340	337	310	324	332	356	324	322	325	318	330	330	357	332	334	335	337	373	364	318	344	345	360	332	353	343	357	360	375	319	360	344	320	337	332	339	357	334	321	349	352	364	399	320
SOX13	184	150	1.22667	0.007	0.995	129	143	157	160	172	152	149	145	158	154	165	146	153	138	164	156	142	164	173	134	166	157	138	156	163	146	186	174	147	144	158	131	158	132	155	142	142	141	137	162	157	134	136	151	153	154	147	177	170	164	166	150	156	146	165	155	148	151	149	146	155	144	145	143	145	153	150	142	134	149	165	137	148	145	128	152	144	147	138	166	145	147	154	134	135	162	154	152	155	157	150	153	176	147	141	136	168	138	133	147	141	153	138	153	151	137	152	143	133	140	134	150	164	125	149	134	152	147	165	167	145	177	148	134	162	142	127	185	156	165	162	140	143	165	149	156	144	155	123	145	146	168	132	141	151	178	156	148	149	163	159	140	156	157	158	153	134	127	141	159	125	169	148	153	145	154	146	145	167	155	154	156	156	162	149	146	141	160	148	146	134	129	164	125	180	151	151	162	133	137	167	155	157	128	137	162	147	139	158	154	157	142	168	162	146	124	145	140	150	164	129	147	161	166	140	165	161	159	161	154	152	159	144	148	132	143	133	141	176	130	169	158	146	152	132	134	141	146	163	136	165	162	149	164	161	159	161	131	136	155	161	150	166	147	125	148	138	170	132	132	145	142	173	151	179	145	146	140	144	173	159	141	160	140	139	124	153	152	169	150	174	168	130	171	141	140	147	161	155	161	154	152	175	156	170	159	133	157	130	140	150	152	143	153	175	158	158	158	152	186	140	130	166	153	153	149	122	157	157	168	166	152	134	139	176	133	151	163	120	159	146	132	152	142	164	154	138	136	151	146	144	154	160	152	166	140	157	144	140	136	151	135	165	145	156	124	133	142	136	159	151	149	162	165	128	138	154	163	122	142	151	183	168	166	144	156	143	133	160	143	144	128	121	153	148	153	149	136	175	147	124	130	136	153	146	145	134	135	168	157	129	172	163	163	171	136	170	158	157	139	161	142	134	131	168	155	128	135	169	128	135	160	134	172	127	170	135	144	153	188	127	136	160	152	139	167	158	142	141	122	150	139	132	148	130	128	158	139	145	141	165	161	136	171	155	135	153	141	151	150	143	133	171	151	170	149	140	160	127	147	151	126	141	145	145	143	149	156	168	127	133	164	147	169	165	167	156	138	152	133	156	182	162	158	173	149	150	149	157	156	153	170	149	147	132	146	152	128	146	142	141	135	165	159	152	140	147	147	137	141	141	128	168	146	136	155	178	177	165	149	169	148	129	140	175	170	150	138	168	184	168	135	147	154	165	155	133	174	140	152	134	168	173	150	138	158	136	136	155	125	116	132	150	152	149	144	127	158	145	161	143	144	140	165	173	152	174	163	141	179	140	161	135	144	134	145	146	121	152	166	141	148	164	140	145	155	167	151	130	149	127	151	154	155	144	128	140	155	144	147	167	154	141	156	151	124	154	155	165	154	163	160	143	150	154	153	154	129	138	120	167	141	167	137	141	159	154	181	141	152	177	142	141	161	124	153	152	130	148	161	175	157	163	157	170	158	141	165	164	165	147	164	147	144	136	160	141	144	148	137	153	150	120	135	149	136	159	145	135	140	180	157	135	156	153	154	129	151	147	146	145	147	137	145	153	156	142	146	137	167	151	147	159	138	154	147	125	140	132	136	161	144	155	150	161	160	150	151	155	145	152	160	153	155	170	137	130	140	129	147	142	157	152	156	169	140	174	153	157	125	116	153	146	160	150	146	165	149	125	172	155	144	146	145	168	157	135	136	128	133	128	159	143	139	138	127	150	149	128	164	114	166	164	143	149	149	176	161	136	169	153	134	151	157	148	141	170	151	152	152	146	163	137	153	152	148	157	157	166	146	153	146	144	167	152	151	129	163	143	133	154	173	155	173	158	144	166	149	163	124	135	145	140	166	142	157	160	136	154	175	146	143	159	157	143	150	142	139	141	145	152	130	156	137	155	171	157	125	148	140	158	165	144	149	145	148	177	161	153	171	142	144	151	161	160	163	161	139	162	172	140	150	152	157	151	138	165	150	156	149	139	139	147	154	140	136	147	152	154	181	144	159	145	150	171	164	154	162	148	161	144	137	128	153	137	146	146	154	152	137	163	143	150	130	154	144	161	163	158	153	148	140	141	141	146	143	140	151	146	166	153	161	172	135	133	142	153	173	147	146	167	160	148	144	148	154	155	136	129	131	132	147	131	127	149	144	136	163	154	149	127	148	131	147	141	154	140	150	156	138	140	153	141	138	140	144	135	147	167	166	170	157	184	129	186	172	148	143	150	139	151	161	145	153	136	162	158	145	140	160
HDAC2	623	520	1.19808	0.000999001	1	508	528	532	538	524	524	535	537	532	541	512	535	513	497	552	546	513	554	505	525	555	533	543	513	511	497	560	527	558	488	527	494	519	526	542	508	498	504	538	526	516	489	530	547	544	522	522	567	558	493	560	536	545	541	528	480	527	512	530	529	546	527	508	507	538	542	573	525	519	515	528	507	497	507	489	534	508	489	548	520	558	511	561	513	531	532	544	530	525	525	525	505	550	531	511	547	482	522	469	515	540	519	516	547	524	507	488	511	503	561	511	540	505	478	538	490	540	504	488	497	526	527	489	496	553	532	540	558	527	524	521	461	480	552	512	499	511	549	524	487	537	496	499	517	520	561	517	444	502	551	500	502	510	533	554	481	547	503	515	549	514	561	564	534	518	527	557	478	483	518	503	531	525	531	506	522	500	528	528	477	494	537	539	456	567	521	555	541	456	521	529	523	502	509	522	517	547	556	547	520	519	532	533	502	501	504	558	531	544	550	490	535	538	545	507	555	515	534	513	502	521	511	547	521	542	493	519	536	541	502	541	541	515	499	535	500	501	501	528	539	545	490	514	527	533	543	517	540	492	537	521	525	513	528	511	523	544	525	506	522	506	522	544	571	525	526	526	510	516	517	503	551	530	510	514	495	485	484	536	522	556	521	522	571	476	527	528	495	546	526	535	544	555	530	515	534	502	527	506	500	504	533	488	536	556	516	548	497	542	573	516	551	521	503	475	524	483	515	554	491	542	507	539	548	520	480	510	548	508	532	516	535	514	488	537	528	504	510	525	525	504	504	537	527	526	502	554	537	506	521	508	514	533	490	542	473	512	542	540	504	531	522	467	539	529	531	548	556	487	514	529	543	521	557	489	479	518	509	521	520	499	532	497	534	486	520	563	536	530	567	484	468	511	518	505	565	532	521	586	517	512	561	476	536	510	474	537	498	533	495	519	513	480	491	562	524	529	546	546	513	486	596	509	553	523	511	521	473	509	529	507	497	512	525	519	498	503	520	508	499	474	541	517	537	518	496	512	538	508	503	544	567	522	532	515	515	531	523	496	527	551	492	510	488	504	494	499	523	475	513	551	499	520	499	498	466	525	479	537	477	514	526	525	532	558	520	480	494	554	479	557	517	515	482	508	502	528	501	506	577	530	542	534	543	494	549	502	500	562	511	496	484	549	538	556	526	529	528	511	530	498	491	563	504	500	558	544	512	534	508	510	525	485	499	529	542	501	514	556	509	579	483	524	503	525	524	465	553	507	532	493	513	546	520	507	551	519	483	506	501	516	488	536	544	525	527	487	494	511	494	510	479	531	558	525	507	555	530	516	546	505	552	539	522	477	515	486	478	496	569	524	555	521	505	519	552	489	518	546	524	529	502	498	525	482	502	512	548	520	538	532	521	516	515	510	529	491	518	501	550	509	525	572	518	514	549	473	497	469	484	536	516	496	512	512	544	526	554	511	522	568	491	467	541	492	561	490	467	540	526	555	528	512	519	531	508	522	533	568	529	512	512	531	540	434	519	461	493	506	488	522	531	467	505	507	492	579	501	504	490	540	531	501	525	522	534	505	494	487	487	507	529	521	510	516	529	534	538	504	494	504	516	522	520	499	547	491	513	461	543	531	490	527	483	554	561	546	513	565	553	544	509	520	525	558	501	529	528	528	501	508	499	504	521	525	530	547	536	486	555	441	493	512	481	558	493	537	500	509	523	512	518	531	558	505	562	500	494	519	506	558	553	543	525	521	493	528	488	556	546	473	518	523	497	534	548	554	532	496	529	495	538	478	506	552	535	550	551	542	527	530	562	506	511	495	497	502	516	527	528	528	516	506	559	519	526	499	524	507	509	499	525	506	553	535	509	521	517	541	485	501	534	476	545	496	512	549	521	545	534	529	524	537	503	529	498	524	520	508	545	528	492	538	517	523	535	496	511	496	507	532	546	470	517	500	510	561	554	510	489	494	501	522	515	469	538	522	496	540	509	515	533	514	548	533	492	542	527	529	512	510	494	511	552	526	495	445	512	548	535	508	549	544	531	511	498	507	539	490	534	532	552	473	524	489	521	496	500	511	519	515	554	537	528	499	536	532	538	533	528	484	511	500	509	503	482	491	526	510	497	546	544	527	521	511	498	532	517	489	481	528	539	512	519	498	556	525	488	471	556	456	507	529	514	491	565	475	535	521	505	490	539	507	493	525	519	512	521	510	486	485	519	486	545	536	518	498	508	535	524	561	531	556	508	527	538	533	497	511	472	520	547	502	514	475	551	529	508	504	500
TCF7	235	199	1.1809	0.016	0.987	191	195	187	214	212	208	188	201	208	200	202	215	200	169	206	201	162	213	211	192	207	209	210	188	216	186	214	214	222	184	199	164	188	210	214	177	184	175	191	185	219	211	201	202	205	205	206	229	233	201	218	220	219	221	193	194	214	180	198	203	201	206	182	184	222	199	183	195	191	191	199	179	201	198	193	216	197	218	201	217	201	220	196	196	228	207	196	201	187	220	206	197	221	206	183	219	193	217	169	181	192	197	195	218	189	185	180	206	192	204	187	204	187	191	221	190	185	203	195	199	182	201	213	201	198	190	199	206	206	209	204	181	203	221	191	200	230	200	176	190	188	202	187	194	208	225	197	185	189	215	174	192	229	197	192	196	194	203	190	239	190	229	196	185	173	212	228	184	185	205	196	202	202	199	178	192	185	203	196	200	178	217	218	191	218	219	217	200	173	187	223	195	209	179	194	184	205	214	207	196	201	205	216	206	178	197	189	196	205	204	176	212	202	192	203	222	188	190	202	188	197	199	176	195	205	205	194	207	222	189	205	229	206	189	202	194	193	196	213	200	187	184	184	199	195	209	210	201	171	226	226	213	197	212	220	207	206	235	204	174	208	208	199	208	250	206	208	195	205	227	223	198	215	194	195	190	194	201	208	184	211	203	209	246	175	180	181	207	199	167	193	200	200	189	195	186	178	197	174	178	201	193	189	217	208	174	199	214	208	212	203	185	198	199	190	205	176	189	201	183	192	216	185	190	214	198	183	196	189	227	186	216	205	187	217	220	182	195	214	214	190	190	221	206	212	218	197	190	188	200	196	204	193	206	193	195	172	190	176	203	206	179	207	216	203	200	175	207	173	220	203	224	207	219	211	186	210	179	206	185	211	188	199	186	179	200	246	187	210	203	187	189	190	192	178	241	196	189	214	218	209	208	216	191	250	192	202	203	190	200	209	188	167	200	209	195	195	211	214	216	180	229	212	228	191	199	184	213	204	222	170	181	205	226	174	184	204	207	163	182	183	218	228	193	199	202	196	200	182	201	214	218	190	215	197	203	223	200	202	219	201	184	211	211	178	214	192	208	191	185	189	183	182	203	192	183	235	205	197	199	194	209	199	217	239	207	186	204	225	172	207	228	186	184	202	168	185	207	200	217	194	212	215	222	183	199	191	183	212	199	200	213	199	207	198	197	213	221	170	191	201	203	193	202	202	205	222	230	215	209	188	204	188	217	221	218	207	196	213	216	216	186	191	181	194	207	166	225	194	230	195	213	232	197	183	207	190	186	190	201	190	198	208	205	193	208	200	209	176	204	165	163	181	185	201	215	204	212	185	221	203	229	187	176	178	195	199	179	193	201	181	226	189	189	214	237	209	198	213	208	176	190	193	189	204	158	201	208	179	191	226	185	197	198	195	181	193	209	203	196	196	200	200	190	189	208	188	174	212	167	223	199	224	189	209	198	199	217	192	198	226	171	169	183	192	210	230	154	200	211	224	189	235	209	211	197	214	199	218	199	178	215	204	204	176	215	199	167	207	178	201	214	157	194	182	189	200	208	207	172	221	196	180	178	182	207	197	207	170	184	199	224	185	207	195	198	203	203	189	214	186	240	234	196	193	206	192	200	180	192	199	167	188	191	192	215	225	188	189	208	215	227	204	182	222	194	193	197	179	186	197	210	192	187	217	190	241	185	168	189	184	203	196	224	218	194	173	186	166	210	191	207	215	197	214	214	180	187	194	215	214	216	211	193	210	176	192	198	198	209	155	224	207	199	225	180	209	199	219	227	187	195	181	224	206	205	227	208	212	214	195	217	195	198	188	205	210	193	241	210	185	213	192	221	179	223	199	211	188	205	180	220	203	206	203	162	212	204	211	176	177	194	188	193	193	187	213	185	205	218	192	210	184	201	191	179	170	199	223	211	184	174	213	202	195	229	202	206	182	185	213	211	195	197	183	196	223	214	212	203	205	188	197	206	176	207	207	183	196	213	177	180	208	191	214	204	221	184	203	192	196	193	181	193	193	175	174	170	199	206	177	224	193	227	202	242	199	224	198	207	203	214	173	191	206	192	180	193	185	202	194	181	200	206	188	192	209	209	183	201	178	197	186	185	191	201	173	218	166	196	216	223	205	181	210	192	191	218	193	185	208	202	213	224	192	209	217	189	168	188	196	188	171	183	160	210	203	206	206	209	208	201	206	218	195	207	196	227	185	176	184	189	212	208	199	176	187	204	184	237	205	207	188	202	220	194	185	203	204	202	198	183	210	216	182	218	181	194	207	199
ZBTB33	55	47	1.17021	0.157	0.876	49	43	49	42	41	51	53	52	43	62	67	59	47	41	63	52	42	59	44	37	39	51	51	42	52	54	48	56	47	45	46	52	57	38	67	43	34	36	44	38	56	43	52	55	43	36	45	62	52	50	60	51	40	42	48	43	63	45	41	44	49	52	49	45	55	48	47	46	56	53	49	52	47	45	39	38	42	40	39	46	44	58	46	51	48	53	44	42	39	39	44	42	57	48	53	45	49	44	43	46	41	53	51	59	47	43	46	40	41	54	44	60	51	45	46	53	47	42	43	44	32	59	44	53	50	34	51	58	38	49	37	53	53	41	47	46	51	48	42	52	47	50	47	49	44	59	50	50	56	48	53	34	54	54	50	46	57	43	57	52	49	55	56	59	40	56	50	48	42	44	45	63	37	56	35	60	54	63	45	40	41	44	40	42	56	44	47	55	41	43	57	45	30	48	40	44	51	54	50	52	45	49	48	32	48	45	54	37	41	45	37	39	40	53	39	47	64	47	43	46	43	40	53	44	57	59	51	43	50	45	51	71	46	45	49	44	59	41	39	45	58	49	49	43	50	55	52	50	52	54	36	38	41	51	44	37	41	47	53	61	54	48	51	59	44	50	40	53	63	43	47	55	43	46	45	65	42	50	43	37	45	37	46	38	40	44	49	44	51	51	50	40	58	50	49	44	39	39	55	50	45	44	39	45	52	45	45	43	53	70	40	53	57	61	46	45	48	50	48	45	46	48	53	37	64	54	54	44	49	51	47	42	47	42	46	46	38	44	56	42	50	43	50	40	40	40	38	39	55	42	49	43	47	52	50	42	45	62	50	48	52	55	43	39	48	44	43	52	47	46	51	58	37	37	55	40	52	51	43	55	47	50	35	51	37	46	43	48	45	47	39	47	46	51	49	51	43	41	64	54	53	58	38	34	41	44	59	55	40	41	44	51	39	33	38	51	43	36	41	48	50	55	43	48	42	48	39	49	50	53	41	35	55	54	39	45	39	53	43	52	48	45	45	57	46	49	46	46	51	40	69	56	45	53	47	52	45	48	50	49	38	50	51	37	51	48	50	46	25	42	48	41	48	56	49	43	43	46	41	38	31	49	56	35	50	54	49	45	43	37	62	41	50	45	36	55	55	43	41	55	40	52	51	45	48	47	41	44	34	51	46	39	40	39	53	44	55	43	58	38	45	38	47	50	46	44	55	44	38	50	46	39	35	41	54	41	39	43	50	52	42	42	41	42	36	46	49	53	57	43	38	43	61	46	55	44	48	45	40	45	55	35	42	54	47	40	47	61	40	44	53	45	47	53	52	51	51	50	42	65	41	39	49	43	38	36	59	40	59	55	50	49	43	40	44	60	50	53	45	41	55	44	38	61	40	36	55	52	48	51	51	45	40	48	35	50	51	36	43	51	50	64	45	46	43	57	44	45	54	56	57	50	38	50	40	61	55	50	39	43	65	59	44	50	45	45	46	41	54	46	45	49	56	44	46	55	40	37	62	49	51	51	53	59	50	61	48	45	34	39	50	39	40	51	41	47	44	44	35	34	48	47	51	59	53	54	46	39	47	50	56	51	35	38	51	42	50	51	45	50	43	39	51	44	45	47	54	57	45	50	44	46	44	37	61	61	43	50	61	45	43	50	42	56	49	46	53	42	38	49	50	45	39	43	56	56	63	61	44	52	33	41	43	42	48	33	63	40	51	40	42	25	49	57	52	45	49	51	46	47	55	53	37	47	39	41	42	46	59	49	32	57	48	34	46	48	57	61	44	44	56	54	46	43	54	46	45	49	45	36	49	52	51	40	52	51	50	47	38	40	60	47	44	48	44	40	44	49	46	49	52	63	45	45	49	44	42	62	44	51	42	45	49	55	47	54	44	42	57	42	44	45	52	52	43	62	46	50	51	56	47	44	53	48	63	49	52	47	49	52	34	54	39	47	52	48	44	55	53	39	57	51	45	41	46	49	48	50	56	53	54	46	41	53	43	53	56	45	54	57	49	45	39	35	39	50	41	45	51	61	45	54	56	49	53	50	64	52	52	41	46	51	41	46	37	61	55	50	35	50	54	46	61	56	47	48	55	53	60	53	50	41	44	55	32	49	44	52	52	37	50	38	41	39	51	53	46	46	36	42	45	49	43	35	48	47	65	49	47	37	52	36	46	39	50	41	45	43	61	39	53	44	48	45	44	56	49	49	52	55	51	51	47	54	45	45	60	43	35	47	54	42	47	49	61	56	33	64	48	48	51	47	53	44	35	60	61	35	46	45
SP1	648	556	1.16547	0.000999001	1	530	624	566	548	532	589	599	566	535	578	571	581	561	513	539	573	562	559	547	567	560	565	560	559	555	544	612	615	580	523	548	510	571	529	584	539	532	499	537	550	588	553	541	584	569	552	561	572	578	536	607	593	533	540	576	563	530	554	554	533	577	598	531	550	599	565	620	522	556	546	599	528	529	554	487	555	530	570	596	559	575	551	574	543	578	549	571	561	554	545	588	522	542	586	520	571	542	579	540	521	589	551	525	568	543	575	545	580	539	546	581	540	564	509	580	529	559	560	563	527	582	583	579	537	565	572	566	583	581	543	571	529	551	582	582	569	557	586	551	569	537	591	560	571	550	624	552	529	542	573	524	507	580	557	581	556	534	541	567	556	548	589	585	560	521	549	569	506	528	562	548	557	600	582	515	553	536	562	574	514	523	512	603	511	569	559	618	575	479	557	585	575	534	507	534	546	594	586	618	542	523	564	576	532	537	526	563	550	605	543	516	590	582	573	560	581	547	586	551	574	578	562	566	545	546	541	546	594	585	517	557	575	563	525	565	520	523	550	542	540	568	544	559	578	592	602	558	556	555	599	566	554	557	581	569	576	579	619	517	502	565	492	567	584	584	578	563	572	576	552	554	631	566	541	512	533	543	545	583	524	595	568	560	604	532	565	598	537	572	579	600	542	578	534	593	559	524	568	511	535	527	562	508	597	589	579	558	533	563	586	553	567	561	547	537	545	526	574	589	551	565	562	514	567	576	517	518	548	548	566	518	542	557	521	549	569	576	556	590	554	536	515	551	554	589	551	582	568	555	536	547	585	549	557	565	519	537	580	546	549	580	563	521	577	550	519	567	576	544	541	582	600	595	592	533	528	568	541	547	526	528	528	530	582	547	552	584	549	582	594	547	515	517	547	526	600	557	565	597	585	529	572	557	543	571	515	585	558	553	516	576	554	506	559	590	588	539	551	556	536	510	605	544	563	547	529	527	556	516	556	558	512	567	563	535	510	558	573	578	519	506	569	538	544	556	512	548	604	569	532	553	612	583	570	547	534	570	562	528	536	582	520	567	524	558	533	540	534	505	541	549	512	583	554	519	533	578	556	560	497	573	585	555	570	575	568	549	504	583	520	562	568	597	531	531	545	568	519	538	612	575	582	537	582	532	535	530	525	558	541	504	539	564	543	582	548	590	550	565	570	559	544	571	535	527	593	592	553	550	577	559	572	564	540	572	513	553	534	535	552	573	524	540	544	534	567	483	587	580	580	581	579	588	562	560	612	557	514	529	559	534	502	575	583	563	569	512	512	535	539	567	535	539	604	568	542	598	542	511	557	533	574	605	550	552	552	538	555	550	596	575	569	546	532	557	602	547	546	564	582	523	581	540	538	521	503	551	607	555	570	581	524	510	579	579	560	546	558	589	573	541	574	564	529	554	575	510	572	569	523	577	582	575	559	546	578	567	558	554	556	596	549	509	595	537	580	563	494	591	565	579	570	558	561	559	560	532	595	547	566	583	539	567	554	508	588	515	523	566	533	580	564	542	541	535	531	592	560	537	526	591	532	575	567	560	564	563	547	545	569	556	590	564	562	565	553	583	581	532	562	604	555	598	522	527	563	552	552	523	562	546	575	552	540	552	616	563	556	581	550	564	553	574	537	608	541	579	545	532	526	531	549	527	547	574	568	582	574	548	549	506	518	574	562	568	549	575	536	505	589	532	525	562	578	570	578	517	510	547	542	581	568	578	542	570	539	549	555	577	580	501	593	552	510	615	579	592	584	532	559	574	525	538	609	563	547	572	591	557	533	567	578	529	514	578	571	551	593	586	589	564	569	545	575	528	573	578	586	500	540	549	569	553	605	579	497	598	567	582	523	518	531	540	549	530	559	613	543	547	570	556	554	593	573	550	559	537	560	546	550	566	539	585	537	585	549	538	518	578	570	535	605	551	560	531	524	587	594	583	549	548	566	544	563	542	587	556	503	570	552	558	562	561	547	572	522	574	552	592	546	533	524	536	554	546	549	522	531	575	588	545	555	578	567	590	581	556	614	523	545	545	551	529	572	519	576	560	523	555	555	572	572	579	534	534	577	524	555	537	504	560	532	527	562	550	533	496	553	585	553	578	600	571	519	559	534	583	570	532	530	543	593	550	530	538	555	563	556	510	607	503	551	543	515	528	593	502	543	558	575	516	579	543	588	558	548	547	563	551	541	525	569	565	525	547	529	567	546	557	573	616	554	567	517	578	551	550	544	570	492	568	588	550	590	545	596	600	573	561	540
HNF4A	374	322	1.16149	0.002	0.998	309	339	325	331	335	320	309	337	313	310	313	350	301	316	318	292	312	339	331	331	321	345	334	323	334	317	371	349	318	315	336	287	334	323	334	302	300	317	311	310	340	324	312	317	318	338	322	352	350	332	343	346	316	344	307	304	331	328	327	313	335	318	294	337	316	321	339	328	328	329	321	329	334	323	288	311	313	323	331	322	320	339	332	332	299	326	304	331	356	337	319	288	343	327	296	332	289	341	312	309	315	287	312	291	301	312	308	332	297	334	322	295	307	291	346	311	317	325	335	291	319	356	285	313	333	340	327	333	328	339	323	291	326	376	324	337	314	337	289	324	304	308	317	340	324	339	348	303	310	322	306	264	338	324	320	306	300	333	306	320	323	337	308	315	336	290	330	321	321	328	312	338	326	359	306	332	291	336	301	296	279	330	336	268	355	338	373	320	305	300	327	323	315	325	322	317	353	328	341	336	312	323	350	311	292	318	312	299	347	362	282	325	323	360	288	316	322	330	326	293	314	324	331	328	306	349	309	319	333	304	352	323	332	314	315	323	308	318	306	315	319	314	329	331	335	342	322	327	319	318	311	344	314	346	309	326	343	354	306	309	327	297	361	322	330	335	363	322	328	309	324	308	322	328	309	322	324	301	326	306	356	327	326	333	276	327	307	324	313	321	330	294	333	264	321	312	306	306	285	257	312	321	293	348	332	340	311	294	321	350	350	325	326	313	324	319	309	350	327	316	311	322	298	317	348	298	304	337	295	334	306	322	304	294	336	315	310	295	335	301	303	283	327	323	325	307	331	299	311	344	300	336	332	328	334	293	305	339	318	344	322	322	300	345	343	279	341	337	326	300	320	348	337	332	325	272	335	317	310	312	332	332	292	344	309	315	341	337	335	381	294	306	311	352	303	352	327	335	357	330	283	341	310	335	350	312	352	325	318	317	335	283	278	338	321	312	318	319	331	328	294	336	311	342	318	308	307	331	287	340	311	325	312	345	322	314	318	291	317	279	300	311	322	354	335	295	311	317	329	309	331	354	309	332	311	325	357	343	294	330	345	279	301	317	330	341	314	332	301	295	333	273	310	324	303	305	354	314	329	305	323	328	318	321	333	356	321	296	362	334	303	337	367	298	297	319	357	277	344	366	313	346	323	337	334	311	333	277	328	331	283	330	329	338	331	332	334	334	353	350	306	330	347	320	306	342	333	353	327	337	355	345	333	302	321	309	324	304	301	342	349	308	314	313	307	298	294	342	308	338	327	332	354	327	330	365	308	293	338	333	297	321	351	337	330	338	291	322	307	305	321	326	297	327	342	315	347	294	278	327	310	323	305	317	314	315	305	302	335	340	325	337	307	326	315	316	348	311	360	321	300	318	326	322	305	282	324	349	324	321	325	313	298	319	342	302	337	327	302	346	323	299	319	286	297	322	299	301	304	311	365	299	322	318	332	335	332	330	323	286	348	289	286	337	320	330	323	238	324	350	343	339	318	348	319	313	333	362	351	326	326	316	342	322	261	334	311	277	308	287	285	337	311	288	315	309	363	337	319	304	332	308	308	347	320	319	322	326	317	316	327	353	315	317	319	341	325	309	304	329	335	328	333	310	309	338	316	321	276	312	350	297	323	296	329	354	344	280	343	335	336	284	320	310	368	323	318	325	315	311	311	332	313	328	324	344	311	292	297	327	308	290	300	356	330	307	337	290	319	353	308	291	333	353	301	343	318	314	311	305	343	356	335	319	334	292	332	327	339	340	255	344	322	292	325	315	338	295	291	307	329	311	333	345	302	319	351	347	330	310	334	352	301	303	356	319	321	319	325	339	316	305	306	325	304	348	355	319	259	321	304	338	316	353	338	304	347	323	336	273	302	309	304	334	314	307	327	318	336	341	321	326	323	320	330	322	282	314	316	316	342	311	306	301	330	288	316	276	312	306	318	356	322	324	314	282	339	328	318	306	308	288	314	317	334	351	322	283	334	307	340	311	331	327	326	308	363	363	327	327	293	299	298	326	299	310	283	309	354	343	320	320	337	353	338	354	310	369	301	360	307	291	277	317	291	310	332	297	329	321	339	339	332	326	312	296	297	337	315	317	334	322	318	303	326	286	294	316	319	302	309	319	349	289	324	304	323	334	326	315	321	348	335	322	273	364	309	347	311	335	287	313	308	285	298	331	322	334	331	329	317	345	327	341	340	332	308	341	344	308	289	299	343	338	279	319	317	295	311	319	351	319	322	299	344	333	327	298	326	292	358	357	315	320	311	340	349	348	301	328
ZNF384	217	188	1.15426	0.04	0.964	198	224	206	183	167	221	197	178	195	211	186	195	192	165	190	196	226	207	187	157	174	176	193	191	159	206	192	197	188	203	183	204	195	181	187	174	198	191	173	190	191	165	180	199	183	203	177	204	217	173	203	204	186	174	202	192	174	184	181	200	209	179	205	193	190	206	206	179	190	182	182	192	189	186	181	183	196	173	191	227	179	186	200	215	200	214	195	158	190	188	201	185	194	203	167	207	177	191	183	208	206	197	186	190	180	194	168	194	185	179	190	198	197	163	189	181	211	222	168	200	183	202	228	178	187	202	173	171	172	230	172	199	182	189	183	178	173	189	200	200	174	193	180	193	192	203	201	179	184	165	200	168	204	194	185	187	199	186	174	198	182	204	167	179	187	188	170	167	193	176	202	191	193	194	178	203	177	171	181	166	184	185	182	165	205	198	216	184	176	198	195	161	180	208	172	163	226	179	195	189	173	184	176	201	202	181	180	222	206	183	196	168	205	178	193	191	202	190	173	177	181	183	206	193	211	174	196	175	200	190	197	229	193	172	198	174	189	185	182	139	177	209	163	175	216	193	201	170	173	167	203	174	192	174	208	182	177	192	196	205	208	215	208	204	209	196	164	193	197	189	206	177	210	158	177	177	188	182	194	192	176	209	159	202	195	175	171	175	183	187	217	186	222	185	203	178	195	194	166	165	187	167	185	200	197	206	176	190	184	176	195	184	195	173	177	183	170	191	192	187	202	185	179	187	194	178	190	185	162	190	171	180	173	167	175	205	172	206	194	165	170	179	195	186	187	182	177	177	208	167	201	187	176	170	182	172	203	169	175	188	187	198	187	191	181	177	188	213	195	205	198	207	209	188	185	179	182	179	204	189	165	156	167	202	194	184	222	180	204	190	161	213	177	201	189	188	190	176	199	180	164	201	175	185	198	179	210	181	180	185	163	202	155	203	165	175	191	192	186	174	182	190	161	189	176	202	183	166	177	196	198	166	194	191	194	192	171	177	182	174	205	181	186	191	172	185	175	209	184	186	190	191	217	201	174	184	192	198	190	213	195	194	174	179	192	165	185	162	161	177	173	203	185	189	175	204	216	193	185	155	191	192	187	190	202	183	202	182	189	183	190	189	210	176	177	177	188	189	183	218	170	198	195	184	184	191	185	164	191	190	177	186	196	186	209	199	192	195	179	176	188	194	208	178	172	181	222	186	180	181	197	178	211	181	210	174	168	207	197	212	191	187	177	229	196	189	161	199	174	227	173	171	192	182	186	201	180	151	194	185	173	177	195	200	199	202	199	196	199	175	185	203	183	188	195	206	190	198	194	183	202	183	178	167	161	188	211	149	202	190	177	195	209	183	175	189	206	194	179	187	194	173	195	176	178	184	180	206	183	202	215	165	203	199	190	159	183	199	222	216	190	200	186	188	201	219	198	180	173	172	219	187	204	197	198	209	220	195	185	202	220	181	179	189	159	180	195	172	187	170	191	195	195	193	182	188	178	191	159	195	206	179	193	221	164	178	184	159	180	167	221	191	181	191	177	188	199	193	181	157	230	212	187	191	156	208	168	204	181	216	187	193	201	205	186	169	224	186	198	200	172	194	197	166	169	210	177	201	169	187	172	174	177	183	198	185	199	178	194	188	192	193	172	192	170	176	211	176	192	180	197	168	178	200	206	199	202	172	164	180	157	208	160	190	218	193	189	170	210	189	182	182	187	208	176	198	181	169	188	193	198	192	197	182	204	165	197	195	186	212	185	191	197	206	207	172	182	160	177	187	177	204	189	189	205	167	199	204	169	225	152	231	186	195	180	217	167	189	176	195	213	196	192	203	206	186	199	175	186	182	188	182	195	208	192	196	198	183	190	166	173	204	197	209	177	202	180	179	169	182	211	199	201	184	178	168	202	188	195	191	192	179	196	166	214	170	188	174	200	196	189	213	162	176	188	215	168	213	201	182	191	190	182	166	201	185	187	145	203	225	209	178	218	213	173	202	207	205	177	200	200	191	179	170	187	199	165	163	205	193	181	194	195	183	203	202	191	192	189	196	187	174	192	165	195	181	198	151	181	184	164	185	201	224	180	154	171	181	180	207	223	178	172	157	174	182	172	180	202	172	213	206	193	155	191	151	219	204	194	192	195	208	182	183	198	192	218	196	195	206	167	174	178	186	158	186	184	162	201	165	174	189	182	200	207	190	179	203	197	171	185	214	199	190	197	182	189	186	191	197	201	185	195	156	218	198	168	172	183	154	186	184	182	187	196	221	201	203	168	185
NR2F6	469	407	1.15233	0.000999001	1	392	429	409	391	403	429	433	425	393	419	409	428	383	379	408	424	421	399	397	404	409	415	383	423	440	380	445	419	441	379	431	366	405	410	435	397	392	371	387	414	445	431	416	414	430	455	415	459	413	419	413	415	448	438	394	407	402	413	369	387	449	442	366	396	386	414	430	371	426	406	433	399	438	387	368	395	374	422	446	416	410	407	426	412	406	406	432	438	409	412	426	394	399	439	370	414	361	403	398	393	411	391	400	395	422	426	390	421	409	427	390	409	427	354	401	378	417	389	393	406	409	420	406	393	407	407	410	456	407	404	433	371	392	447	421	437	418	436	372	407	408	414	399	433	405	441	427	375	388	408	412	381	456	397	411	369	400	405	389	399	416	423	405	391	395	404	381	389	389	422	359	460	385	404	390	407	382	400	433	367	360	418	448	352	428	411	446	425	371	402	439	403	389	369	422	380	424	424	418	454	409	399	412	399	372	407	387	426	440	430	370	403	417	436	387	405	387	392	436	401	424	409	429	435	429	395	396	408	418	393	425	428	415	404	406	384	386	386	422	423	436	389	408	399	431	405	440	398	363	441	441	416	415	431	414	379	412	431	423	421	412	377	435	429	409	399	433	423	417	437	445	386	397	372	418	387	379	398	463	400	442	422	419	449	355	413	371	433	404	407	419	399	424	402	425	417	380	424	384	363	413	415	361	434	423	417	378	410	417	449	400	381	430	380	405	390	400	412	414	396	398	443	375	426	425	393	405	425	406	413	393	394	404	366	405	408	396	396	430	427	405	414	415	434	442	417	403	395	364	399	372	410	416	400	432	330	424	432	396	435	398	419	394	425	403	397	405	397	404	397	403	446	420	427	372	372	392	388	392	413	418	431	390	395	389	431	443	430	424	437	396	375	399	407	397	428	429	402	443	412	377	428	428	417	442	403	449	392	377	427	410	382	382	418	402	423	400	415	396	389	392	439	400	447	399	425	412	415	378	434	391	391	408	419	421	406	425	382	371	357	361	420	416	428	414	410	426	420	412	420	426	430	430	413	401	431	435	423	370	436	406	401	391	387	416	390	408	408	401	396	416	369	415	422	385	405	445	443	421	368	409	433	423	420	420	399	390	379	455	408	400	434	420	390	379	412	418	390	418	457	430	430	393	437	389	391	368	360	405	402	397	393	413	400	452	401	404	434	391	407	399	395	430	389	396	452	455	429	419	429	389	430	410	423	408	393	413	406	436	405	429	378	403	406	412	401	365	456	412	429	386	407	442	406	386	442	393	375	406	400	376	392	436	434	410	399	402	389	411	433	403	421	384	417	432	394	446	380	393	417	429	426	400	398	382	384	401	390	420	429	419	415	415	406	406	442	417	405	421	411	363	403	403	426	370	371	437	449	399	423	426	400	378	401	415	397	414	405	406	422	424	407	406	408	408	385	380	381	400	386	427	408	423	409	387	405	415	403	436	411	424	383	388	400	415	453	423	358	420	433	407	427	408	407	406	411	414	428	418	443	411	394	392	408	362	387	410	396	430	389	423	422	380	402	381	408	416	387	401	371	415	413	368	420	399	404	412	408	396	395	411	410	386	400	398	405	399	406	386	400	409	415	413	361	387	437	395	406	389	400	409	402	398	372	403	451	409	394	413	419	441	390	399	416	437	393	411	412	391	378	412	403	404	406	434	416	439	404	402	377	355	376	404	401	456	408	390	413	396	430	380	402	413	427	405	420	390	396	439	387	431	421	416	442	449	349	409	397	415	435	344	436	425	397	420	395	428	401	397	395	392	376	380	436	422	394	402	431	425	396	390	445	401	425	408	412	400	387	415	429	391	417	395	437	400	427	413	413	386	423	395	435	406	451	406	388	455	400	414	378	373	393	413	411	412	401	403	406	416	430	412	395	450	406	407	431	387	396	409	381	421	380	406	419	410	412	404	358	400	397	404	417	401	425	383	371	414	425	393	398	387	382	385	406	392	443	398	411	452	402	391	384	450	432	404	415	434	430	426	400	400	380	372	410	376	388	367	369	428	405	410	392	452	420	407	428	410	447	370	416	437	434	386	409	390	378	408	371	398	413	446	389	417	399	399	418	365	425	402	426	371	406	376	407	413	385	370	397	395	404	396	429	430	392	409	393	412	402	381	422	415	431	396	403	394	425	430	425	390	407	386	413	374	370	370	436	409	405	409	411	385	424	404	406	393	414	424	410	402	400	388	395	419	398	379	394	416	393	432	422	420	386	394	372	422	416	427	387	410	383	411	405	394	426	383	451	416	403	411	383
SKI	634	552	1.14855	0.001	0.999	554	573	581	604	558	560	590	557	542	562	592	565	516	512	560	584	541	563	553	566	571	573	575	563	558	539	606	586	570	547	573	523	575	545	583	549	504	528	546	566	561	552	516	560	583	573	539	581	620	557	584	564	582	584	552	558	526	557	529	508	566	566	523	521	593	578	575	531	579	582	578	576	548	541	502	575	533	522	576	583	538	530	561	555	546	527	548	545	563	560	547	522	577	542	542	578	541	573	490	550	562	542	547	578	542	547	538	558	561	585	543	576	578	540	550	531	533	521	515	545	556	578	537	513	569	568	593	587	538	566	546	496	569	592	569	548	550	555	524	529	531	523	544	563	588	590	521	554	553	561	551	512	604	536	556	505	564	538	569	579	577	558	595	545	532	540	575	542	529	559	507	574	541	591	522	598	536	549	549	490	502	570	600	517	568	553	617	567	515	542	598	557	533	537	567	559	579	570	555	584	565	545	540	542	541	530	549	575	560	527	551	558	593	574	535	582	544	569	528	585	564	582	558	583	548	525	531	543	591	547	564	572	548	519	541	556	553	538	568	579	585	559	540	545	558	559	557	566	526	562	556	539	547	569	550	571	544	593	548	547	571	550	594	610	607	571	565	562	549	565	552	583	562	528	512	515	510	529	596	525	577	556	587	595	545	571	538	549	560	558	562	549	554	506	534	556	527	542	542	512	542	570	516	577	573	564	543	552	554	569	583	582	584	542	556	568	517	571	571	550	556	587	561	529	569	511	531	579	558	598	575	558	532	531	577	571	508	565	577	579	528	547	575	579	564	513	563	571	552	542	541	533	554	491	592	504	573	560	520	561	578	548	505	561	552	519	509	597	522	523	563	566	542	602	531	516	556	553	540	539	533	530	555	532	504	592	605	544	569	579	542	504	547	520	504	584	594	545	590	559	531	572	559	576	562	535	547	561	587	550	526	550	521	563	573	580	529	547	576	499	532	613	530	587	533	548	556	520	505	559	519	510	574	589	548	536	540	532	545	521	513	533	566	546	530	531	539	574	524	546	568	582	521	571	543	559	572	563	506	570	585	526	555	504	600	539	556	526	519	527	550	519	545	574	541	497	590	541	552	535	504	561	537	540	572	586	562	538	618	529	559	592	561	503	524	537	524	528	546	594	545	596	544	561	561	562	519	506	564	557	497	559	560	558	578	524	556	566	567	579	549	546	570	531	542	564	557	544	567	542	564	521	538	499	556	532	544	567	564	551	590	548	550	542	563	512	492	555	551	577	555	527	588	544	542	562	522	523	548	517	554	499	563	563	544	545	544	564	521	535	533	533	541	553	553	564	635	534	518	552	577	567	569	544	534	546	478	535	540	592	574	540	531	549	539	565	535	549	554	578	566	540	550	544	504	522	565	541	535	568	584	514	551	532	536	522	513	534	555	562	525	561	587	571	545	577	490	552	555	562	607	560	567	557	551	572	581	594	531	576	608	531	500	530	523	581	540	504	519	586	578	547	580	545	580	585	552	536	562	542	560	548	561	559	524	589	536	539	575	548	572	592	533	539	506	538	555	535	494	517	614	545	547	565	574	537	535	544	557	555	521	577	556	556	527	563	533	545	521	535	546	546	569	523	544	602	548	560	497	555	542	554	579	503	560	574	555	561	580	577	557	553	549	543	589	550	594	535	537	542	565	543	568	570	604	576	586	571	521	569	507	527	528	531	583	561	556	518	547	562	540	523	554	560	546	577	506	530	535	555	575	598	557	572	584	529	573	547	542	574	523	605	554	539	558	541	569	567	521	558	551	552	545	558	569	556	556	596	560	516	565	595	568	551	556	540	513	522	576	587	535	551	478	579	539	541	554	546	544	575	540	572	565	608	584	528	539	539	591	526	514	507	528	543	553	535	541	540	572	583	575	543	577	556	585	532	513	560	572	556	566	532	515	538	543	554	539	521	541	585	567	584	521	531	517	540	568	557	583	546	539	550	584	550	508	591	558	524	604	569	558	556	570	552	546	504	566	571	567	572	520	475	556	570	562	524	493	556	612	556	561	547	545	549	544	587	583	592	521	553	553	549	536	532	534	524	524	470	532	515	586	556	571	537	564	553	552	547	596	550	547	527	574	513	547	534	515	574	556	552	571	570	591	555	533	520	554	560	531	563	559	559	556	557	556	539	535	541	502	581	548	543	578	495	554	575	485	540	555	517	536	564	551	554	560	557	553	517	551	567	540	544	540	607	537	538	561	514	586	540	588	534	585	503	581	521	536	541	538	539	546	535	586	549	540	602	567	565	557	516
HNF4G	387	337	1.14837	0.007	0.995	292	352	363	323	322	336	329	355	322	339	311	350	323	316	363	304	340	336	325	335	321	358	343	369	345	343	379	357	340	322	361	313	355	341	347	319	321	327	299	331	375	348	359	355	311	336	341	357	370	342	344	351	348	364	344	333	318	341	324	327	347	328	301	340	327	331	362	336	310	355	332	343	346	333	285	357	305	323	341	312	329	340	361	353	307	355	337	326	342	342	324	320	352	344	298	358	300	346	320	318	327	339	327	321	322	335	329	329	305	335	325	344	362	292	362	319	342	345	337	335	322	334	316	319	363	352	342	380	363	351	334	309	323	375	334	335	324	357	293	346	306	339	328	341	346	361	347	301	344	349	318	324	377	332	353	313	346	326	330	335	334	344	340	332	368	319	347	357	319	345	319	330	341	352	309	346	301	357	345	285	298	348	364	296	360	339	386	334	313	308	351	342	324	343	298	332	364	340	351	326	313	363	359	306	343	349	348	346	363	367	311	329	359	366	352	343	336	315	326	335	345	338	370	325	351	344	351	368	345	295	340	341	337	335	332	335	337	322	352	332	352	318	311	340	351	361	352	337	326	358	335	346	321	350	318	337	361	358	327	317	355	335	360	329	338	331	351	348	364	352	357	325	315	346	318	329	339	316	339	315	371	342	348	361	297	344	320	325	354	359	350	321	362	295	348	320	309	339	306	300	338	350	309	363	361	362	318	332	325	342	344	360	343	326	357	324	340	361	367	328	335	333	353	341	382	328	310	360	328	348	289	353	337	317	325	342	335	323	324	330	332	321	350	330	382	304	362	319	327	357	305	342	334	326	361	291	331	353	329	352	354	329	298	354	356	312	319	350	337	339	337	365	336	367	331	312	354	327	333	341	361	330	320	331	322	334	374	356	336	387	303	308	334	372	332	369	357	357	376	335	321	355	326	340	362	330	361	331	334	351	344	299	306	334	343	327	357	354	345	333	302	385	313	350	318	301	320	327	305	353	334	346	318	368	336	310	325	302	322	297	310	341	341	364	360	309	333	343	327	323	337	362	324	378	323	353	341	349	307	340	363	303	314	345	364	323	332	353	292	320	333	297	309	336	311	326	352	322	344	324	334	350	336	347	330	365	317	336	388	336	328	361	360	316	305	337	362	322	351	381	308	363	322	368	352	326	321	291	335	351	313	340	350	328	342	348	353	358	350	346	319	314	359	326	328	354	366	339	329	341	358	372	340	298	308	310	366	331	341	368	367	332	341	321	307	338	297	359	316	362	339	365	358	323	328	371	356	281	338	329	336	333	354	340	316	371	299	330	299	339	342	353	330	327	346	335	356	312	312	365	313	350	300	342	329	310	346	317	327	364	326	363	330	329	331	332	356	346	364	328	324	330	320	323	321	285	343	351	354	372	324	347	302	350	348	310	344	334	336	340	335	338	342	294	342	343	299	327	318	322	349	317	324	337	352	364	335	356	348	322	359	339	317	347	306	367	356	281	339	365	342	333	322	366	330	321	353	375	364	348	345	321	351	341	277	347	313	304	312	333	333	358	310	309	346	351	366	354	343	311	328	317	311	338	323	354	339	343	328	326	319	347	323	338	334	354	365	332	336	352	334	355	347	321	322	353	320	354	286	336	368	329	344	313	336	389	357	328	337	361	350	328	329	337	407	350	319	351	317	309	326	336	334	350	333	374	363	325	356	346	330	326	326	337	359	350	341	315	322	355	300	285	357	363	330	338	349	321	332	319	342	387	358	315	365	297	335	319	363	382	282	370	350	316	356	326	355	329	313	335	323	333	359	348	331	344	374	369	333	352	350	367	311	345	351	351	308	355	341	353	345	328	337	355	335	352	352	332	301	325	330	366	334	373	350	315	369	311	334	303	323	315	332	355	337	356	356	319	353	362	348	336	380	333	356	345	310	342	325	333	341	313	317	341	343	339	331	286	336	352	326	345	324	341	331	323	369	386	345	318	316	306	310	343	332	364	350	276	362	327	354	328	326	346	358	319	388	344	352	354	294	308	317	355	325	318	305	301	359	341	357	324	365	350	354	334	348	370	301	373	344	326	305	310	313	346	350	326	350	324	345	371	340	358	325	344	325	357	354	319	338	327	320	316	322	311	303	344	333	295	320	355	338	319	343	299	350	360	320	328	349	368	372	333	325	368	318	381	318	360	301	329	326	306	317	338	342	341	334	347	305	345	344	353	346	356	321	366	338	351	318	331	341	348	316	330	335	326	334	327	398	348	345	301	365	347	326	336	351	289	348	346	323	345	340	335	357	344	326	349
HNRNPH1	63	55	1.14545	0.166	0.857	61	76	64	49	60	70	52	39	51	53	67	52	60	42	48	51	62	62	67	54	48	43	47	60	59	54	61	52	62	59	58	64	54	53	53	46	50	52	46	59	52	45	47	57	49	54	46	57	61	60	61	57	56	57	71	58	53	53	50	48	49	53	47	68	58	44	65	54	60	51	84	54	47	57	43	57	54	54	56	50	52	43	70	48	58	64	62	56	51	52	54	56	50	70	54	66	51	50	54	46	53	68	53	60	52	62	48	56	57	71	49	52	53	44	55	50	70	46	57	56	60	51	58	61	62	44	58	84	56	61	64	52	61	68	49	56	53	75	63	51	55	71	62	51	54	51	55	52	44	77	59	51	60	48	53	35	52	54	60	64	64	42	62	70	35	62	55	63	56	56	38	53	56	70	46	50	42	65	54	57	41	53	59	51	62	51	62	57	47	52	60	65	55	41	45	48	57	45	85	46	48	48	60	43	52	43	58	55	55	60	56	64	53	57	69	47	55	41	44	52	73	49	74	59	50	55	60	57	61	53	54	74	41	57	54	52	51	49	56	48	66	66	55	56	65	69	45	49	56	55	61	46	54	56	54	59	44	69	54	54	66	51	46	60	58	48	54	52	49	62	52	60	48	52	48	51	60	73	54	44	61	61	56	74	51	50	69	55	57	58	56	56	55	57	69	54	61	53	45	60	64	52	36	58	76	54	49	57	61	74	60	51	52	53	48	70	56	60	51	66	49	47	58	60	53	50	42	74	45	67	60	52	58	50	59	45	63	57	52	55	50	45	49	54	54	50	60	58	48	39	51	48	52	42	40	56	61	60	62	42	51	74	49	46	55	53	51	56	61	48	58	68	55	48	51	49	51	45	54	55	53	43	50	62	62	56	62	58	56	60	52	49	57	68	46	73	64	59	70	74	51	64	45	66	49	59	52	51	54	60	61	64	54	58	56	54	55	49	54	42	45	68	55	43	63	54	58	43	51	52	71	48	46	54	58	57	54	61	54	59	51	75	37	64	46	49	54	60	60	39	61	56	68	57	52	47	49	60	48	62	70	66	46	54	57	56	59	50	51	56	69	39	60	63	45	48	57	52	59	56	53	60	68	70	61	53	73	68	57	47	59	57	52	56	62	64	61	57	36	50	46	56	49	56	58	63	44	46	55	48	50	56	58	56	47	60	55	48	60	53	38	52	47	69	54	71	51	59	46	52	54	39	58	50	60	69	57	53	55	53	51	58	59	55	48	66	59	69	67	55	56	54	45	56	53	61	46	61	42	59	43	54	48	55	47	65	42	60	58	63	48	47	45	64	59	46	61	60	59	72	53	58	64	64	46	61	61	71	65	84	58	65	48	51	53	52	52	58	54	48	63	62	50	44	58	56	48	57	48	67	55	51	56	62	47	54	61	57	64	61	58	66	55	51	55	63	57	53	63	50	47	47	37	51	60	63	51	66	62	54	66	59	58	61	42	53	52	51	55	56	58	50	55	53	68	55	46	52	60	51	35	51	49	50	47	57	45	54	62	56	64	63	49	43	50	41	51	58	51	29	65	69	35	57	54	66	49	61	74	61	51	55	60	49	74	46	55	63	48	71	48	57	55	51	67	62	59	51	46	43	47	59	54	61	82	65	50	54	58	55	50	65	48	52	58	53	74	62	72	42	58	46	62	55	65	53	69	55	50	62	39	35	48	54	49	59	56	48	46	47	49	47	59	60	53	61	61	61	58	53	63	56	62	53	57	47	60	54	41	74	42	61	52	59	60	45	54	53	46	54	62	54	61	69	61	62	57	61	64	53	58	59	69	63	71	44	61	47	47	72	60	46	39	70	56	44	44	61	52	57	56	60	57	61	59	45	48	64	56	48	44	55	53	54	47	73	51	60	62	56	50	63	69	47	61	48	54	55	75	57	55	63	54	64	58	65	56	48	50	56	50	48	53	40	41	64	67	56	63	56	59	60	49	46	43	52	61	54	65	54	49	38	62	58	57	60	60	51	53	46	59	59	51	50	48	55	28	59	55	61	46	56	63	45	55	53	63	58	55	61	64	58	63	51	45	67	53	55	41	60	59	72	53	40	54	50	54	61	77	47	59	60	46	49	56	46	53	51	68	52	61	67	64	59	57	54	61	41	54	53	60	56	52	56	66	64	54	45	52	45	58	56	67	47	64	61	45	51	59	44	48	61	57	64	63	67	62	56	51	60	55	57	63	59	40	67	62	47	44	53	46	51	54	43	75	55	54	56	57	55	56	61	54	47	61	61	62	54	41	65
USF1	434	379	1.14512	0.005	0.996	344	359	393	417	368	390	377	384	385	369	383	390	362	349	378	346	381	413	363	391	406	368	361	368	376	372	419	373	387	402	381	365	376	363	409	362	370	335	381	364	391	374	400	380	404	385	322	402	418	376	376	377	389	381	380	351	353	392	375	353	396	417	370	364	386	405	396	401	397	367	376	378	343	378	389	372	386	368	403	388	370	380	387	348	376	349	365	376	391	391	382	371	380	396	348	408	373	392	372	405	358	387	379	379	382	384	362	421	336	374	384	396	392	353	391	378	359	373	387	349	363	386	404	376	378	395	360	416	373	395	398	367	391	407	378	362	370	400	336	354	367	371	391	376	355	409	426	367	372	397	402	355	409	392	365	375	400	379	349	393	401	435	373	358	338	367	409	359	398	384	420	372	350	403	351	372	351	422	386	352	366	408	384	391	408	413	408	389	403	398	350	386	411	363	398	378	395	401	400	390	366	402	406	373	370	379	392	377	366	385	357	384	388	382	369	380	376	390	393	385	393	363	408	376	368	344	382	363	390	360	401	408	411	356	386	344	387	358	349	384	408	363	371	383	387	399	374	376	439	382	389	355	377	379	405	438	403	420	347	378	393	398	396	368	390	387	361	368	391	393	374	410	392	360	381	344	364	337	404	336	388	391	399	436	379	400	399	386	390	419	395	408	377	355	413	405	365	390	387	391	383	373	383	381	374	382	373	367	412	431	379	382	396	368	358	368	389	389	386	378	344	415	384	400	396	373	364	383	380	413	346	359	351	372	379	392	348	391	387	387	403	354	362	401	384	384	370	354	378	406	400	384	379	391	360	336	372	367	368	360	417	402	350	387	399	389	389	365	397	334	349	379	379	399	351	383	375	371	365	336	370	373	356	374	402	380	374	400	350	385	373	369	376	370	359	391	378	385	410	395	369	368	367	403	371	370	393	389	382	348	381	380	356	359	365	386	397	355	372	382	374	373	412	407	330	361	389	373	348	359	377	338	377	382	340	372	386	361	357	359	331	393	382	368	377	389	405	396	345	376	395	395	385	383	380	358	386	376	344	377	403	387	373	390	406	410	396	403	355	382	395	403	401	390	381	367	423	395	388	359	366	364	379	393	419	372	385	375	405	324	387	378	365	368	368	364	391	385	334	402	375	420	380	376	361	348	379	344	374	388	405	358	370	342	398	363	388	368	376	388	359	403	423	381	346	387	392	381	359	387	410	369	404	345	420	370	367	385	375	347	402	399	379	381	394	402	357	420	396	380	390	392	375	372	385	409	394	379	388	332	382	334	360	380	408	386	384	346	338	392	375	404	358	393	377	390	389	394	360	389	384	365	355	398	368	365	365	370	363	390	387	365	404	404	357	394	384	384	379	407	383	402	367	364	361	354	372	383	390	392	355	366	365	380	375	357	377	375	407	400	388	361	420	352	410	355	398	373	364	369	341	360	385	390	373	363	350	364	351	390	386	350	345	376	349	402	390	367	410	422	400	388	420	411	393	399	404	379	421	360	368	365	413	359	376	401	397	375	365	358	415	344	376	372	367	356	387	335	327	342	407	406	403	388	370	364	394	352	374	383	377	385	373	391	392	339	384	377	344	375	372	413	384	365	406	391	364	350	384	383	402	358	374	374	384	395	397	349	354	381	407	416	416	397	415	373	404	374	389	364	374	396	375	374	410	408	395	372	344	367	374	358	372	371	395	373	389	354	362	350	356	367	368	396	350	401	348	381	395	356	387	384	383	374	373	362	427	348	368	375	332	372	394	360	405	377	406	362	367	343	377	386	328	356	425	372	403	388	373	364	382	387	393	343	374	363	361	393	385	424	379	366	418	395	370	397	339	378	360	399	396	379	370	423	421	364	370	350	405	393	360	385	385	381	401	394	401	365	401	412	391	362	397	416	397	340	374	372	360	390	380	341	346	372	398	385	368	341	397	366	344	398	367	362	338	402	381	381	416	349	367	352	362	373	395	417	359	343	434	420	384	377	376	364	347	340	370	391	376	357	348	365	351	400	397	391	335	392	403	386	376	401	379	349	412	398	372	416	377	369	387	410	345	421	361	429	371	348	379	365	396	372	370	408	388	388	406	384	424	398	395	353	381	340	365	355	334	410	387	373	389	409	365	384	355	355	396	366	358	389	386	368	377	355	352	398	344	375	379	406	362	340	388	384	398	383	379	374	378	343	370	380	385	363	366	371	349	378	365	381	359	381	345	396	371	366	405	389	393	406	383	369	376	331	401	393	385	387	362	379	376	428	395	362	371	389	389	382	388	363
ETS1	158	138	1.14493	0.057	0.95	115	174	138	137	139	145	145	142	145	146	141	147	141	123	152	132	132	146	153	144	134	135	140	145	122	124	175	137	140	130	144	123	131	144	150	121	130	122	138	138	139	140	151	156	131	150	119	156	158	144	154	150	145	140	156	137	136	144	146	139	146	151	132	140	148	135	162	155	138	134	146	139	137	135	123	151	144	127	133	165	134	126	145	134	128	159	128	126	147	134	141	134	128	137	138	126	130	127	131	109	147	131	151	132	136	134	142	139	145	130	140	135	135	130	138	149	132	126	147	154	122	141	139	135	136	139	144	156	137	146	128	136	163	155	148	153	132	144	120	135	119	139	136	144	153	178	140	125	145	126	145	112	143	138	129	127	139	143	133	144	138	151	144	135	129	147	134	131	128	136	113	147	143	143	101	141	149	156	139	136	111	138	136	122	150	144	161	144	114	123	150	151	139	139	140	134	139	142	153	130	124	117	141	125	129	127	144	139	138	155	154	144	123	159	122	130	127	165	124	144	137	145	160	135	136	126	141	134	158	122	146	133	143	141	130	150	130	163	144	149	147	125	134	134	146	140	136	146	150	132	134	158	129	145	139	142	135	135	150	116	139	134	169	139	172	145	137	160	147	141	146	159	122	122	122	127	109	123	138	151	141	143	138	154	138	134	119	130	134	145	142	140	158	139	154	125	145	144	114	110	155	145	132	132	160	128	140	135	141	147	139	145	143	162	144	133	148	126	152	129	145	132	130	155	157	136	131	149	133	144	137	140	136	133	131	157	139	142	141	132	140	143	144	136	132	150	135	147	149	137	130	126	127	140	113	128	134	130	129	144	139	145	129	166	129	134	141	154	131	143	152	138	161	144	133	132	123	138	140	129	133	118	136	141	123	147	139	151	142	140	127	127	148	144	155	141	162	145	145	142	136	150	120	144	149	161	135	142	140	139	136	154	124	142	157	152	134	140	140	131	122	145	117	152	129	117	120	143	137	157	133	116	122	145	118	142	131	129	122	130	129	135	135	150	125	120	136	152	126	118	164	133	146	159	128	129	147	139	128	148	158	124	132	146	159	137	148	139	115	121	145	120	128	139	115	127	159	146	138	127	120	145	127	144	164	145	139	135	141	136	147	149	148	125	117	141	143	130	128	165	132	142	123	134	139	144	114	119	130	137	127	128	132	150	134	132	135	139	151	155	115	127	129	141	137	149	144	122	132	143	149	137	138	125	148	137	143	138	138	136	139	118	147	124	138	149	138	156	134	129	131	139	136	148	128	157	143	113	119	132	133	123	153	157	131	142	123	138	126	144	154	142	104	147	166	136	147	160	131	167	134	131	161	137	125	152	156	137	138	152	143	127	139	128	139	154	137	145	148	145	129	132	136	141	124	124	136	158	136	141	144	126	136	131	148	144	128	161	145	126	131	131	150	131	140	151	122	113	132	136	163	124	131	142	133	157	150	148	148	145	169	140	107	174	124	161	151	109	132	143	147	145	151	138	136	141	135	143	145	162	118	133	153	139	129	119	119	108	142	119	132	162	144	140	130	142	135	129	102	116	168	134	139	126	127	139	156	127	132	120	146	151	140	149	133	148	125	132	126	130	128	148	146	156	127	154	138	134	110	137	129	123	152	131	149	151	150	135	141	150	131	149	139	127	117	121	139	154	141	127	132	130	135	124	156	130	156	126	137	130	142	138	141	117	144	156	141	121	128	130	124	132	142	145	140	139	131	148	139	113	164	166	132	131	155	118	137	131	136	131	107	144	149	136	142	128	157	130	141	138	143	138	129	148	156	145	134	142	141	146	131	159	127	136	167	141	134	146	143	136	132	129	116	159	144	131	154	117	131	126	132	143	129	147	158	125	142	137	150	132	127	143	121	140	120	138	146	144	152	139	153	134	141	129	147	125	145	144	145	139	130	128	157	128	138	147	125	132	122	145	139	144	141	127	126	132	144	131	146	143	118	138	134	128	147	149	147	120	138	150	131	128	142	140	108	125	141	147	147	139	124	101	129	142	142	119	121	119	149	141	128	144	133	135	156	149	151	137	109	128	139	146	124	138	146	128	128	132	138	133	151	127	149	144	144	128	139	151	127	157	123	137	134	116	140	137	128	131	137	125	140	139	130	106	139	151	153	134	125	122	127	145	125	132	130	141	148	142	107	150	120	136	142	129	122	163	119	140	138	127	134	137	126	131	146	150	124	130	133	126	128	145	120	130	115	156	123	134	149	165	151	136	155	115	163	173	140	127	141	131	138	134	136	144	125	155	164	140	128	133
PRPF4	80	70	1.14286	0.158	0.871	67	78	80	88	65	78	74	74	75	80	68	86	64	46	59	68	70	74	64	65	59	51	63	69	74	73	78	77	59	70	68	66	68	75	75	60	82	79	53	73	84	58	76	82	71	68	65	66	69	77	79	93	67	81	65	80	48	63	66	69	70	69	68	77	80	66	66	73	68	71	90	67	66	70	66	73	70	70	67	79	68	84	82	71	60	72	70	73	70	75	76	70	76	74	77	89	65	64	65	68	66	81	72	65	78	66	64	80	61	60	68	75	71	59	86	84	73	84	70	76	65	65	69	68	67	67	71	95	70	85	61	77	63	66	78	76	54	76	66	63	91	69	70	75	69	75	67	64	77	74	81	68	77	85	66	62	70	80	61	72	73	75	71	80	66	78	77	65	59	72	67	85	74	63	69	70	54	80	62	78	71	76	74	75	69	67	57	59	75	81	60	59	65	68	70	63	75	68	88	84	70	56	64	60	60	65	62	61	84	71	61	68	73	89	72	71	82	63	64	74	73	74	77	77	54	54	61	64	79	67	82	68	68	57	86	65	61	86	83	63	75	62	69	75	77	64	76	76	71	71	57	53	74	68	57	82	75	82	56	71	77	70	68	77	72	74	75	75	65	91	65	78	69	64	53	61	68	79	86	60	85	64	54	80	75	69	70	66	68	76	81	77	75	70	69	68	57	68	67	72	75	78	71	78	85	80	75	58	65	89	81	78	60	82	72	78	83	74	66	66	81	60	75	74	67	71	68	91	78	74	67	73	85	63	67	84	67	67	71	70	72	61	68	78	79	68	74	59	90	58	59	77	77	65	60	70	76	60	64	66	72	75	65	81	65	65	70	63	66	70	81	62	71	87	82	82	74	73	66	81	69	75	64	79	62	70	78	64	80	66	66	58	70	76	60	87	84	58	57	77	61	79	60	85	65	65	64	60	64	72	72	94	58	75	83	70	77	88	75	68	57	74	66	85	70	72	67	65	73	67	71	56	57	75	54	55	56	60	67	69	73	76	53	76	77	72	54	57	63	61	72	89	72	81	64	62	70	73	71	73	70	73	86	53	61	64	72	55	58	69	61	74	76	54	67	73	72	59	64	68	74	57	80	63	74	60	60	63	62	71	74	68	72	68	64	66	65	63	66	68	72	78	68	79	73	76	63	66	80	52	63	57	70	60	86	79	75	77	78	77	68	70	76	67	80	85	68	72	60	57	69	53	78	65	78	80	83	56	79	78	75	79	67	60	76	65	55	78	78	79	59	61	87	62	65	73	70	65	64	68	74	73	89	63	60	72	73	77	54	89	72	70	78	55	80	67	73	80	60	69	58	78	72	80	53	61	87	66	76	80	70	74	58	73	54	73	65	83	74	62	55	70	69	71	62	72	89	64	56	61	68	57	80	69	75	79	63	71	70	71	79	80	62	72	66	77	62	63	67	74	70	73	64	64	75	71	65	84	62	84	63	69	62	63	67	74	73	69	66	73	72	66	86	68	72	81	71	71	86	77	68	70	69	69	53	63	62	58	71	64	79	85	69	85	77	67	53	69	68	56	65	82	59	61	75	62	83	77	79	80	83	60	53	72	69	56	68	69	73	67	65	67	56	60	58	76	58	76	61	80	48	67	68	63	97	79	61	76	63	64	78	78	65	84	57	81	72	80	65	70	65	72	60	65	63	77	85	72	74	92	72	80	65	57	65	74	65	60	64	63	84	53	78	82	81	81	84	84	73	79	68	82	83	73	75	53	76	87	57	69	49	93	71	55	82	61	93	89	63	73	80	62	65	80	93	74	60	77	81	63	65	69	76	76	62	74	67	78	74	65	79	58	68	71	73	58	64	50	77	74	66	76	68	89	75	59	69	65	72	61	66	75	61	79	74	82	81	74	66	65	72	81	81	77	61	63	73	72	66	85	75	57	71	52	74	76	63	53	66	67	61	83	83	70	53	69	81	74	73	73	48	67	90	74	81	73	67	53	88	71	73	73	62	77	68	86	69	69	84	73	72	67	59	72	79	68	72	65	78	71	69	67	83	72	73	71	67	102	62	55	70	97	80	83	71	66	73	77	79	75	65	64	66	69	77	80	60	63	74	83	72	56	69	65	72	65	71	67	79	65	64	75	86	48	70	60	70	61	61	63	67	72	66	55	57	73	72	71	72	70	61	62	79	72	74	65	53	67	75	65	66	87	69	69	59	68	63	73	70	78	87	75	65	66	62	67	67	63	81	79	81	66	79	62	90	75	76	60	62	76	67	72	62	68	62	83	78	62	65	82
U2AF2	64	56	1.14286	0.169	0.86	61	60	64	54	42	67	55	63	55	68	65	47	52	54	63	66	58	59	49	53	58	55	48	69	57	56	63	65	54	50	50	49	57	49	64	48	66	48	57	59	56	50	60	77	58	70	59	68	74	62	56	61	58	56	57	58	63	49	47	49	45	74	68	53	55	59	63	58	57	61	72	57	43	69	51	55	57	51	58	54	56	54	67	68	47	61	59	57	50	67	46	53	65	52	72	62	59	60	58	58	52	73	47	65	44	53	49	55	53	61	52	64	61	44	49	55	54	56	62	53	48	49	48	51	58	59	52	74	60	55	52	54	59	45	54	51	46	48	47	64	51	56	46	58	66	63	49	52	54	52	64	47	66	66	68	41	61	51	58	53	61	64	64	58	46	58	77	59	49	59	57	60	73	58	59	55	42	56	57	47	52	74	61	56	52	47	75	53	50	54	50	40	60	57	50	62	47	40	67	58	53	58	50	48	43	47	52	48	69	54	53	59	52	66	63	39	60	62	52	57	65	48	52	58	46	51	61	51	74	44	67	51	55	49	57	54	63	41	68	57	66	60	61	59	53	46	59	53	54	63	60	67	54	61	42	43	62	77	50	56	54	57	59	56	58	50	54	45	59	52	42	52	46	55	54	54	51	65	53	46	57	59	50	63	54	61	52	69	68	54	59	40	65	54	69	54	59	60	57	47	56	58	41	63	71	62	53	57	53	69	49	55	64	53	55	57	50	66	51	66	53	73	61	53	58	55	69	71	51	58	49	55	65	65	60	64	59	58	58	42	51	61	54	50	53	52	67	54	63	52	53	52	58	50	60	57	71	55	58	45	62	59	45	65	56	59	61	52	61	61	57	55	61	60	60	40	64	58	59	53	51	54	48	54	63	61	54	61	64	66	58	52	57	54	42	59	53	58	44	51	51	58	54	51	59	61	61	45	45	45	45	65	68	49	67	55	60	58	59	50	50	63	51	55	71	60	53	45	49	45	54	46	51	62	50	52	65	50	60	61	53	54	36	69	53	53	53	57	58	56	72	63	68	60	59	48	50	54	68	56	55	61	67	45	58	43	53	55	47	64	54	61	55	58	43	53	45	52	61	40	53	74	56	59	56	45	51	55	56	54	57	52	39	50	49	68	53	54	63	57	59	53	68	49	53	59	65	48	69	59	45	59	55	57	66	50	45	53	60	53	52	46	41	50	55	51	62	53	45	54	59	54	55	53	66	70	51	60	63	55	61	66	56	65	59	62	55	64	54	64	57	50	51	54	54	67	59	48	55	53	50	45	53	47	69	62	58	57	50	48	63	59	62	45	69	51	52	70	47	68	54	55	55	62	45	72	69	55	58	66	57	56	44	65	65	54	53	45	66	55	64	55	48	59	54	51	67	62	48	64	53	50	53	52	66	49	59	54	61	76	48	47	55	59	58	57	58	53	58	50	52	51	60	44	50	73	54	49	60	64	62	54	56	58	49	54	43	44	55	67	54	66	59	57	57	52	52	59	61	49	51	37	57	59	44	69	37	41	52	47	65	69	52	47	47	51	42	56	59	41	60	65	58	58	49	52	51	49	61	58	51	64	55	49	52	50	59	53	53	64	51	62	55	44	53	63	66	59	46	54	63	38	61	59	66	57	48	53	70	58	44	59	55	57	60	51	64	68	56	49	63	60	48	46	66	56	71	62	40	52	49	49	50	60	57	61	49	49	48	42	56	56	59	58	60	59	57	57	74	51	53	49	64	60	53	44	64	46	51	53	60	43	44	51	64	66	61	54	52	65	59	43	64	65	61	53	50	45	56	54	54	53	61	59	54	62	67	43	47	61	48	50	54	68	48	51	45	32	52	55	66	69	57	61	57	49	50	46	53	47	44	60	63	58	48	53	60	45	53	48	48	66	65	70	62	46	56	49	52	49	67	57	60	52	54	62	57	46	64	58	60	75	46	50	53	53	48	71	60	56	59	55	50	49	46	58	62	49	56	54	59	57	64	58	56	48	63	68	70	54	46	70	46	65	73	58	37	53	57	70	50	61	49	46	50	61	58	68	73	75	60	54	56	48	45	76	60	64	56	54	56	42	53	61	56	51	40	60	58	62	56	49	47	51	53	59	55	64	66	54	50	58	67	55	58	60	70	45	56	47	60	53	49	58	50	73	49	59	46	53	36	57	61	58	55	49	54	63	64	48	56	66	55	50	56	51	52	58	55	54	65	54	56	51	48	52	67	57	42	62	69	48	60	47	59	63	63	62	61	55	59	53	62	63	56	67	77	62	52	61
CEBPB	549	481	1.14137	0.003	0.998	493	505	466	500	508	488	485	493	464	476	500	492	449	466	516	452	454	482	475	459	501	471	476	485	469	484	519	518	504	490	521	504	482	493	536	483	427	469	481	469	474	493	476	505	447	478	462	491	500	548	489	496	521	456	478	476	505	466	453	434	530	490	462	535	513	519	524	491	466	510	460	523	474	499	456	460	455	473	508	463	489	479	516	465	477	495	465	442	507	456	494	465	536	469	449	527	463	503	471	475	497	476	455	492	469	466	487	495	482	486	462	500	495	499	462	471	484	453	497	465	459	500	470	489	495	505	455	498	472	496	473	461	454	482	453	434	516	517	461	472	489	443	450	477	468	527	507	458	479	521	483	443	499	533	529	465	515	494	446	490	460	523	482	463	467	506	490	513	485	454	453	534	476	496	497	483	463	474	492	456	474	506	474	480	506	506	518	457	443	454	487	475	478	461	450	474	506	488	507	469	474	478	499	470	443	468	479	505	511	473	486	507	463	512	488	502	466	449	464	473	490	494	477	465	492	481	473	492	462	459	481	503	457	478	475	444	485	469	467	449	507	478	452	478	508	474	520	491	464	512	504	436	529	483	502	482	511	485	519	480	470	527	493	522	487	472	500	451	506	473	517	518	482	534	488	447	494	471	489	491	512	451	481	521	443	463	466	438	458	489	472	481	482	469	492	470	486	496	422	465	448	486	509	502	502	496	449	433	483	497	460	526	506	454	506	457	458	427	474	427	519	511	501	451	496	500	496	493	481	512	438	462	460	475	467	504	482	529	492	482	513	461	467	480	479	468	495	501	470	488	479	483	487	447	488	415	477	489	477	522	447	511	493	522	502	496	481	505	469	485	478	488	497	513	470	462	520	493	476	498	483	438	453	488	483	494	509	507	507	517	444	440	455	495	507	499	500	473	547	489	467	470	497	497	496	479	444	448	486	474	518	494	468	464	489	491	428	486	484	486	434	530	465	499	456	460	450	503	490	488	479	509	466	486	474	446	480	450	464	433	472	495	484	488	451	452	485	488	469	476	459	482	485	472	439	442	454	464	430	487	505	473	485	444	456	481	484	515	451	447	472	462	488	491	482	448	524	514	509	456	483	517	491	499	505	497	492	437	511	467	466	497	459	476	437	467	473	466	509	532	490	499	452	499	462	471	457	440	503	480	448	502	475	487	475	452	466	441	490	465	471	486	541	466	437	549	464	474	451	483	492	499	429	477	479	484	488	460	501	527	472	493	477	498	458	514	489	491	453	484	486	481	490	480	473	510	464	456	502	428	462	451	483	497	488	476	484	497	467	478	463	498	470	479	501	472	479	481	457	497	491	501	494	477	476	499	496	449	501	523	470	445	456	455	483	521	500	481	485	507	505	459	475	492	457	468	484	475	484	503	487	458	471	483	509	461	443	492	490	482	501	466	530	480	521	524	492	466	514	482	479	471	507	468	450	485	479	457	453	467	483	445	459	455	488	529	486	445	486	474	489	472	470	480	491	485	484	489	512	505	497	531	473	495	452	454	477	483	495	466	513	496	486	451	499	456	504	505	451	416	510	474	464	470	470	502	477	467	484	463	489	477	499	482	481	475	498	482	468	483	463	523	477	434	456	475	476	468	469	476	511	487	514	462	492	509	455	483	487	469	493	465	448	507	474	470	500	487	485	449	468	486	503	475	470	490	492	469	492	463	444	464	475	423	535	475	476	466	469	472	443	428	469	491	473	502	486	465	511	446	496	487	538	485	490	440	498	440	480	458	429	504	492	468	514	464	503	457	469	501	511	492	495	518	517	441	484	504	468	474	432	501	484	479	527	473	485	506	500	498	466	467	441	501	458	471	492	481	468	474	472	501	501	500	494	497	494	448	480	465	434	456	472	501	470	467	524	462	454	508	477	488	493	465	448	487	454	459	482	484	504	478	487	464	496	447	477	492	483	491	481	534	470	478	452	493	490	457	503	463	511	502	449	497	441	513	480	456	504	471	499	452	503	508	480	480	485	506	456	499	449	439	474	460	461	430	463	499	524	503	458	458	495	478	556	464	473	502	473	502	495	492	441	441	480	479	470	474	463	461	471	453	466	486	454	471	458	494	494	488	514	495	466	478	496	482	459	515	457	454	483	493	472	476	450	470	535	492	522	471	524	472	465	498	492	473	454	476	446	473	460	460	442	422	466	490	477	455	485	482	478	513	480	496	484	493	443	483	491	417	454	481	461	500	476	474	490	487	505	449	552	497	498	469	513	470	492	457	465	481	513	457	500	488	488	445	521	499	458	457
TFAP4	534	478	1.11715	0.008	0.992	472	477	505	483	501	501	493	482	477	475	496	469	496	438	485	467	464	477	488	485	486	506	471	489	479	483	497	515	482	478	461	454	476	464	497	465	461	430	448	450	480	488	453	492	496	494	486	526	502	469	499	525	456	504	486	466	488	505	483	458	483	478	429	507	487	496	492	501	469	491	505	438	488	467	449	494	468	462	512	498	480	488	498	461	480	461	461	469	506	474	496	437	496	507	481	511	452	488	440	462	484	472	443	494	490	460	454	497	476	507	502	470	503	469	477	457	461	467	475	508	476	498	486	456	496	488	469	487	462	503	511	443	498	505	514	448	491	479	442	477	482	512	441	488	472	531	475	447	486	535	492	442	505	481	501	431	489	461	439	505	495	474	499	479	450	447	483	492	482	491	468	475	460	494	440	453	434	504	498	428	420	465	523	426	524	487	492	495	452	465	497	489	468	470	479	509	528	487	521	485	453	503	470	447	463	441	471	507	510	512	438	461	485	491	484	499	451	487	476	500	493	479	489	480	469	475	489	465	500	461	467	468	442	456	468	405	445	439	484	457	512	464	493	469	465	518	476	495	473	485	500	476	476	481	457	499	511	488	482	452	473	508	512	492	519	516	484	513	480	504	460	518	461	468	435	453	463	435	515	454	536	476	486	492	468	437	479	437	493	478	464	492	505	468	517	478	443	458	455	416	461	492	431	471	476	483	472	450	531	478	511	469	488	499	460	468	481	486	537	447	505	489	483	484	486	447	483	485	480	498	457	486	472	463	488	477	462	477	468	490	437	445	498	489	464	471	489	449	499	488	429	465	475	466	510	470	461	466	465	485	484	465	461	502	507	434	460	491	464	443	474	504	486	527	429	474	494	447	454	496	470	471	457	476	481	468	495	500	520	492	446	435	456	448	448	506	515	478	537	481	455	507	486	495	468	506	497	467	469	462	470	437	436	466	498	505	479	512	485	431	442	482	502	499	445	521	498	464	452	498	446	446	484	477	463	457	482	439	445	449	462	485	491	501	441	462	473	498	462	480	502	493	475	519	454	451	497	486	486	478	492	442	487	472	509	477	477	454	456	465	491	490	493	481	442	469	490	458	464	439	496	486	481	467	500	498	496	444	500	457	514	490	486	463	442	467	448	474	486	547	479	492	447	499	502	460	465	466	475	461	476	472	490	505	516	516	477	481	476	487	484	491	480	471	488	512	508	470	466	494	468	444	458	453	533	491	495	476	498	475	526	463	459	461	471	463	425	492	475	502	453	466	474	459	449	509	459	469	467	488	471	420	455	479	465	481	482	465	430	499	478	462	440	480	476	472	513	471	473	504	479	493	481	498	470	473	483	426	467	543	512	500	459	476	471	474	471	484	484	508	480	478	483	492	424	450	496	502	492	484	497	484	457	481	508	463	455	472	473	491	463	464	487	491	512	505	447	455	460	430	524	487	490	461	494	532	500	487	500	470	517	489	430	480	460	503	464	430	479	501	527	468	504	527	495	488	463	478	501	481	480	457	460	445	428	480	447	455	474	461	502	481	481	463	444	482	484	444	439	412	520	480	442	481	446	501	476	444	466	474	478	448	492	476	493	515	478	423	466	484	481	498	464	470	464	481	468	465	464	478	487	488	466	453	483	489	536	475	481	490	496	505	484	466	483	458	500	467	465	489	470	440	477	492	493	493	505	477	464	457	437	461	449	498	508	486	506	465	462	482	490	471	485	496	486	496	442	450	461	463	481	472	471	460	521	434	502	483	527	491	477	499	491	478	490	499	551	508	469	496	455	445	446	476	500	485	466	497	480	438	493	524	450	457	460	495	473	481	508	489	492	481	447	520	450	450	465	493	451	494	494	517	480	515	500	462	502	505	492	401	450	475	473	451	449	469	480	515	475	456	498	458	521	491	472	476	456	473	481	509	490	458	478	487	501	506	456	445	450	453	490	511	461	461	450	475	496	472	510	468	454	456	490	475	453	476	478	423	512	517	469	467	481	488	480	448	481	497	477	480	486	442	434	493	465	479	448	459	517	504	463	469	484	470	485	529	484	518	451	495	486	484	449	451	444	488	451	440	457	449	489	474	471	453	481	491	483	475	487	486	472	475	473	478	478	450	452	489	463	494	489	489	494	493	442	447	493	452	467	466	475	524	481	491	461	488	466	506	438	507	426	466	475	454	446	499	436	473	474	464	462	510	464	478	483	494	483	495	452	447	457	439	449	482	454	476	489	501	473	452	520	465	496	436	533	473	449	451	483	473	484	491	484	452	445	487	473	474	452	446
RFX1	125	112.5	1.11111	0.134	0.894	108	134	114	109	91	125	143	110	122	112	136	131	116	123	115	123	116	114	100	101	116	125	107	123	106	99	111	122	114	93	110	102	118	103	133	107	118	115	106	109	97	114	115	120	120	118	103	114	117	103	124	117	102	109	123	118	107	116	97	77	102	112	117	125	128	115	132	114	110	106	126	121	110	115	99	96	111	115	121	110	96	132	110	112	125	109	97	120	114	99	109	110	122	111	118	93	125	121	111	115	112	114	109	117	112	85	101	114	105	112	113	133	117	96	126	120	123	103	103	125	112	130	106	108	113	108	111	111	125	99	109	115	115	109	100	109	108	93	107	117	93	107	133	121	105	130	125	106	114	131	110	116	131	97	117	105	133	99	118	108	104	141	110	124	116	96	114	102	105	107	112	126	117	132	114	107	110	118	103	120	104	105	119	103	125	109	135	116	105	102	128	118	104	101	114	126	110	110	102	114	118	111	111	118	114	114	116	115	95	90	121	124	104	119	125	114	103	119	121	123	119	94	124	120	120	101	116	125	130	84	122	89	102	108	129	110	111	112	134	107	135	117	105	100	112	102	113	109	110	119	103	109	130	113	110	104	109	108	100	117	109	122	116	129	121	123	130	95	122	105	103	118	119	119	117	96	85	107	103	109	112	112	106	125	109	108	103	116	117	100	117	111	103	124	110	117	104	122	120	96	118	100	98	122	120	123	120	117	102	118	102	108	113	95	93	111	116	123	119	115	111	134	122	120	104	107	121	123	116	101	123	114	128	108	114	131	116	139	103	109	114	112	115	130	115	88	104	116	118	105	125	114	107	112	123	90	110	104	118	117	96	122	98	103	104	112	97	123	120	130	102	111	110	127	121	110	123	108	111	103	106	91	96	113	120	120	133	120	126	122	104	119	110	109	116	113	116	99	131	120	103	105	114	116	113	115	123	109	112	116	106	139	126	117	122	130	107	114	102	107	107	118	115	123	113	103	88	113	98	99	107	116	139	105	105	111	97	107	109	102	100	117	136	110	107	97	112	122	115	130	114	124	111	114	104	119	120	100	115	97	92	107	124	112	121	116	120	112	91	111	125	102	111	107	113	102	125	117	121	110	107	110	105	90	106	121	124	110	119	114	110	123	108	107	91	128	108	114	102	129	119	113	107	111	109	111	102	115	111	119	119	109	116	100	123	140	84	113	107	102	108	121	112	120	113	105	102	104	116	117	108	102	133	123	120	106	114	103	99	104	119	117	141	125	109	99	105	110	112	115	95	117	121	112	132	120	107	110	120	89	92	105	115	124	132	96	123	107	117	106	106	122	117	108	130	121	139	125	105	115	112	96	105	97	110	123	123	106	124	131	134	108	111	103	102	110	108	98	107	87	108	114	101	96	95	114	112	128	118	135	92	113	95	115	124	124	110	100	119	104	106	107	105	110	89	113	106	113	116	102	103	95	111	110	105	112	117	90	116	128	151	105	100	129	133	112	109	108	102	117	133	106	108	113	126	115	114	117	106	105	122	110	117	94	111	123	107	119	108	99	107	129	121	109	107	111	124	101	103	106	114	134	122	104	109	119	112	97	109	109	115	113	123	124	121	113	86	131	111	112	118	129	98	99	99	122	113	124	99	126	86	109	105	118	113	106	113	98	106	120	104	108	97	100	116	102	110	114	123	94	117	118	104	100	111	94	126	125	113	121	85	114	131	101	101	116	125	103	102	106	110	105	122	118	91	113	93	98	122	117	128	121	118	116	110	122	121	124	129	107	108	122	129	117	118	108	102	126	107	131	107	111	134	115	126	114	135	107	112	112	99	114	112	105	117	127	110	114	115	110	83	114	114	126	111	100	116	118	109	107	130	110	105	130	107	109	129	117	100	113	122	116	113	103	133	127	139	109	119	125	102	120	126	127	111	86	97	125	114	107	125	114	121	127	119	121	136	112	119	111	107	125	117	106	98	110	129	109	113	113	107	112	102	127	109	115	109	100	118	107	105	114	99	112	113	91	134	125	115	104	133	117	124	121	112	130	102	123	128	114	115	113	113	126	110	112	101	125	122	118	120	113	115	111	95	113	92	119	116	95	123	114	119	120	122	117	103	109	112	133	111	119	102	105	101	102	112	122	109	103	113	127	125	102	115	105	89	103	107	129	101	113	89	89	119	114	98	102	98	106	93	108	118	93	107	101	105	111	106	111	120	121	111	90	109	109	130	108	107	106	115	116	114	97	125	106	124	110	109	117	113	104	116	113	129	123	114	110	120	119	116	112	125	129	123	130	116	112	105	98
RXRA	430	388	1.10825	0.022	0.98	354	392	414	412	371	411	394	407	389	380	403	426	368	359	390	391	400	412	382	400	410	416	389	397	383	390	423	423	409	381	360	369	373	379	422	371	360	391	375	363	417	405	406	411	408	391	385	430	419	372	400	390	423	413	404	379	381	377	365	369	417	401	359	358	402	369	420	375	396	388	372	389	390	368	373	392	366	396	419	405	357	390	396	387	388	385	392	383	393	396	388	378	409	379	335	424	381	364	349	378	400	370	379	395	396	384	378	384	366	382	380	405	396	341	403	371	391	391	406	398	391	411	394	350	392	404	416	435	390	405	411	349	373	421	388	390	400	383	378	377	384	391	365	425	402	446	407	374	376	416	392	353	437	391	395	364	387	381	398	398	416	410	400	401	408	381	416	348	351	424	372	404	380	407	394	415	383	412	418	334	368	369	417	351	416	402	438	385	356	362	385	356	383	383	409	370	418	393	402	411	396	401	392	349	390	384	386	392	409	423	348	388	384	421	357	378	413	418	388	408	381	361	396	427	419	397	377	400	378	342	408	380	393	360	381	405	365	386	390	373	361	354	410	390	394	396	422	377	365	414	384	414	383	417	392	378	409	436	375	379	388	382	412	371	409	396	391	392	405	416	410	391	379	395	380	351	384	384	448	370	418	406	412	421	341	403	377	407	386	393	398	369	409	378	407	395	341	406	363	340	411	384	335	405	409	384	396	388	423	438	376	404	369	384	365	374	392	384	382	368	401	406	397	400	398	368	367	396	406	417	399	380	394	368	394	378	390	376	405	368	394	375	391	391	422	373	389	378	361	371	343	397	415	376	417	352	379	412	371	404	418	392	366	392	366	393	386	414	376	350	401	453	390	410	368	338	396	374	387	381	406	370	366	381	364	391	407	391	409	451	362	353	351	360	386	404	378	412	409	441	375	384	400	382	408	392	396	380	362	380	395	364	360	396	426	410	402	405	414	363	339	404	374	384	370	352	376	363	356	398	373	375	380	425	388	368	363	405	356	350	354	373	389	410	400	370	381	390	406	412	406	431	351	417	376	376	393	424	332	391	385	371	397	361	407	367	400	409	336	380	390	365	372	391	377	365	421	396	391	368	374	403	385	422	425	400	398	368	434	367	386	386	383	357	374	367	397	382	375	436	402	412	362	401	368	361	391	347	372	380	329	375	356	399	419	380	403	397	389	403	368	377	394	365	369	413	422	395	375	381	398	417	382	364	411	387	397	353	400	386	415	352	411	361	380	399	356	416	413	425	385	369	416	386	378	427	364	357	389	371	363	341	401	387	393	397	367	386	380	400	379	382	347	391	419	378	416	390	350	414	392	401	360	392	379	382	374	371	402	417	401	399	364	370	406	411	383	372	393	431	358	378	358	363	363	364	408	414	366	403	419	353	354	380	398	375	405	407	374	401	401	387	416	348	372	410	365	395	397	370	433	380	415	377	382	378	381	410	401	389	442	394	360	393	371	411	388	344	402	418	375	375	415	400	420	392	366	391	405	401	390	378	409	387	335	394	395	378	410	358	400	399	351	355	364	387	394	383	392	362	381	375	374	407	360	383	382	377	379	371	374	405	392	399	395	379	384	380	356	399	382	404	398	380	379	449	374	389	348	376	406	374	406	338	388	400	378	381	412	382	408	391	396	374	413	377	384	385	358	352	397	380	375	387	376	396	389	387	375	395	353	390	379	376	381	393	411	355	351	421	376	360	386	415	379	417	380	390	411	338	402	430	418	424	404	328	395	373	387	401	344	426	398	373	427	366	414	409	366	375	356	369	359	394	385	386	415	401	387	394	385	402	379	386	405	380	358	365	386	432	380	410	375	437	358	390	410	399	354	391	372	393	419	424	405	354	424	378	406	381	377	368	382	395	375	397	388	382	401	425	393	376	411	384	389	393	378	378	373	385	393	340	386	371	417	383	368	345	371	386	385	397	373	402	354	372	410	403	394	376	354	377	364	383	404	416	376	340	422	368	359	390	421	370	390	363	425	395	399	407	338	338	380	426	367	362	355	391	410	389	411	383	420	385	410	421	390	388	365	404	391	388	356	395	347	366	389	367	377	402	382	361	407	382	376	373	355	374	366	388	385	397	371	373	420	357	366	394	376	371	385	395	406	363	399	355	384	403	356	391	396	429	401	370	402	400	374	403	378	434	341	395	381	361	350	397	362	367	403	373	383	418	397	413	390	400	381	375	365	382	398	371	411	347	360	379	399	364	408	387	403	356	369	343	422	369	390	375	399	379	383	398	371	392	373	421	402	400	380	391
ETV4	372	338	1.10059	0.032	0.971	327	327	352	355	360	356	364	346	339	352	364	317	322	313	353	341	335	344	350	315	330	345	334	347	331	333	379	367	381	304	343	301	343	308	359	328	301	338	333	348	327	337	325	351	336	379	365	363	389	316	357	385	341	334	350	345	321	350	318	311	353	357	350	339	337	337	367	311	330	316	341	337	338	340	307	331	316	314	334	359	341	339	368	349	366	340	314	328	340	349	320	320	320	331	313	353	340	350	312	307	335	329	319	363	313	348	325	356	314	348	342	343	328	304	352	334	324	329	364	337	333	343	339	345	337	324	354	388	321	356	346	329	349	355	348	340	339	345	315	304	316	348	309	363	342	364	348	318	323	347	333	345	357	351	338	290	317	306	292	356	346	377	335	339	316	337	348	336	324	322	313	357	343	361	336	335	309	362	338	292	322	344	352	303	346	333	357	355	331	312	347	333	318	304	324	343	329	367	375	362	329	342	351	309	322	323	354	343	359	331	307	372	337	344	334	328	342	344	326	344	343	330	356	339	348	326	339	336	351	309	341	319	327	308	349	300	299	314	357	342	352	316	331	358	351	378	344	342	339	367	359	335	352	340	348	353	330	359	329	341	330	331	338	370	353	352	335	337	344	347	332	370	332	353	337	319	329	314	374	318	361	359	324	387	320	333	332	323	358	321	359	348	353	338	364	341	327	367	316	295	319	351	299	363	354	350	324	313	365	352	343	351	357	338	330	325	321	332	353	331	358	359	345	333	351	307	325	367	322	358	354	335	342	303	344	338	336	325	361	327	334	339	342	347	343	291	352	317	375	330	316	314	333	328	329	310	326	351	313	344	342	350	314	369	312	352	334	354	313	356	341	343	347	390	328	309	357	332	349	348	342	307	336	330	314	344	342	354	331	365	313	318	325	366	292	383	339	334	383	356	323	335	319	345	342	323	333	320	306	320	358	325	288	322	342	360	333	331	340	305	321	356	339	354	319	341	361	292	333	367	316	332	343	339	323	315	318	343	303	338	344	355	314	364	339	327	317	351	324	311	341	350	318	350	331	329	336	354	313	368	342	328	338	362	377	335	345	333	295	331	324	314	295	344	321	338	351	331	332	312	323	359	337	316	364	341	366	349	343	318	341	366	366	328	324	333	344	336	326	366	357	360	347	349	331	329	318	333	346	320	319	319	338	345	365	306	353	321	347	333	324	320	342	327	333	348	349	359	312	332	351	328	312	313	369	342	353	321	343	347	382	332	356	310	331	310	295	342	314	363	327	359	363	350	331	366	335	307	321	332	335	328	350	336	337	346	335	308	365	317	330	322	336	347	337	334	381	356	327	327	345	372	346	314	327	331	305	311	348	373	350	351	337	317	331	341	333	332	346	360	336	322	323	349	292	284	355	362	305	336	340	338	306	324	339	318	353	326	394	338	341	358	348	323	347	362	333	336	327	308	357	329	331	334	340	356	351	323	353	339	366	319	314	359	305	362	340	279	340	346	340	342	358	357	339	354	342	324	371	357	340	338	329	332	304	344	321	285	331	306	343	348	328	309	319	323	374	322	304	289	381	339	299	340	335	332	296	326	318	332	358	329	354	340	332	338	322	352	326	363	340	346	329	317	319	328	316	336	296	340	326	308	351	337	354	348	344	327	332	312	339	345	328	329	360	332	371	344	308	313	338	350	323	348	346	343	368	343	323	354	285	313	318	347	341	355	360	312	338	346	332	347	331	362	336	361	316	316	358	322	334	310	357	325	325	295	322	351	362	366	299	361	344	326	325	337	367	320	309	351	349	339	304	336	348	336	329	352	342	319	341	360	312	323	351	369	339	328	325	351	346	323	349	361	300	338	315	327	323	346	341	376	350	382	358	287	334	332	333	306	292	329	326	357	299	344	325	339	345	338	326	345	364	364	361	323	325	331	339	352	382	296	342	352	352	351	325	309	319	355	330	358	333	355	328	323	345	352	335	305	331	334	348	343	318	368	334	313	352	342	306	324	363	363	339	294	337	332	343	338	303	324	313	353	349	325	296	336	358	340	322	357	359	341	354	326	345	358	340	328	328	356	340	335	297	316	340	319	342	321	368	344	386	342	374	372	310	345	357	346	329	313	323	349	331	317	307	349	350	312	349	335	342	343	336	339	335	340	292	328	339	340	326	341	330	344	337	347	302	360	298	342	327	308	313	329	278	314	367	312	292	333	359	341	333	357	371	336	326	339	341	307	350	341	325	322	346	330	340	346	383	316	357	306	376	336	325	325	339	299	362	331	355	337	319	363	370	343	322	315
ARID3A	234	213	1.09859	0.08	0.93	191	215	218	225	227	234	226	227	224	204	240	233	215	182	242	190	230	226	246	204	217	212	209	231	233	200	226	229	212	201	205	204	213	183	238	169	197	202	202	204	208	215	203	218	200	237	201	235	252	213	244	236	208	228	212	200	217	223	213	214	223	211	196	193	225	201	252	221	214	215	195	220	217	208	201	201	210	225	223	204	229	195	222	211	220	247	213	220	202	210	233	182	227	206	207	228	214	208	193	205	221	210	203	225	216	189	225	210	219	222	232	209	233	210	221	203	227	206	225	218	213	236	226	219	223	210	214	239	203	202	226	215	215	226	210	213	187	215	208	213	218	186	180	204	232	252	224	199	244	209	205	178	240	230	201	224	213	209	228	230	199	219	186	196	208	230	216	180	192	206	188	236	198	204	228	232	211	198	213	196	187	205	221	215	219	219	219	218	185	189	229	215	210	190	212	225	227	218	204	210	220	203	209	202	217	207	209	233	230	206	200	219	212	227	202	228	207	215	195	217	211	190	230	214	222	219	212	224	216	186	225	239	208	204	222	208	224	219	213	212	213	219	199	210	237	207	223	202	200	218	213	215	232	232	227	211	205	245	198	195	217	213	210	213	226	237	199	203	201	205	216	242	207	224	201	212	195	210	215	207	217	224	216	207	206	207	198	233	218	215	210	224	241	190	229	208	209	208	182	191	210	216	197	216	234	223	215	185	215	210	202	220	254	220	216	213	190	206	236	220	240	210	216	216	232	214	208	213	196	218	181	215	233	221	212	205	207	193	229	224	212	192	244	228	210	232	227	217	209	196	219	201	220	186	192	204	196	215	214	177	212	223	208	221	222	212	207	240	228	222	216	225	222	221	205	196	216	223	214	201	216	205	198	226	203	225	240	238	224	238	232	187	179	202	208	223	241	232	240	192	193	227	224	200	228	212	197	199	215	214	217	223	201	203	219	223	192	208	229	198	191	244	209	229	190	198	200	203	188	222	193	195	196	221	206	209	220	202	178	197	186	204	205	230	231	189	225	212	209	194	225	222	228	195	204	207	225	215	210	235	233	213	208	205	207	184	210	242	173	191	220	196	200	212	195	190	247	217	217	199	212	232	221	228	210	220	220	201	245	198	210	227	235	187	203	217	214	218	202	230	174	232	194	215	201	191	207	199	217	217	206	231	209	210	196	207	193	228	212	230	199	219	236	204	195	238	223	216	199	214	209	218	202	213	223	203	211	190	215	223	219	202	218	218	211	230	182	227	240	220	217	205	233	230	228	239	236	164	215	228	217	194	216	224	200	234	208	204	194	226	189	203	194	222	223	202	226	225	214	230	215	219	211	220	183	218	221	196	202	237	200	214	206	206	197	229	217	215	203	225	208	232	201	212	195	185	240	229	191	214	221	191	198	203	222	204	198	238	212	213	213	231	210	193	219	226	219	185	226	187	219	211	213	211	229	207	251	245	199	228	242	207	190	247	209	219	219	175	206	218	230	189	213	198	234	198	218	200	234	248	212	206	233	212	203	219	199	197	211	208	221	209	195	186	180	219	208	222	197	187	230	191	204	217	211	234	194	234	198	228	243	225	225	183	206	191	190	232	187	222	184	230	232	224	213	247	192	215	206	220	233	197	206	195	228	232	238	207	206	210	218	215	213	201	225	212	217	199	197	197	202	228	212	217	221	213	220	218	198	214	182	216	199	216	201	225	209	208	208	203	187	204	220	243	233	219	207	200	192	212	228	214	206	217	217	195	211	211	208	206	189	234	224	204	220	213	228	197	221	231	199	189	210	234	224	194	214	243	235	240	198	242	210	207	202	210	220	195	242	236	243	189	203	221	199	205	222	230	200	210	205	220	219	213	206	189	228	187	235	211	192	225	218	221	212	200	216	194	206	220	203	234	225	221	217	198	211	197	220	190	210	212	211	188	228	222	228	213	197	236	196	224	215	195	201	228	220	224	198	196	229	231	201	198	228	194	208	193	208	212	228	189	225	209	206	208	233	207	183	223	194	194	196	220	200	187	185	185	233	231	213	206	207	211	226	203	217	212	225	233	223	231	196	203	194	197	202	193	213	223	241	202	233	219	212	193	199	238	200	210	213	222	196	189	232	230	227	202	211	203	214	222	233	213	210	211	230	225	218	203	228	215	232	213	221	242	250	208	212	215	213	207	197	187	186	217	212	196	210	200	193	207	207	225	219	231	197	219	211	211	216	186	228	223	213	194	209	201	215	214	224	218	228	197	217	195	214	235	224	199	215	216	228	193	207	224	206	202	221	202
BHLHE40	385	350.5	1.09843	0.054	0.953	316	361	347	387	385	332	387	339	356	387	385	420	347	295	395	369	328	365	349	364	346	327	338	352	382	352	403	374	363	342	336	292	367	369	345	343	335	306	349	338	361	343	367	356	358	381	350	371	385	351	372	385	328	349	390	317	361	357	322	346	381	366	334	363	374	384	380	360	339	340	356	345	325	335	354	364	343	359	353	359	327	363	356	331	345	353	347	349	359	343	354	327	355	319	328	378	333	347	340	354	322	337	345	370	383	313	359	355	334	388	345	345	377	323	381	347	343	346	359	338	351	376	334	334	362	354	354	380	356	395	352	333	370	364	354	323	337	347	308	350	353	362	314	355	340	440	366	357	356	355	360	327	394	373	369	346	383	351	361	374	355	390	368	333	342	347	370	360	337	359	338	347	344	360	351	361	322	353	322	320	312	387	351	333	367	345	409	351	338	339	380	338	336	349	341	346	371	355	343	377	357	376	349	330	347	359	356	358	373	349	300	360	355	353	338	362	375	372	351	386	381	343	351	347	367	335	364	359	344	319	385	339	327	331	370	324	359	344	358	336	382	349	352	360	355	364	361	348	341	355	347	354	391	375	378	359	363	370	363	331	326	367	385	361	370	364	364	345	342	343	353	378	358	331	342	319	327	327	360	333	358	356	328	395	332	338	365	341	360	375	362	383	354	340	394	337	350	380	334	307	365	344	313	334	343	319	357	333	381	382	362	356	355	347	314	347	353	347	367	322	334	364	340	360	371	317	347	373	322	383	356	372	329	339	345	363	341	339	399	344	330	342	344	369	320	355	358	324	353	355	345	351	340	325	343	344	348	364	342	319	386	371	332	339	360	384	333	373	358	305	318	366	384	386	345	333	341	344	367	338	338	313	327	338	321	381	370	348	363	358	321	311	324	357	322	346	338	362	367	328	348	364	370	355	343	323	344	364	342	344	356	349	308	355	367	332	352	351	369	348	352	366	357	401	296	345	337	322	321	342	314	320	362	393	355	337	336	328	336	343	297	353	355	378	360	334	371	356	315	351	368	393	328	324	328	336	363	388	338	361	370	338	363	314	361	370	363	359	323	350	331	326	353	354	312	337	389	349	337	333	321	340	333	351	360	387	329	318	350	321	372	352	334	340	347	321	332	333	336	390	334	356	309	371	353	336	321	319	331	357	351	361	338	323	413	318	375	376	338	330	369	368	334	331	334	398	354	346	305	361	350	331	343	313	367	349	346	322	338	357	357	335	368	355	344	375	341	356	347	362	347	352	380	345	320	359	371	333	335	311	360	357	342	348	361	361	368	302	339	338	375	342	352	332	345	361	392	367	304	377	358	343	364	361	335	362	343	339	335	380	380	371	343	337	358	365	375	371	353	383	332	345	322	343	335	326	353	322	327	350	357	343	304	383	357	348	326	343	355	345	377	351	379	326	366	356	371	348	360	329	362	366	344	340	343	345	373	343	367	410	371	338	328	377	317	395	320	334	344	378	359	337	380	358	344	347	360	355	378	335	319	349	360	327	319	383	321	350	340	350	364	358	339	340	325	333	358	305	317	328	379	350	346	361	342	345	378	329	384	354	345	379	354	340	319	325	344	352	345	379	353	378	339	352	346	360	347	328	324	355	367	332	367	359	375	361	363	337	381	351	354	366	352	352	401	340	357	356	332	361	353	336	357	346	358	372	392	371	367	346	330	342	319	330	379	371	345	309	358	347	358	314	324	376	353	353	312	347	349	312	333	385	369	359	369	334	368	321	349	362	309	346	371	343	363	365	389	363	324	344	349	369	335	343	402	324	347	355	341	334	339	355	323	359	374	320	342	350	354	366	332	340	338	357	327	372	404	359	316	388	361	368	337	404	390	363	353	363	367	318	329	358	351	357	369	363	339	328	320	361	344	342	366	366	386	324	323	350	359	355	353	342	331	329	364	352	340	344	364	351	342	370	357	345	295	362	364	400	367	332	337	340	333	322	324	352	353	311	372	392	375	352	350	363	345	320	355	349	370	350	333	335	364	373	389	336	293	342	374	363	365	352	362	346	361	357	340	353	340	348	346	355	319	334	333	341	352	329	343	327	357	358	344	344	370	321	361	348	368	379	359	371	356	329	322	318	353	352	340	359	384	367	375	355	352	327	370	333	306	305	342	346	338	334	335	404	353	341	316	359	332	337	337	354	326	341	317	357	353	323	343	368	355	347	334	369	348	377	368	358	344	327	321	319	350	340	363	356	359	365	394	324	343	320	384	354	356	351	349	335	358	362	348	348	339	373	382	363	349	346
PTBP1	120	110	1.09091	0.195	0.828	116	108	129	100	119	94	105	109	95	118	127	113	129	105	132	119	103	127	116	94	110	98	114	130	115	137	124	104	119	111	115	118	110	101	130	106	106	100	101	113	108	94	110	108	91	114	100	116	128	109	115	111	111	128	121	108	114	107	113	104	124	103	113	130	119	112	94	132	121	112	142	99	119	98	101	117	101	108	105	125	113	109	102	109	105	137	101	114	116	109	87	101	108	112	100	125	93	119	96	99	107	124	114	129	108	112	115	123	101	111	109	114	98	107	109	97	126	112	113	130	113	101	119	118	129	121	127	128	106	103	120	105	118	117	119	113	100	119	111	106	115	116	118	112	109	120	105	100	95	119	120	103	121	122	143	77	131	112	107	108	124	113	129	98	90	99	111	112	90	119	110	113	116	117	116	127	91	151	105	92	106	115	101	91	120	120	107	107	109	89	104	100	117	129	100	115	92	107	108	108	120	97	122	91	113	100	107	113	129	116	111	117	106	103	113	116	115	114	96	113	122	115	122	129	123	100	109	123	116	98	122	112	91	102	111	95	118	96	103	86	129	123	122	130	116	132	108	119	117	123	115	119	107	113	110	119	94	124	95	99	123	110	124	119	109	105	110	121	112	97	97	135	119	100	103	105	102	112	128	106	117	120	95	131	90	102	124	102	103	115	122	101	113	120	115	121	114	107	112	98	110	114	94	113	118	116	95	104	112	132	94	113	102	101	109	109	105	103	93	116	119	107	122	120	132	99	92	119	126	124	124	93	105	108	119	111	109	112	117	93	121	119	112	115	110	94	126	103	111	113	107	96	110	107	108	114	121	129	105	98	120	121	111	96	105	129	92	117	111	99	99	106	111	118	93	101	120	102	109	104	98	99	117	118	96	104	103	103	122	119	102	93	111	108	84	140	103	114	116	115	108	138	100	112	98	108	114	101	103	114	117	118	103	99	112	124	125	111	126	93	100	113	116	110	108	114	112	76	110	127	99	97	107	121	110	95	109	114	98	107	113	111	94	109	112	101	117	99	98	104	123	148	100	112	117	93	111	118	94	104	121	109	112	96	132	107	99	91	95	103	119	108	110	101	86	85	114	124	97	101	102	118	117	127	108	124	115	108	115	98	116	106	105	94	103	100	95	116	99	114	116	109	101	95	98	102	98	97	117	108	100	97	102	102	115	127	115	114	100	103	111	108	134	103	108	118	127	116	103	104	112	100	100	93	130	116	101	113	116	111	132	108	125	99	109	103	124	123	114	127	101	101	132	107	104	127	124	106	114	94	100	95	95	118	93	127	94	97	120	89	116	101	105	118	116	97	120	107	99	129	115	102	121	120	105	101	102	113	101	136	99	118	89	108	102	93	99	124	116	107	103	104	105	113	103	92	113	107	89	96	107	88	96	109	107	97	114	124	124	125	106	109	117	113	114	139	123	87	109	102	111	119	99	120	112	114	118	116	106	116	118	109	100	106	86	136	99	106	96	112	130	106	110	104	115	100	108	104	106	119	114	115	106	131	113	130	97	104	106	94	115	133	118	96	110	93	104	105	107	96	119	119	105	119	106	122	120	108	109	114	113	100	115	107	103	98	113	120	103	112	106	122	88	118	111	113	109	116	103	106	113	102	127	113	127	126	127	107	113	106	116	115	105	143	121	117	118	107	118	111	126	107	116	119	105	94	127	117	94	117	111	98	109	97	105	100	122	107	106	122	107	105	103	128	110	113	111	111	126	101	133	95	92	112	107	91	105	111	97	123	115	116	93	93	121	130	142	108	105	128	107	105	107	117	100	104	122	112	118	107	116	114	118	124	119	114	102	122	104	133	89	105	80	132	104	120	113	99	113	115	113	110	97	122	97	104	94	111	125	101	98	103	103	114	115	110	107	96	116	110	105	106	121	102	114	103	106	114	103	119	115	86	103	114	114	101	95	92	116	119	85	106	82	116	94	122	114	127	115	102	105	116	91	103	100	122	121	110	114	116	120	122	115	133	99	117	122	121	101	94	100	98	99	110	122	102	78	113	100	126	115	113	115	102	98	115	112	135	128	101	122	107	107	115	96	119	106	111	103	105	116	109	117	106	106	106	103	98	107	126	103	109	124	102	123	93	120	129	122	107	131	111	103	120	111	99	112	109	101	92	107	112	120	118	98	108	102	120	106	91	109	115	115	82	119	115	96	98	104	106	100	97	97	126	105	124	103	103	95	112	114	107	90	111	101	95	105	94	99	122	119	119	116	77	127	121	95	118	123	88	104	114	113	97	100	130	124	98	125	109
ZKSCAN1	127	116.5	1.09013	0.191	0.833	135	112	140	101	90	138	117	105	100	135	118	106	135	106	120	138	136	107	95	136	124	118	101	122	111	111	137	116	116	91	114	121	133	116	135	82	103	127	114	120	122	122	114	123	121	96	128	129	128	104	128	131	102	102	126	113	121	109	130	106	137	128	112	117	133	129	144	121	134	119	105	119	124	107	120	120	108	113	116	109	112	142	117	90	99	113	123	106	93	134	118	123	124	111	108	128	110	125	102	107	108	112	125	127	124	122	110	122	113	130	106	110	108	106	109	102	138	121	115	104	139	121	108	107	98	121	131	124	95	101	101	113	143	109	122	136	109	106	126	124	116	129	117	116	108	132	107	107	104	124	132	115	124	101	119	103	108	127	113	120	94	116	113	130	118	99	118	109	119	112	118	136	108	124	120	124	118	121	114	111	98	119	111	100	120	118	130	121	124	100	124	100	101	100	147	117	124	118	115	135	107	138	100	99	101	123	119	129	105	136	116	121	107	120	132	113	126	128	116	124	137	122	128	128	121	113	116	118	135	94	126	129	117	127	124	126	117	111	116	100	139	92	113	99	123	92	124	120	117	100	111	117	128	104	110	132	129	119	128	124	132	121	141	127	123	117	110	110	111	131	117	152	89	123	98	109	110	100	135	117	130	118	119	131	116	105	126	121	124	104	114	133	121	118	117	116	119	119	103	120	109	116	107	122	148	126	99	119	115	112	107	141	108	122	128	108	119	114	127	126	93	108	142	122	124	122	118	123	115	120	110	112	130	102	119	95	112	108	115	112	111	105	127	118	89	121	119	120	119	128	114	120	126	113	107	125	124	127	122	111	126	122	100	123	104	107	101	122	122	101	114	106	147	116	100	116	115	111	95	130	124	124	120	123	91	123	123	123	116	127	99	108	106	128	124	115	121	94	139	115	83	110	102	138	134	128	137	115	117	123	129	119	91	111	118	127	118	101	115	124	105	124	108	117	108	114	103	117	102	109	99	113	90	130	98	92	111	117	112	126	104	117	110	113	107	104	100	126	125	99	120	119	119	121	97	105	105	127	121	122	113	126	116	112	122	122	101	102	113	117	109	128	123	113	118	115	128	113	101	108	100	133	117	114	124	123	119	108	131	115	116	102	111	119	110	109	130	114	97	112	116	126	97	106	116	109	103	117	123	128	98	96	110	113	115	114	123	88	111	111	108	91	114	131	105	134	122	101	124	113	126	110	105	109	132	122	118	119	133	135	134	95	101	125	110	114	113	113	119	98	106	106	132	127	111	130	114	96	112	88	121	121	127	124	126	115	112	113	115	125	133	124	121	91	113	93	126	115	106	108	97	98	120	109	117	119	123	115	124	142	96	95	108	125	113	120	118	110	109	111	134	104	115	122	118	105	133	111	112	116	112	114	116	116	111	114	110	129	126	114	92	110	118	119	116	109	110	106	117	127	114	116	120	111	135	134	145	119	118	135	132	112	104	123	107	136	103	106	111	139	131	120	118	107	120	106	118	109	113	134	111	114	112	113	119	123	119	103	131	126	124	126	98	123	112	116	124	125	113	107	134	106	114	105	106	104	98	108	117	122	118	128	127	100	96	97	105	108	97	109	103	113	118	104	116	131	98	105	91	130	119	112	137	122	129	118	115	87	105	110	120	136	129	109	118	115	128	129	113	121	120	129	130	119	117	137	133	125	99	104	132	118	96	126	122	141	118	115	100	98	108	111	107	133	123	128	101	143	115	116	112	132	111	128	116	126	131	118	127	126	126	123	123	112	119	126	139	120	117	109	107	124	110	120	117	106	104	121	126	118	103	147	129	117	127	125	121	112	114	124	124	108	111	128	118	124	123	108	106	123	128	130	93	126	98	102	129	114	110	95	109	133	105	137	119	110	117	126	120	114	109	105	135	99	126	93	86	98	136	126	123	107	103	108	124	118	107	127	118	113	105	119	113	138	114	101	114	113	111	118	113	109	111	108	110	131	126	107	130	119	117	117	135	129	119	102	111	127	109	101	103	103	123	126	125	102	111	106	113	125	110	127	119	109	130	106	129	139	127	129	118	115	99	114	120	131	126	108	103	102	118	116	107	130	119	100	107	132	116	140	100	98	116	107	108	114	118	122	129	109	118	127	126	114	109	105	142	105	118	110	105	127	112	124	105	118	121	109	113	119	115	108	121	121	96	126	110	121	109	107	105	129	115	115	101	131	116	116	127	101	100	112	99	135	111	110	116	99	130	115	133	116	129	104	132	122	115	110	105	109	96	140	132	128	126	122	121	124	128	126
CREM	397	367	1.08174	0.063	0.944	378	417	363	383	379	381	378	390	371	387	382	349	371	330	389	383	370	372	375	347	371	369	382	386	380	350	417	393	384	350	369	365	370	354	386	339	346	338	345	373	385	385	357	400	370	369	369	386	395	363	393	399	340	378	349	378	345	347	377	343	404	379	349	366	401	374	405	358	371	359	391	376	360	394	332	374	343	364	387	387	353	378	367	356	411	348	372	383	364	386	348	341	389	370	349	363	357	359	327	343	386	360	355	409	378	356	375	376	352	385	373	370	366	352	369	348	370	350	370	357	363	371	374	360	387	381	362	445	361	383	354	371	355	397	379	342	350	391	381	355	357	364	363	365	356	421	373	361	349	377	364	367	371	364	377	340	360	347	362	399	387	391	373	362	349	384	372	335	338	376	351	392	361	364	356	386	336	374	372	323	330	362	387	326	390	403	395	378	320	328	388	369	335	359	359	352	401	374	397	361	352	375	373	347	348	354	349	380	410	370	360	371	371	387	353	397	361	352	378	364	373	363	391	355	381	353	350	385	388	322	390	371	365	338	355	359	327	366	362	389	392	375	351	383	373	381	375	383	341	383	365	375	394	382	365	367	364	411	354	335	384	335	401	374	416	377	362	351	375	371	394	401	366	350	367	360	338	361	370	362	412	364	369	408	344	360	356	371	391	365	342	365	392	347	389	376	345	382	341	344	353	382	345	368	397	408	358	378	372	399	336	353	386	377	368	368	349	346	391	378	387	363	355	376	399	343	375	362	347	378	345	358	381	337	356	366	374	378	404	354	352	344	388	392	378	356	376	363	379	357	357	355	384	360	361	314	376	370	363	381	365	383	339	376	346	363	348	368	373	382	389	378	379	431	364	350	390	345	377	353	356	351	338	372	352	408	391	373	384	372	375	346	351	382	350	385	373	360	399	350	362	382	366	373	389	360	371	353	359	365	371	355	325	353	392	405	362	365	377	340	339	368	356	411	353	361	331	346	344	353	347	358	373	375	359	352	374	370	332	344	322	370	368	363	350	357	361	360	360	352	402	376	375	384	350	341	368	398	357	390	382	349	369	358	350	358	350	373	329	332	360	348	346	364	354	322	380	342	366	331	371	385	370	361	382	373	371	326	421	357	362	400	410	335	362	360	358	342	380	418	368	389	340	390	360	346	365	345	352	375	357	361	372	331	397	356	381	386	373	366	365	355	407	351	341	402	385	383	351	341	388	359	354	358	386	355	387	350	365	372	390	341	364	357	391	392	325	388	380	380	382	368	425	355	368	390	375	348	347	353	382	322	385	378	365	358	352	340	376	366	355	361	339	371	402	357	400	389	331	388	387	383	374	381	340	391	360	340	365	393	384	366	333	363	378	395	383	362	372	386	348	379	346	381	342	326	354	377	363	370	374	332	334	376	372	342	372	380	386	354	371	388	371	341	387	379	359	352	356	345	378	378	376	347	363	414	381	393	368	354	397	368	352	363	371	378	381	340	346	391	398	352	360	366	366	365	358	393	377	395	329	368	374	357	342	369	350	316	358	376	366	380	357	331	341	363	364	353	341	303	408	378	358	339	365	373	363	351	368	362	369	378	361	377	375	338	367	392	359	370	380	372	377	361	334	369	365	351	368	355	372	344	369	360	383	394	377	343	382	360	366	371	369	346	384	364	394	391	354	335	361	378	349	379	403	357	396	374	348	367	316	344	341	373	384	393	349	371	342	380	352	336	354	380	355	398	371	359	370	370	386	409	389	363	374	323	375	348	357	359	316	381	346	349	385	360	372	353	354	389	390	356	324	394	372	336	378	366	373	360	365	401	343	352	391	370	345	369	391	381	381	349	356	417	353	364	383	366	355	359	341	385	377	405	391	304	393	356	372	325	322	342	359	369	342	368	374	380	381	364	350	382	364	390	376	358	334	343	388	352	368	357	382	370	371	363	369	349	354	361	376	387	366	370	353	353	394	407	372	395	342	345	352	385	329	416	396	319	401	373	348	338	383	382	358	334	384	356	384	359	377	320	348	383	369	377	329	350	373	379	350	365	386	386	394	377	362	387	355	380	364	374	360	372	343	375	363	340	342	359	386	368	393	368	391	381	348	365	370	351	371	347	369	336	368	345	342	384	372	350	368	371	360	362	358	365	381	384	346	357	379	390	349	364	350	397	377	378	341	387	347	375	347	344	347	373	338	350	358	361	344	377	376	360	358	405	369	402	376	323	345	343	372	363	348	345	379	364	373	361	379	378	376	332	414	369	344	372	353	325	376	366	375	383	372	391	380	357	365	363
FOSL2	451	417	1.08153	0.059	0.945	423	463	440	434	414	407	447	412	412	386	425	411	407	403	458	405	403	443	432	401	380	395	398	422	396	380	441	460	393	415	416	413	434	408	442	423	381	412	383	430	452	428	428	436	422	453	416	442	424	437	427	449	384	454	426	412	416	409	421	380	457	439	400	443	426	455	456	425	400	403	444	410	421	409	395	398	413	412	427	435	396	407	422	422	416	436	433	423	440	412	420	424	442	438	403	457	434	449	352	438	414	371	394	455	404	412	397	426	399	420	428	425	434	380	398	430	435	408	419	398	430	452	388	447	415	413	408	436	407	447	444	376	431	439	433	411	445	424	382	431	428	428	370	442	450	443	433	394	430	425	399	378	437	430	432	360	421	398	380	424	443	464	406	398	366	397	433	389	399	427	403	428	412	413	404	417	393	465	428	406	399	407	437	373	447	449	447	452	400	419	411	414	415	379	389	437	428	400	464	442	398	384	464	361	370	383	432	405	413	440	397	385	424	473	445	443	436	426	424	435	452	412	413	427	411	394	412	427	418	355	410	426	411	391	414	430	397	408	425	388	427	419	405	414	444	451	415	412	443	425	433	413	413	413	417	418	432	450	386	356	403	413	422	437	432	436	399	388	438	408	372	449	415	399	412	407	391	400	416	396	470	391	416	470	404	422	417	408	421	440	454	415	419	397	446	409	440	435	401	402	418	412	408	402	471	403	417	436	459	454	435	432	414	441	417	417	383	429	427	403	433	454	366	449	470	391	385	445	386	433	425	398	402	382	391	426	428	411	445	422	425	376	418	416	431	420	441	402	419	398	369	394	445	399	425	402	396	408	416	400	421	423	379	415	425	427	394	446	428	369	413	420	391	439	410	360	412	438	418	394	444	393	401	442	416	439	436	440	415	443	394	398	421	434	402	469	419	392	463	400	390	444	379	420	433	432	423	406	411	396	410	420	392	423	446	434	432	392	431	395	385	427	400	434	408	413	414	413	415	424	401	402	422	443	401	437	415	421	378	398	388	441	434	435	407	374	410	447	431	438	464	437	418	432	403	417	435	432	406	444	417	380	432	402	433	371	385	390	396	386	430	410	412	423	411	389	456	413	440	367	392	405	396	416	433	411	445	408	432	410	450	409	379	397	402	434	415	415	414	453	417	374	396	424	431	381	379	368	401	405	395	422	455	414	418	427	456	408	403	430	391	398	379	408	402	433	420	420	389	435	399	430	410	402	453	420	410	373	446	425	446	431	414	406	403	455	417	436	441	441	389	410	409	422	395	412	399	389	426	383	418	389	434	419	413	428	460	381	410	386	395	410	393	403	428	439	432	425	396	427	398	414	410	421	388	444	436	370	437	458	458	420	410	412	403	436	441	399	421	457	393	422	405	406	431	402	421	463	397	391	438	401	378	419	414	387	403	428	422	413	429	420	439	380	408	470	414	395	425	391	420	421	431	385	417	453	425	401	436	470	452	378	400	439	400	445	436	395	390	413	430	424	421	420	385	382	420	419	445	461	406	433	416	383	354	433	384	420	422	427	422	450	420	380	390	406	388	427	376	364	466	427	402	393	424	429	379	422	377	421	394	398	425	411	397	432	404	413	420	414	407	430	417	394	429	430	436	417	394	439	420	385	433	400	410	422	441	431	438	382	414	384	408	431	428	408	451	426	415	385	384	411	423	395	431	418	429	438	403	399	350	403	426	426	446	416	417	398	403	425	408	395	432	397	462	436	388	419	414	408	448	406	445	415	431	378	433	448	409	403	349	387	438	406	427	415	436	411	415	424	420	416	413	460	454	411	399	448	443	393	390	464	423	428	428	425	424	429	426	403	428	429	439	417	405	428	443	423	400	431	418	449	434	462	444	389	439	439	430	375	382	426	448	382	384	427	408	452	420	413	451	407	422	392	442	374	422	425	405	410	429	399	421	380	413	433	412	389	443	436	408	432	411	416	380	405	438	395	447	401	392	395	399	428	422	449	433	381	430	446	441	425	407	440	402	372	411	406	382	419	384	412	430	448	410	391	349	401	436	399	451	431	430	381	422	421	417	444	403	431	433	433	383	422	391	435	381	419	406	415	423	410	432	416	420	423	411	441	413	425	447	428	392	419	395	391	401	412	464	399	430	445	441	399	392	404	448	418	408	393	420	420	411	419	404	445	397	421	390	404	393	403	435	419	403	428	399	368	415	401	403	412	392	438	427	416	392	397	413	411	386	406	422	393	401	423	420	431	418	431	439	370	417	396	456	421	419	402	397	386	438	424	441	396	408	450	423	433	400	423
NCOR1	314	294	1.06803	0.151	0.858	278	314	299	308	301	291	310	323	307	309	292	327	282	275	281	292	321	276	275	289	316	304	298	282	312	277	335	322	314	266	284	281	312	304	299	249	281	271	280	307	315	289	274	313	295	292	280	310	318	284	298	311	289	315	301	273	309	300	299	293	327	284	277	299	331	288	327	304	321	302	308	285	298	309	282	294	274	288	332	301	278	289	313	267	325	292	300	301	300	303	291	260	308	294	272	298	276	318	290	260	304	276	296	317	288	283	281	293	270	302	310	286	322	255	289	256	300	302	301	279	298	324	315	271	297	310	298	340	288	309	300	297	302	294	281	301	264	310	263	299	277	291	265	278	302	318	317	282	297	302	288	255	314	314	309	286	276	270	280	306	305	314	280	303	270	300	320	283	301	303	287	263	305	310	283	302	265	308	322	277	252	277	313	262	295	295	348	289	250	278	301	307	278	269	294	283	303	294	313	318	269	291	287	286	294	297	305	316	330	297	285	298	304	326	299	299	283	302	294	307	315	318	290	317	293	301	287	313	312	286	303	306	313	288	301	290	272	289	316	298	328	279	265	288	304	295	309	262	279	284	294	309	287	313	298	293	301	308	291	277	308	293	324	305	318	297	303	283	315	279	328	304	296	310	278	279	269	269	303	296	309	303	292	340	273	310	275	301	324	308	297	273	337	274	302	301	292	268	273	269	278	305	252	296	314	281	276	290	292	324	285	295	300	287	301	285	279	308	323	300	300	299	290	276	318	287	283	287	284	299	273	312	268	282	284	294	304	281	348	266	289	269	307	309	305	283	312	297	301	289	287	301	310	291	320	253	295	312	292	293	323	288	256	318	287	261	292	312	300	282	285	323	279	299	286	271	312	262	258	291	309	286	280	285	280	281	324	306	315	331	281	272	294	308	282	329	308	311	320	299	299	313	288	302	350	271	302	286	265	289	295	276	241	288	309	324	287	289	298	254	289	303	279	312	305	267	287	277	296	292	273	276	316	310	316	269	300	268	280	257	264	306	300	310	306	276	273	312	335	278	320	325	291	288	259	270	313	308	289	302	317	286	315	288	305	281	281	275	272	263	303	281	284	281	268	279	294	275	303	248	296	313	294	287	321	328	290	271	320	273	309	334	289	268	285	287	288	281	291	332	285	294	277	312	287	293	271	275	303	311	268	291	304	266	308	289	313	313	308	306	269	305	315	304	263	290	309	315	274	294	324	299	275	278	294	295	292	264	294	328	333	286	283	300	294	295	274	327	303	281	290	285	323	296	318	303	257	244	301	261	270	277	335	300	279	293	307	297	246	289	299	297	288	316	294	318	335	301	276	332	301	315	280	293	281	291	279	273	312	341	280	283	291	303	293	311	298	291	318	282	276	287	262	284	269	269	309	313	277	296	322	281	271	294	306	300	292	320	305	290	299	310	280	290	255	315	273	294	272	256	296	295	276	306	292	314	295	315	301	272	339	292	264	319	308	349	285	254	262	316	316	292	289	303	306	305	276	319	293	285	285	292	293	288	254	305	302	269	313	267	300	331	253	261	286	261	292	310	303	256	321	272	300	284	294	309	291	295	289	306	307	316	316	292	315	283	299	298	286	280	277	303	301	292	289	317	291	296	241	284	291	285	288	272	302	334	307	265	295	301	298	293	319	272	330	289	301	295	306	266	281	295	271	310	299	279	318	303	277	277	271	277	290	283	303	310	290	287	275	307	295	272	295	339	264	326	283	285	275	270	308	324	324	301	313	264	312	295	292	308	258	322	306	287	307	271	316	288	273	282	316	261	284	288	307	291	312	311	320	270	292	325	282	279	313	310	268	292	306	316	302	280	279	343	280	287	292	307	268	299	283	326	299	307	295	256	326	289	323	282	255	294	281	326	309	281	303	309	320	306	281	308	318	287	288	286	266	278	306	286	302	277	301	285	294	304	254	287	282	307	288	316	284	300	272	270	320	306	311	257	275	281	272	310	278	310	294	244	313	324	287	314	301	315	281	258	304	310	296	301	261	276	272	288	326	270	272	294	324	313	282	290	319	297	334	301	306	327	268	295	296	292	272	280	291	279	291	270	284	301	302	293	300	309	263	287	278	310	293	289	306	274	260	273	276	276	267	290	291	288	307	285	299	279	298	277	315	314	281	276	294	295	293	269	297	315	282	327	286	311	269	287	286	253	282	291	269	296	311	296	274	304	296	303	311	318	300	299	305	294	270	303	304	279	265	277	299	281	299	291	325	257	302	261	348	302	297	294	289	287	315	321	285	322	274	313	330	277	302	325
RNF2	342	323	1.05882	0.155	0.858	322	313	359	326	317	318	343	322	303	320	358	337	300	298	342	312	313	343	338	331	311	332	333	315	307	329	340	373	366	328	321	309	335	310	340	302	311	329	335	333	316	297	315	330	336	334	301	320	356	318	341	310	325	308	331	301	339	319	330	311	326	316	307	316	313	333	316	316	332	337	321	302	283	300	326	324	318	317	351	326	285	349	340	309	319	325	315	316	313	289	314	314	342	344	338	353	310	313	290	305	323	323	303	354	326	288	329	327	292	372	309	331	304	313	351	314	336	335	337	311	322	339	317	303	341	307	320	348	301	352	319	288	338	332	344	316	312	316	307	316	318	342	296	313	319	322	298	316	332	346	344	291	323	322	341	304	373	317	318	335	321	361	315	320	306	321	324	328	281	350	337	329	324	312	310	316	298	348	313	299	333	335	338	284	301	287	360	317	298	320	333	307	319	318	321	321	320	340	296	358	299	326	321	311	322	304	339	345	332	326	315	335	342	315	313	319	294	323	321	353	333	336	338	297	320	311	319	324	333	311	360	314	316	311	337	283	371	311	299	302	350	319	318	362	317	329	302	340	325	335	332	320	323	329	335	325	337	340	315	326	341	330	320	340	319	338	356	326	324	320	303	326	359	314	348	296	311	324	345	338	315	331	321	364	294	325	314	323	332	300	353	350	309	339	327	328	315	324	312	324	323	309	284	324	327	322	334	303	354	335	334	359	334	325	315	342	340	309	321	314	306	338	345	331	314	303	298	337	324	352	346	340	303	308	316	332	298	336	345	329	320	332	318	325	307	298	320	343	346	305	293	324	323	287	347	306	315	326	300	312	350	323	289	312	302	323	288	327	336	302	343	336	286	344	310	304	338	309	317	327	314	290	310	316	288	339	334	332	342	349	321	321	321	312	297	331	333	328	373	332	342	371	304	323	302	311	329	317	341	323	306	366	300	294	317	312	312	320	328	285	323	363	342	314	324	332	337	284	302	326	325	329	328	319	337	319	308	311	314	368	306	319	311	311	318	314	304	290	297	315	323	332	309	349	312	349	302	351	309	328	324	333	334	331	305	346	331	300	311	324	323	337	336	310	331	295	339	302	315	294	315	357	328	300	315	346	370	335	323	288	307	320	302	305	293	304	304	310	326	321	345	365	302	330	309	304	302	298	374	321	306	333	330	330	354	324	349	332	320	300	302	323	336	328	319	356	359	325	290	313	326	310	321	302	344	327	319	328	327	320	333	282	325	336	319	336	312	318	317	332	304	342	324	349	325	355	356	335	301	306	336	281	323	328	293	311	318	312	337	334	312	326	320	349	299	312	339	336	304	361	344	306	340	329	323	332	329	330	314	344	360	344	302	319	329	320	318	334	328	365	342	312	302	313	308	276	334	307	305	324	330	295	318	333	327	299	275	323	333	332	338	298	349	316	329	331	345	341	310	308	316	326	344	322	315	315	342	344	292	333	369	311	313	313	296	327	293	303	313	297	325	322	325	311	324	327	319	313	352	326	313	322	296	345	313	341	290	318	315	319	362	309	313	316	334	334	316	295	321	303	330	333	302	322	335	333	334	302	346	279	333	341	322	335	314	300	289	302	314	324	328	337	311	327	296	337	324	317	283	289	319	322	347	328	345	345	315	343	338	337	320	310	340	316	350	339	337	332	324	323	335	341	315	332	340	329	343	356	305	337	341	324	292	303	329	322	332	318	350	323	313	313	297	338	334	332	286	310	317	332	340	325	350	348	347	296	302	323	339	349	315	338	317	303	319	321	351	339	297	320	339	339	311	296	361	334	328	334	316	322	339	356	322	319	345	342	341	333	330	327	325	325	301	331	308	315	295	321	316	353	300	353	321	349	346	296	316	346	306	314	290	293	334	344	328	313	308	320	326	322	356	346	330	345	352	312	317	299	344	327	337	288	308	299	333	339	295	335	344	342	331	318	302	331	340	334	329	318	335	317	331	352	325	298	307	343	328	281	310	361	334	345	328	339	321	293	358	307	318	337	298	293	309	327	323	326	271	314	351	326	312	344	310	345	332	327	344	306	332	344	326	336	289	348	326	335	284	298	297	305	318	330	349	329	323	336	325	333	332	346	329	324	341	318	330	288	287	331	345	311	323	324	321	354	328	309	328	317	306	313	310	337	332	314	304	344	301	339	316	339	345	316	331	303	323	321	304	323	337	302	332	315	343	333	333	354	329	303	317	329	313	299	296	307	308	312	338	308	320	344	329	316	334	291	356	334	316	308	348	315	309	363	327	296	337	367	339	310	340	302
EP300	490	464	1.05603	0.158	0.855	455	493	457	500	456	484	480	483	455	476	487	464	441	391	503	464	454	490	477	448	468	486	497	471	468	458	520	515	475	449	490	427	466	448	511	427	460	443	432	478	493	468	461	486	456	473	470	499	465	467	480	471	464	462	480	466	449	446	472	463	456	486	446	439	491	454	503	439	474	460	479	467	470	473	414	449	471	449	495	465	461	457	473	445	480	494	450	459	464	462	468	426	469	476	445	492	443	495	438	452	470	423	447	494	449	438	447	471	443	479	488	483	452	424	478	448	477	464	477	438	478	485	473	447	473	493	466	496	451	451	472	457	481	479	436	457	474	495	438	457	454	447	435	442	474	525	461	444	468	474	452	434	490	459	488	440	454	447	447	490	463	511	484	466	459	484	475	422	440	463	447	466	463	482	462	493	450	477	456	398	440	450	508	427	509	495	505	472	418	476	484	456	468	459	451	458	479	469	484	461	455	482	495	457	451	452	478	463	492	474	429	467	483	497	463	462	465	469	453	472	469	447	463	438	455	435	438	478	470	442	469	497	464	427	470	450	461	449	477	455	466	452	466	474	476	499	494	483	422	467	464	459	442	463	483	450	509	520	443	459	456	457	494	508	510	478	474	456	458	450	477	488	453	462	440	436	450	441	488	457	505	481	456	531	450	477	456	466	453	471	474	506	487	453	489	474	451	490	440	426	444	481	458	477	493	464	447	455	483	510	449	449	467	468	446	457	431	477	475	482	498	472	467	485	489	444	439	491	463	459	440	457	461	458	481	463	455	451	482	443	471	430	469	476	495	462	470	491	456	435	445	468	496	463	474	454	455	498	433	486	507	473	435	485	463	453	441	469	456	475	466	507	487	493	452	436	454	472	457	460	471	450	436	458	432	474	508	490	476	508	452	421	453	472	430	496	465	472	483	489	471	503	467	473	483	455	491	441	467	469	484	434	436	446	484	486	450	484	518	442	447	506	445	506	438	457	455	442	432	486	472	448	457	481	452	461	445	455	430	430	437	470	453	470	452	444	457	522	468	477	492	491	447	467	465	454	494	461	409	488	502	448	466	472	470	438	462	455	424	407	463	414	471	469	430	446	489	472	465	436	477	458	472	491	507	489	442	452	497	463	493	486	482	433	452	459	470	448	433	518	455	485	437	489	460	453	439	448	456	464	447	452	481	457	499	446	468	495	487	488	450	457	495	459	463	501	542	489	468	469	493	471	449	434	491	451	483	452	479	506	490	430	467	461	444	462	411	511	457	478	434	457	525	468	457	456	488	395	457	440	460	399	493	461	469	483	429	437	443	455	474	467	435	452	482	468	529	470	445	481	453	486	467	473	464	466	464	439	459	499	471	469	447	430	475	495	452	469	471	476	451	450	472	431	434	418	474	500	457	469	519	450	444	452	457	448	459	492	475	479	495	471	444	465	460	490	451	432	467	432	526	476	461	450	467	496	492	489	451	446	466	433	415	480	439	521	470	395	462	476	514	467	472	467	480	430	448	497	513	488	462	437	496	489	398	473	440	430	468	436	475	490	425	427	427	464	462	471	456	405	504	455	443	455	449	527	442	426	456	459	474	483	483	481	448	482	464	486	461	499	457	498	480	465	466	499	452	462	450	478	472	449	479	455	472	490	489	445	479	483	486	449	449	427	499	450	482	460	428	425	455	492	444	481	482	454	504	477	454	460	411	444	461	483	488	451	476	420	439	470	434	447	491	492	509	510	444	443	449	444	499	492	489	452	488	429	452	444	489	492	385	473	446	427	484	467	512	467	453	487	454	459	444	475	524	476	475	523	490	481	470	514	452	482	465	480	462	445	492	494	460	495	462	495	417	453	486	465	450	489	456	485	458	509	478	468	473	441	475	439	436	462	465	470	434	448	489	476	475	491	453	489	483	474	459	469	435	459	459	457	495	445	481	453	494	465	451	456	472	466	466	488	447	450	428	443	498	510	496	445	439	442	440	446	456	494	492	406	491	483	480	440	464	494	474	451	506	455	480	482	436	425	437	465	468	440	433	462	504	487	457	461	502	473	477	526	472	502	428	477	453	453	437	478	440	433	467	423	462	487	482	442	446	473	453	472	450	458	453	454	454	448	457	434	478	436	458	453	498	477	486	484	490	428	470	461	488	480	432	438	468	489	462	456	484	517	465	453	419	474	438	453	452	439	442	477	434	466	499	457	490	503	447	464	448	457	459	510	425	474	441	458	470	492	452	439	476	417	495	480	504	455	495	428	506	461	456	472	467	405	462	463	458	501	445	480	471	461	423	450
GATA4	222	211	1.05213	0.235	0.783	197	220	206	211	215	225	206	214	223	218	216	207	207	179	226	201	194	235	226	213	196	182	219	197	220	208	243	244	236	197	207	184	209	202	230	194	185	206	195	202	219	217	202	213	210	211	199	250	224	212	239	221	214	220	214	208	207	212	209	181	233	209	200	219	202	208	209	191	211	204	227	206	205	228	197	223	196	228	206	231	196	233	216	197	202	207	218	212	214	207	206	190	229	201	210	219	223	228	175	197	209	226	185	216	221	177	201	222	208	210	223	213	199	176	222	211	213	233	225	240	206	218	203	202	230	218	222	224	203	224	188	181	235	225	231	207	206	205	188	201	213	234	184	202	240	232	216	202	202	216	230	197	220	227	189	202	204	207	211	199	210	231	230	200	201	221	204	204	212	186	219	223	199	210	173	226	206	241	227	209	182	188	234	179	226	211	230	209	175	193	212	211	188	215	190	203	222	217	222	198	213	190	218	186	222	201	212	200	233	238	179	227	221	234	206	223	194	229	202	204	213	196	232	211	191	214	222	205	234	180	229	250	211	196	222	186	188	218	216	186	239	229	192	243	234	244	211	205	188	220	240	216	201	221	194	225	213	236	208	224	214	202	238	193	228	228	231	211	208	221	210	209	211	205	197	196	218	197	249	201	225	230	208	237	207	204	212	185	221	225	224	218	212	197	211	219	198	209	183	219	219	219	176	221	231	205	216	207	206	251	205	214	225	221	221	223	204	207	223	212	227	213	215	218	233	196	216	222	180	233	200	214	195	189	222	218	202	212	235	200	200	225	217	211	208	197	212	227	207	214	197	193	220	204	200	181	202	205	205	188	226	220	179	206	191	211	202	215	193	210	223	229	236	230	214	178	228	210	209	204	194	203	199	180	203	233	238	216	224	220	236	189	195	210	183	229	198	212	226	220	218	223	182	220	234	220	209	219	209	186	202	218	192	183	232	241	216	218	237	183	188	210	214	225	185	207	209	198	196	205	219	191	218	217	194	202	227	218	196	191	191	213	202	205	211	196	211	196	209	212	238	236	202	215	216	200	200	235	204	211	219	181	213	221	229	201	211	188	169	198	214	203	229	220	202	216	228	197	239	184	195	239	198	196	242	212	224	204	221	203	213	243	206	210	210	214	206	208	220	220	200	212	193	207	214	217	182	213	209	200	214	196	227	217	213	214	212	212	224	190	210	214	244	212	194	232	215	224	200	207	208	209	221	194	225	211	217	201	235	210	231	204	210	214	196	220	203	229	203	243	219	235	220	211	223	207	204	200	205	204	218	201	188	232	211	224	211	189	207	205	183	218	208	240	230	197	236	215	198	230	226	196	213	209	207	216	222	197	190	225	192	224	183	195	197	220	204	228	217	203	213	224	196	236	193	174	215	213	208	204	220	174	208	216	205	193	208	209	228	227	201	222	221	219	202	247	204	220	207	178	217	210	208	216	214	219	190	227	202	209	244	191	182	213	196	233	216	208	210	230	239	225	221	217	212	202	197	222	223	232	217	215	194	208	189	214	184	177	200	193	188	229	178	197	204	214	216	189	191	166	245	220	206	212	213	211	201	202	218	204	224	217	219	210	211	208	212	217	208	229	213	227	200	211	206	202	201	189	189	225	206	183	210	191	236	226	225	214	219	212	219	202	231	193	231	197	221	222	196	200	199	212	218	240	245	235	240	259	204	213	171	175	193	222	210	226	222	189	204	210	197	202	211	229	217	210	211	196	216	197	214	229	198	205	224	170	239	215	220	213	177	232	204	220	230	199	212	205	198	240	215	203	191	216	235	199	217	223	212	213	219	244	210	194	233	215	203	205	214	234	209	189	198	256	196	210	194	215	201	192	223	222	234	246	216	170	233	218	196	182	186	180	200	226	180	199	211	218	205	200	212	223	212	231	217	199	195	196	210	210	202	195	220	214	200	217	202	190	214	214	221	237	196	237	198	219	238	253	222	209	201	217	200	220	169	210	224	184	236	207	200	200	208	228	194	182	211	207	203	219	210	188	200	212	195	227	170	228	228	201	219	211	209	212	213	206	226	227	215	204	195	212	197	205	204	208	189	208	195	190	218	218	256	195	206	194	205	233	200	219	201	206	193	196	211	201	210	204	204	191	204	203	197	210	206	216	227	217	187	205	218	218	212	215	202	231	196	219	190	208	201	193	217	179	196	226	198	199	217	179	198	200	190	212	201	228	198	234	203	211	214	225	212	202	174	191	199	216	180	210	247	206	234	173	256	211	199	227	203	208	201	226	225	204	208	232	198	193	198	236
TBL1XR1	169	161	1.04969	0.287	0.735	152	172	160	177	164	178	174	167	167	172	173	168	167	156	166	157	177	157	175	163	157	173	168	164	166	163	206	175	159	144	177	163	173	164	160	159	172	168	177	169	168	162	162	162	166	130	156	186	180	152	166	173	177	160	172	163	163	171	164	160	153	162	155	170	181	171	179	172	177	165	173	163	163	181	144	159	168	137	167	178	146	155	180	142	157	160	167	188	158	150	156	140	170	167	154	157	163	171	131	156	152	163	160	164	152	139	148	167	147	154	156	171	140	161	157	156	162	156	172	157	166	183	154	165	173	155	159	185	152	155	152	151	174	169	168	145	167	159	149	164	153	171	160	146	179	185	154	153	148	176	172	149	168	177	181	155	147	147	160	175	181	181	172	159	148	173	164	130	157	166	160	155	151	181	157	178	157	181	165	136	147	167	160	156	166	168	181	166	142	147	162	166	137	148	159	148	163	174	155	178	146	160	170	138	160	174	177	164	159	175	161	161	167	186	166	161	150	173	169	162	175	162	187	159	169	167	156	149	178	142	158	159	156	170	160	164	159	163	176	152	170	170	163	149	159	164	155	167	161	155	168	165	185	160	162	180	155	157	143	147	170	153	160	157	186	161	167	153	170	159	179	179	147	159	156	152	155	135	175	148	166	170	163	178	162	184	161	179	152	169	181	159	185	144	191	168	153	172	162	135	148	153	142	173	178	169	152	174	148	195	168	191	180	171	168	158	146	166	162	160	162	162	150	139	178	147	160	166	146	175	160	166	157	164	160	137	164	160	162	161	141	147	187	165	161	164	161	174	160	159	157	161	154	159	153	154	159	156	152	167	159	182	149	185	143	174	164	183	159	156	158	170	171	181	139	154	160	163	181	148	168	143	134	160	160	158	175	163	148	188	156	137	171	169	159	170	149	147	177	171	143	169	159	167	194	153	169	158	148	152	185	169	145	165	169	195	153	166	171	127	134	176	160	170	145	166	155	135	141	164	151	158	162	153	161	144	142	142	165	154	164	153	158	185	174	151	153	160	163	164	170	168	169	163	152	161	168	159	155	159	157	143	158	143	151	160	161	168	140	160	156	142	148	149	157	146	186	170	150	140	145	170	165	170	175	157	171	149	164	157	161	190	163	143	150	143	179	168	143	181	162	178	147	176	156	160	137	146	165	188	149	163	166	154	172	152	160	170	161	154	163	161	193	165	158	179	151	151	147	173	178	166	160	155	178	164	154	142	183	186	166	150	167	152	172	188	143	198	153	156	153	156	192	166	167	175	138	143	151	156	131	147	176	182	171	176	164	151	146	156	163	150	151	166	171	150	188	177	154	190	165	156	181	160	172	175	171	141	159	168	156	161	147	165	160	153	165	158	148	167	147	163	173	146	152	138	186	167	156	161	180	161	146	164	164	168	160	168	174	163	155	156	183	160	158	183	157	134	172	158	197	176	157	146	166	171	165	171	172	168	176	157	134	166	151	175	169	137	141	164	179	162	181	168	163	156	145	168	182	162	135	156	160	174	160	170	161	136	169	143	159	174	135	153	142	149	158	167	157	141	183	162	142	161	172	158	156	159	165	150	175	167	153	165	172	155	155	161	156	180	156	176	180	154	146	174	157	145	142	157	160	136	165	162	180	176	163	152	166	141	155	169	157	150	160	170	174	157	138	158	160	156	153	161	184	163	163	170	140	160	134	140	151	170	172	159	172	145	157	151	170	177	162	169	141	157	148	153	155	143	158	184	149	165	177	139	162	177	154	173	147	170	167	154	173	164	185	165	174	168	165	145	151	168	167	176	173	180	179	169	149	180	158	165	186	175	150	152	183	181	166	144	146	202	158	155	173	150	153	160	165	194	162	168	151	124	193	153	170	140	138	153	178	168	184	145	181	154	166	190	155	162	170	167	173	142	137	143	154	141	169	149	161	163	162	170	161	141	163	142	157	183	134	182	162	154	181	179	164	175	156	168	170	161	133	169	181	137	162	172	169	135	171	187	154	133	164	159	166	158	143	153	151	185	168	157	133	139	167	166	159	158	168	159	174	176	179	177	159	163	152	150	141	154	156	152	154	141	153	168	171	154	174	176	181	146	154	166	162	179	152	152	156	149	161	151	155	172	169	144	177	155	183	142	157	150	175	159	156	162	168	165	156	154	163	156	160	173	158	186	123	144	180	130	145	173	143	158	151	136	148	177	158	185	145	176	145	147	171	162	155	167	167	159	155	153	156	143	160	168	201	142	174	162	191	150	138	166	163	178	159	162	188	169	166	160	181	156	157	160
ZHX2	214	205	1.0439	0.281	0.735	201	216	220	213	193	218	228	195	201	210	233	193	221	181	242	206	206	218	199	192	193	213	199	213	197	207	229	211	212	175	234	212	213	186	219	190	194	188	215	220	192	207	212	221	220	196	203	222	220	200	208	221	189	191	224	225	211	190	206	213	199	217	204	192	218	211	199	174	197	219	203	208	187	194	203	202	199	196	211	220	200	227	223	191	204	186	194	198	215	209	212	188	198	185	206	215	215	203	189	184	186	212	217	216	207	226	186	230	191	205	199	220	201	198	202	193	182	199	202	206	183	215	196	217	210	220	211	259	190	222	203	189	229	207	208	191	220	204	212	194	201	215	195	209	193	240	186	216	202	212	211	196	202	204	215	179	211	209	181	215	210	215	223	182	174	209	195	197	202	206	201	203	222	214	203	211	200	234	223	191	191	209	196	186	209	210	245	218	186	203	216	175	191	195	238	186	222	186	228	213	198	204	226	179	200	191	227	222	221	234	205	210	205	188	215	220	213	220	199	209	219	233	211	220	228	198	193	216	230	185	231	199	202	194	233	193	210	209	199	226	234	210	194	219	217	215	212	203	210	217	193	218	198	221	193	208	205	216	185	193	211	220	213	203	211	207	202	206	219	190	209	227	222	201	197	196	218	173	202	181	218	189	178	229	214	212	209	197	219	200	206	242	208	180	231	196	198	210	214	180	201	208	171	191	234	228	208	164	193	228	203	225	242	221	212	182	204	198	218	187	206	213	195	204	220	197	198	202	185	218	196	198	207	198	212	201	199	214	227	199	189	209	207	211	199	189	220	203	259	183	192	189	217	203	220	191	201	196	209	207	209	238	190	221	181	191	203	188	204	194	201	225	189	236	207	179	204	198	216	203	184	192	203	198	210	222	186	204	189	215	184	172	222	206	183	228	214	216	249	203	219	208	193	191	223	207	244	211	206	195	228	227	193	185	204	192	179	193	211	182	191	209	194	217	192	214	193	179	185	208	182	167	210	215	187	204	201	195	182	206	186	195	189	196	177	185	198	196	192	222	248	236	193	215	192	176	205	243	189	208	214	188	220	207	203	200	232	212	173	186	215	203	213	208	183	185	205	205	183	182	202	205	216	203	220	218	226	213	203	196	219	215	216	185	184	198	201	200	193	212	221	211	180	204	178	210	200	185	224	210	205	173	215	189	232	201	228	205	224	196	207	185	233	195	191	234	221	214	186	182	209	194	209	188	232	190	192	206	213	200	237	214	221	207	223	220	202	210	220	208	209	224	221	211	212	233	205	212	210	205	203	170	208	195	207	195	211	193	212	208	231	189	221	206	219	200	245	222	182	211	206	200	208	206	176	206	202	199	216	232	210	223	212	202	207	218	187	204	223	218	218	216	195	217	182	180	190	205	213	203	202	198	185	226	202	214	204	195	221	200	213	224	237	205	216	213	208	184	200	200	221	227	205	185	197	216	201	209	177	222	232	203	197	207	174	252	205	203	187	224	217	205	223	199	197	213	175	195	193	206	197	194	201	188	193	218	170	190	198	193	207	217	193	186	196	194	196	187	203	177	235	202	183	200	211	194	209	215	220	207	206	196	213	207	213	183	202	210	193	203	209	185	215	195	169	200	205	183	173	194	220	186	234	190	206	230	200	218	204	194	190	209	212	190	213	211	210	220	188	200	217	213	205	196	209	207	246	221	207	217	187	171	179	181	217	212	213	186	202	186	219	214	177	215	197	218	192	193	223	189	216	215	194	186	216	202	208	193	209	188	197	236	206	197	203	212	224	218	206	234	221	208	192	213	200	197	202	222	198	203	197	228	195	185	228	213	201	207	194	204	208	193	177	223	198	189	209	190	190	236	192	225	223	239	219	177	217	200	198	199	176	204	200	213	201	210	216	219	216	216	192	219	223	221	225	223	203	223	202	196	199	184	184	194	198	204	188	178	212	214	194	221	178	208	178	206	205	234	217	213	195	203	183	208	186	220	192	166	214	203	200	211	225	235	217	190	216	205	201	208	202	178	208	216	199	214	183	194	202	224	185	205	203	206	225	204	205	241	199	211	221	227	205	208	198	220	190	180	200	186	217	203	219	185	196	188	191	207	202	198	172	191	195	190	196	201	194	196	207	189	209	199	188	221	205	197	228	207	186	200	197	221	184	202	218	214	195	206	194	201	202	202	207	181	176	204	191	201	197	195	214	229	205	209	195	222	196	211	197	199	202	219	211	223	205	204	202	202	192	220	215	200	207	192	227	183	202	218	208	188	209	202	220	188	182	213	213	216	216	200
ZMYM3	212	205	1.03415	0.345	0.681	221	194	182	222	174	195	188	198	186	175	217	194	208	187	184	208	225	205	185	197	180	206	194	228	196	199	210	200	220	205	179	183	201	182	213	187	188	214	194	212	195	215	224	236	192	241	211	205	231	204	203	208	201	198	231	216	203	195	176	203	256	225	204	204	198	204	217	211	221	199	205	196	212	200	199	193	210	228	246	197	210	202	213	235	210	199	228	221	217	225	213	203	222	200	181	199	182	204	199	191	185	209	213	206	221	216	220	233	205	229	181	184	213	190	227	233	224	196	204	186	214	213	197	176	192	192	208	237	216	231	207	220	205	210	200	210	212	198	196	212	180	201	203	221	208	210	191	188	203	209	224	196	212	239	196	201	199	197	224	198	226	203	208	231	199	214	212	211	216	237	193	211	220	225	212	195	194	197	208	182	191	223	233	182	206	215	236	221	200	200	197	215	215	213	219	215	239	213	198	202	187	199	218	183	201	181	179	199	204	243	214	203	206	200	206	209	227	192	219	218	211	212	217	221	212	207	227	198	171	210	207	221	199	189	201	182	219	210	205	206	187	201	210	195	206	220	204	203	175	209	205	213	246	183	215	209	199	233	206	165	212	180	231	200	224	186	197	224	209	242	236	221	170	210	189	204	195	230	244	208	204	198	214	202	222	209	201	209	228	188	221	190	195	218	206	198	205	220	196	185	218	225	210	219	199	233	241	187	224	207	180	202	206	212	211	203	209	215	208	202	219	200	208	196	203	180	210	203	231	221	202	195	202	187	200	188	201	216	205	223	188	179	191	206	215	205	203	192	181	205	207	198	217	214	201	202	209	183	200	195	219	185	178	191	233	206	199	215	228	192	224	203	199	209	182	188	234	225	176	232	206	212	238	193	205	237	210	228	182	241	217	206	197	185	222	218	221	208	233	241	188	218	193	223	173	225	221	201	185	208	214	194	196	197	205	205	196	206	243	176	209	213	206	194	186	214	200	205	209	204	223	214	166	232	203	203	203	190	211	180	172	207	167	203	186	190	213	217	207	191	209	207	201	214	175	191	198	232	200	208	198	183	225	201	212	202	212	195	203	189	216	215	195	206	179	209	214	206	229	172	215	217	204	191	195	206	197	202	194	204	215	229	213	170	195	198	225	165	174	216	208	201	205	196	213	192	195	188	189	213	184	235	186	204	223	229	224	172	210	188	183	195	204	199	167	212	249	216	193	207	199	212	196	204	215	225	219	203	189	221	193	204	203	199	192	181	195	211	229	209	191	193	195	208	181	225	212	189	210	187	180	199	195	200	199	227	193	212	208	192	218	215	234	198	199	211	234	208	178	207	203	181	202	195	176	194	217	181	215	213	195	228	223	191	212	191	205	184	225	205	217	171	188	214	195	163	205	186	195	225	220	207	176	196	172	195	203	205	205	176	223	194	230	213	224	201	198	208	202	207	200	225	211	203	194	228	219	246	215	208	208	202	186	201	209	216	220	166	204	225	205	176	198	213	212	212	199	192	205	227	205	219	196	200	158	199	178	226	196	210	201	208	176	196	193	190	222	197	173	167	213	195	194	203	196	203	183	196	196	213	197	176	204	196	209	203	213	229	195	174	186	215	204	207	200	215	203	202	197	176	211	197	215	207	196	218	199	181	203	198	253	213	188	193	201	164	206	228	197	205	200	187	210	206	230	223	205	234	195	206	192	201	190	171	218	207	223	197	198	215	217	205	208	224	180	217	184	224	225	203	220	220	215	189	218	195	216	194	216	210	189	200	204	204	230	212	231	198	200	220	217	180	191	211	193	204	217	234	215	220	182	234	182	194	212	221	214	200	213	210	221	215	204	213	226	220	191	191	208	236	238	216	222	239	177	221	235	215	225	184	200	192	201	208	197	222	199	204	189	206	213	194	239	203	211	222	192	181	180	231	212	202	180	204	216	205	185	200	190	203	198	219	198	204	220	202	212	226	207	215	197	174	222	218	191	221	223	196	244	211	234	183	217	223	191	215	215	208	213	210	170	219	209	205	208	186	180	215	239	210	228	205	170	208	192	213	213	231	227	237	239	205	208	196	225	233	198	184	209	194	197	201	217	232	184	194	173	230	210	201	206	177	192	179	209	208	198	212	220	251	226	226	237	177	222	208	222	210	199	189	198	195	194	180	210	201	193	219	168	215	179	182	182	190	221	211	198	194	173	191	202	224	187	209	198	225	184	197	202	182	200	185	224	220	221	201	194	203	185	199	203	218	184	225	230	216	213	206	216	182	199	225	190	206	190	223	237	197	184	222
RCOR1	109	107	1.01869	0.45	0.596	99	122	112	123	100	112	120	101	103	109	107	126	119	88	119	103	95	103	96	121	105	116	119	130	124	116	127	110	108	97	119	109	109	108	124	102	107	99	109	118	105	102	109	123	104	117	121	126	125	116	115	129	102	93	111	118	97	98	97	108	126	103	126	106	101	109	119	104	110	112	123	116	110	94	95	105	102	107	116	128	116	95	124	96	107	93	114	102	97	103	103	109	107	102	89	106	113	102	103	101	93	118	116	121	115	110	92	118	99	118	98	107	103	87	116	103	122	88	106	115	104	111	112	108	111	117	107	136	85	102	96	102	115	102	95	113	106	97	92	116	116	98	112	104	117	109	106	108	116	106	112	100	105	128	112	100	114	110	113	95	104	115	115	95	99	93	114	96	79	98	107	126	103	109	98	121	128	106	121	98	87	112	103	98	119	102	110	114	93	106	109	122	113	115	109	113	112	107	119	121	113	118	123	94	97	83	111	101	106	106	98	108	95	104	116	106	97	115	103	109	114	97	110	105	108	107	93	97	112	103	128	114	99	104	105	109	94	113	97	112	130	105	100	117	89	116	97	108	102	126	118	103	105	94	104	111	85	127	91	96	115	118	122	126	95	117	108	115	123	96	115	118	104	97	95	109	108	103	113	105	115	104	104	111	99	109	119	119	106	96	113	105	105	97	123	101	108	113	98	86	114	101	98	102	115	110	94	118	114	130	115	105	113	101	97	119	100	137	104	96	94	105	118	96	121	97	93	105	125	108	104	113	107	99	111	129	90	114	113	98	119	102	103	86	100	99	106	116	126	132	107	90	109	102	85	98	126	126	112	88	123	101	83	102	112	123	105	117	115	91	92	136	92	109	102	100	104	89	110	111	97	81	89	104	97	125	117	98	112	127	85	94	103	117	86	118	113	127	110	105	100	109	96	101	105	91	118	112	105	110	108	121	94	106	112	108	111	95	122	94	95	113	102	102	106	111	109	101	85	112	87	89	101	105	117	85	112	104	101	89	104	115	92	120	104	114	103	109	124	100	122	121	105	117	102	110	107	128	115	96	99	96	126	114	114	94	110	97	100	116	100	115	108	117	86	87	112	102	100	78	97	126	103	88	127	116	120	96	114	97	101	99	112	101	106	106	114	104	118	99	104	115	101	92	108	104	93	90	101	122	105	104	112	98	129	106	98	106	113	120	104	99	127	121	104	117	118	111	102	103	102	92	98	107	124	118	112	101	118	108	116	100	120	102	118	121	107	119	99	107	101	104	124	122	102	111	104	91	100	105	101	116	127	107	114	110	106	104	104	79	95	113	98	111	114	83	122	114	91	128	93	108	115	98	96	103	107	108	100	119	106	112	97	116	96	118	118	102	114	105	121	111	94	109	109	100	114	98	92	109	120	95	102	118	111	127	95	133	117	115	105	95	127	99	119	125	116	107	107	100	110	123	101	99	102	110	113	96	95	115	129	93	96	118	98	113	102	99	78	117	107	111	103	95	100	88	95	103	119	103	103	115	117	109	105	108	97	97	108	108	106	110	99	100	105	101	100	105	103	89	120	118	100	115	107	108	114	102	102	119	108	107	113	98	90	96	98	108	101	104	114	118	114	94	107	109	106	88	92	95	113	100	122	111	109	128	107	89	102	115	79	110	110	112	106	93	113	109	113	112	113	97	113	107	106	109	129	92	103	98	99	99	89	101	102	102	104	107	118	94	109	105	103	104	115	108	94	109	93	92	109	110	101	98	114	119	102	98	99	117	118	108	120	106	134	116	133	120	106	111	122	110	93	104	113	109	112	111	131	117	117	112	110	109	111	110	115	94	119	98	114	84	111	123	105	106	102	99	93	103	107	135	111	110	105	91	101	116	108	90	83	112	111	108	126	108	104	106	87	114	109	130	102	127	103	109	103	115	116	108	105	101	90	114	124	115	113	100	105	102	123	106	92	128	104	105	99	98	118	110	114	107	116	95	122	109	110	99	123	117	109	100	112	141	115	94	123	108	111	119	104	105	93	112	109	106	105	105	109	113	118	121	102	100	101	93	120	118	124	109	119	117	101	106	92	123	106	102	109	94	103	92	125	127	113	95	107	114	115	109	120	84	109	100	100	107	97	108	110	98	114	121	117	94	92	103	127	99	105	103	102	120	110	108	102	125	115	105	103	112	96	84	103	91	94	104	98	121	101	94	103	113	104	129	117	109	111	113	103	109	113	112	85	92	86	91	118	103	98	115	126	99	109	99	130	112	111	108	97	113	104	107	111	91	103	129	120	116	99	106
ATF3	86	87	0.988506	0.547	0.482	84	88	84	86	84	95	75	90	97	89	88	88	110	68	87	88	95	82	75	93	90	87	74	102	81	85	124	97	77	88	87	80	85	86	104	79	100	80	91	85	96	86	98	99	97	87	81	84	101	87	79	90	76	89	87	92	80	83	92	69	98	85	86	91	88	93	90	77	103	84	93	88	87	77	88	100	83	83	106	97	90	80	103	85	87	76	95	82	99	87	96	76	78	90	81	110	93	89	85	66	78	73	80	101	87	83	86	97	92	92	83	94	108	87	100	84	100	82	92	99	80	93	74	86	84	86	88	99	83	80	84	94	88	101	98	79	91	90	90	84	66	83	94	98	92	90	86	89	82	102	92	93	103	87	92	70	94	78	81	91	99	92	74	77	78	94	89	74	84	89	81	69	75	107	78	88	84	94	84	85	76	81	89	76	84	85	101	85	100	85	74	76	87	95	99	100	79	91	92	85	93	103	111	72	78	83	101	90	108	73	80	85	96	89	80	90	70	92	79	82	104	81	88	85	103	77	87	80	84	82	100	99	94	74	74	80	91	69	81	88	98	101	88	101	92	97	90	87	86	72	79	89	96	92	93	106	73	97	74	82	80	101	88	88	89	92	89	77	108	69	90	83	78	82	87	67	80	73	98	84	87	80	81	92	105	80	83	77	95	96	93	87	95	76	89	95	93	95	81	77	82	86	74	90	83	94	83	84	81	113	77	91	89	95	91	81	89	79	96	76	90	98	87	83	94	94	82	82	88	93	94	90	76	88	93	79	75	85	95	87	77	71	79	91	78	88	96	91	101	85	89	107	83	94	89	69	97	85	87	83	104	98	89	91	103	96	76	90	93	95	106	92	92	77	91	85	82	92	85	85	89	84	77	82	85	80	90	95	71	85	69	84	79	85	90	91	80	75	84	92	90	79	81	94	93	85	80	68	93	92	84	101	88	87	75	85	98	79	88	67	86	97	95	82	83	88	92	93	85	80	84	88	100	108	67	84	83	95	94	80	82	87	78	81	92	95	84	100	63	95	98	93	100	89	70	73	97	96	88	84	94	92	95	85	99	87	81	97	70	79	90	95	93	82	82	65	79	81	82	74	81	73	80	94	79	92	94	80	84	83	87	81	83	77	78	94	87	81	77	96	86	109	88	91	77	85	88	82	86	92	79	79	88	83	81	80	101	102	91	81	91	81	99	100	92	87	91	77	70	76	87	69	81	81	98	79	80	87	84	84	94	75	98	85	77	100	75	103	88	84	72	90	91	72	81	91	91	98	72	78	92	66	92	78	88	95	80	93	88	88	79	90	95	95	88	81	90	90	63	108	99	84	90	85	103	85	76	69	92	102	80	82	85	80	86	92	81	87	82	101	81	94	80	93	66	78	84	76	82	73	87	75	87	96	79	91	85	74	93	82	88	101	106	88	107	80	93	76	88	94	97	99	87	84	81	90	82	93	82	110	81	80	86	107	88	93	100	75	82	84	71	98	82	88	93	71	84	84	98	74	85	87	83	90	98	76	77	67	84	81	90	98	94	73	89	70	82	67	93	87	91	87	86	97	93	71	61	76	100	72	72	102	76	92	82	82	103	90	80	85	69	93	100	91	89	97	78	73	72	83	73	81	87	79	92	90	77	79	79	89	89	69	100	86	79	86	89	87	98	77	79	89	96	84	91	104	97	94	88	87	83	90	88	88	107	96	92	88	86	74	86	69	74	89	87	91	79	84	102	75	84	95	77	98	89	88	93	90	84	73	96	91	108	86	110	97	83	97	89	89	95	88	79	93	94	81	75	81	56	94	80	113	90	66	94	93	87	91	76	98	71	90	81	106	84	78	69	76	99	110	87	79	96	95	97	91	89	87	83	90	77	85	86	76	96	90	93	84	81	83	80	97	92	106	98	71	68	104	88	83	79	99	83	78	89	80	94	89	87	93	80	93	89	79	75	100	76	91	87	86	94	91	76	91	82	83	89	73	105	93	88	89	90	100	80	70	78	102	102	80	78	93	90	83	99	94	81	75	101	84	110	94	91	76	89	97	87	89	85	88	94	91	67	86	91	94	83	78	80	69	81	82	87	90	68	90	106	78	93	90	82	77	76	78	79	76	83	78	102	84	85	84	91	84	85	90	96	82	81	97	76	100	81	86	85	95	84	83	82	94	72	87	82	94	78	92	76	92	100	69	88	91	85	84	102	89	86	83	86	88	73	86	84	80	104	73	77	90	86	80	94	79	89	70	103	87	100	70	77	83	82	97	84	85	82	96	84	97	84	108
U2AF1	134	136	0.985294	0.579	0.46	137	130	127	130	128	153	122	146	122	146	147	135	142	96	142	148	134	140	146	140	144	130	117	137	143	145	146	131	143	126	146	141	147	126	139	118	127	117	134	141	134	145	144	142	147	132	129	135	160	161	134	141	130	137	138	148	154	138	144	119	152	131	128	148	160	137	146	149	123	140	140	135	137	134	137	134	116	142	135	152	142	130	141	132	140	153	146	105	141	142	135	121	141	144	123	141	121	147	139	134	134	133	133	131	132	140	140	141	135	139	157	142	118	130	140	113	140	131	127	136	142	138	140	126	145	133	152	146	134	124	140	121	138	154	145	116	130	159	135	136	138	130	144	141	145	150	125	131	130	132	144	124	152	144	144	107	147	142	124	128	156	145	148	132	118	139	142	125	126	127	131	148	140	139	123	154	116	168	133	132	135	141	145	120	128	127	164	155	118	132	139	140	138	122	120	136	131	132	156	132	133	141	117	123	125	110	148	145	146	144	137	147	153	158	150	130	126	145	144	132	142	137	142	142	138	123	154	140	145	119	153	137	131	137	144	132	133	135	129	117	160	132	145	154	141	159	129	135	146	146	140	126	138	131	124	129	125	134	125	135	132	153	141	134	124	127	148	118	132	133	115	141	146	130	132	145	133	140	165	129	148	136	126	148	133	149	140	127	157	143	126	131	126	150	163	137	138	155	135	131	118	145	107	135	151	145	133	122	141	158	129	152	152	127	125	134	127	157	152	144	145	169	138	134	156	139	137	135	122	129	141	125	157	128	130	163	135	134	131	117	132	146	146	144	117	129	146	131	138	122	112	134	119	124	131	154	129	136	128	107	133	139	113	146	140	156	128	128	135	127	147	138	132	155	133	113	135	140	126	160	112	142	124	152	134	139	127	127	144	146	135	111	121	135	140	132	118	141	135	143	127	147	124	130	140	139	147	139	145	132	144	137	128	127	146	133	128	149	147	104	136	137	120	130	131	143	140	129	124	135	143	125	146	138	133	133	119	140	119	147	120	138	122	140	118	126	126	138	149	116	152	153	146	154	140	136	124	149	114	154	145	139	142	146	141	138	146	125	115	139	127	118	145	133	127	121	129	123	126	127	123	141	130	134	135	125	138	126	125	115	136	145	153	122	124	118	136	138	128	147	139	158	141	140	121	128	119	114	146	128	124	113	138	147	131	132	123	141	135	144	127	115	132	130	137	134	139	149	113	141	150	124	144	108	149	149	132	125	166	138	154	128	152	128	130	135	126	156	145	147	123	121	142	141	164	131	142	142	144	128	130	125	154	123	132	145	119	134	132	119	123	135	121	139	154	132	141	145	119	164	132	144	142	136	113	125	144	120	143	154	128	129	132	127	123	141	132	156	145	130	132	133	144	150	126	129	161	156	126	141	130	120	147	143	128	131	139	107	155	143	126	134	145	140	152	149	130	119	148	134	136	151	129	144	121	166	143	142	133	139	156	131	142	142	106	149	100	115	121	157	138	152	138	139	119	127	118	128	145	137	118	138	139	144	130	151	131	119	127	140	162	159	118	136	133	132	138	122	137	125	136	151	112	129	125	143	142	125	154	126	145	134	142	129	144	131	131	145	138	143	133	151	120	132	140	133	136	140	119	120	149	128	118	138	163	150	139	132	161	140	143	132	126	150	143	138	137	135	134	120	116	125	118	159	153	145	168	153	138	128	134	113	125	136	118	121	142	119	140	136	136	115	129	146	142	145	119	135	127	143	139	137	150	131	130	137	143	134	134	145	130	142	138	121	147	148	120	127	131	150	147	150	143	143	161	144	136	126	142	130	134	130	123	134	136	138	129	124	146	152	123	122	127	161	126	141	137	146	128	147	112	134	119	143	150	122	137	134	138	110	129	136	138	149	165	140	131	136	139	128	140	133	131	156	139	128	135	144	144	155	136	136	121	152	145	138	129	118	134	161	132	122	111	134	128	127	149	160	150	143	133	120	125	139	115	163	144	133	145	141	115	131	134	141	119	108	148	154	146	141	116	126	144	126	152	142	111	134	181	125	117	162	139	140	138	127	137	154	142	144	130	127	123	144	119	162	144	136	138	134	130	136	141	142	137	155	114	159	160	134	122	131	146	119	133	122	135	142	146	113	145	134	127	156	143	141	152	129	121	110	137	157	123	140	129	141	130	145	142	151	145	140	133	123	148	127	123	114	147	142	128	133	146	151	138	150	132	135	128	119	130	126	128	122	134	115	137	119	132	147	138	123	143	119	152	127	133	132	138	125	141	133	149	131	129	163	157	132	134	148
ATF2	445	459	0.969499	0.741	0.273	486	493	465	423	452	461	483	429	479	488	479	483	400	456	467	442	432	447	460	476	469	451	446	475	466	483	465	444	451	437	476	447	481	436	463	462	459	430	515	481	464	430	473	440	445	480	429	448	478	460	446	453	492	428	496	461	464	416	473	458	449	477	496	482	484	453	484	452	471	489	457	445	434	447	477	464	480	484	447	429	483	457	460	498	452	429	443	464	443	446	458	443	463	454	451	445	466	451	431	416	480	453	455	463	481	447	462	470	452	470	450	469	446	484	440	470	441	428	440	426	446	505	437	473	466	456	495	458	450	464	444	437	468	474	489	413	478	436	457	466	479	411	439	472	403	445	486	440	513	415	479	437	451	491	462	510	463	438	456	475	483	451	482	472	475	425	478	426	453	435	467	435	450	484	426	469	439	483	471	442	472	412	443	460	452	497	471	484	434	459	459	448	422	453	426	467	441	421	470	432	473	452	459	444	437	450	496	473	463	453	401	486	442	441	477	471	468	469	453	467	473	425	441	457	472	415	461	438	472	411	412	464	448	437	425	475	500	455	497	419	467	440	460	484	466	485	459	480	487	453	420	474	497	474	487	450	479	461	430	447	456	426	425	453	446	463	442	483	461	470	417	474	445	457	445	446	478	436	472	480	442	489	452	426	427	464	487	449	438	441	470	460	440	439	491	431	469	453	439	464	457	450	481	447	476	463	463	482	469	488	480	470	509	441	470	457	434	433	460	476	470	460	426	491	487	452	492	454	455	463	451	488	454	442	458	449	454	441	426	441	482	398	482	435	429	462	466	493	465	471	470	465	473	457	443	445	462	454	424	483	425	483	458	453	442	459	443	479	471	463	457	489	471	456	477	509	420	433	445	453	455	451	498	432	434	464	471	432	476	486	471	463	466	483	474	449	419	473	455	434	474	493	445	496	453	450	454	440	447	457	437	460	419	477	472	463	458	455	401	464	502	437	477	457	446	493	465	437	477	479	432	412	470	476	464	481	458	436	459	410	459	480	417	491	421	411	465	456	446	458	464	460	438	459	454	459	464	461	455	447	465	461	457	462	460	439	430	449	507	456	471	457	466	497	487	468	483	443	431	429	463	476	466	438	448	465	423	450	439	470	440	471	452	480	464	456	456	463	454	482	464	475	427	453	457	448	443	465	498	448	467	462	477	459	472	450	450	451	491	438	484	466	488	482	477	451	454	438	471	483	478	463	455	494	509	465	464	441	442	450	441	461	460	434	442	427	468	445	488	451	474	442	444	468	445	463	460	465	449	439	447	414	490	449	435	454	479	459	460	455	459	428	434	540	440	461	436	516	428	448	442	415	409	459	458	419	437	466	463	441	469	473	457	440	429	463	469	453	491	410	444	457	490	483	428	439	481	459	464	470	494	438	472	453	443	452	458	507	424	469	487	475	459	494	474	429	476	444	455	451	474	494	456	410	487	466	487	438	440	492	423	431	448	437	454	478	437	461	449	453	442	418	475	448	457	471	465	454	495	430	487	457	442	436	481	446	464	465	480	489	476	465	478	442	475	449	439	479	446	416	459	480	457	459	478	487	477	469	469	451	449	432	444	464	447	462	460	471	420	461	456	464	456	460	444	455	459	459	416	489	465	433	495	431	445	429	441	438	456	472	437	446	480	478	470	440	453	475	471	465	466	433	432	524	407	451	453	468	468	451	436	449	469	462	475	476	464	442	473	474	447	467	458	466	477	434	475	446	467	467	436	445	504	470	475	422	411	441	441	452	469	442	471	460	459	458	510	478	469	441	477	499	424	471	482	441	443	471	450	447	467	445	433	479	484	460	450	463	438	460	456	455	425	469	468	464	446	465	413	472	501	463	483	452	486	455	476	481	451	473	444	444	468	448	441	427	473	450	443	453	479	479	473	454	467	469	468	428	467	487	448	460	472	467	456	470	446	486	472	439	469	464	476	479	464	455	400	438	437	456	465	450	456	467	448	478	475	464	481	480	436	466	470	451	454	449	429	489	490	472	477	427	428	465	467	449	446	476	475	441	423	478	431	447	472	490	439	444	467	466	483	499	465	440	447	480	465	447	480	494	416	444	481	432	526	431	469	503	449	464	434	423	484	461	487	459	493	442	463	474	495	434	428	482	460	461	464	448	471	482	492	512	456	454	465	433	438	457	451	463	415	469	409	458	483	469	454	476	441	434	475	505	473	440	428	417	456	461	468	478	456	471	462	473	479	422	483	459	484	429	470	446	471	455	508	421	457	452	442	450	434	479	467	458	455	472	468	472	468	443
[truncated: 2,317,068 more chars]
